# Genome-wide meta-analysis of insomnia in over 2.3 million individuals implicates involvement of specific biological pathways through gene-prioritization

**DOI:** 10.1101/2020.12.07.20245209

**Authors:** Kyoko Watanabe, Philip R. Jansen, Jeanne E. Savage, Priyanka Nandakumar, Xin Wang, 23andMe Research Team, David A. Hinds, Joel Gelernter, Daniel F. Levey, Renato Polimanti, Murray B. Stein, Eus J.W. Van Someren, August B. Smit, Danielle Posthuma

## Abstract

Insomnia is a heritable, highly prevalent sleep disorder, for which no sufficient treatment currently exists. Previous genome-wide association studies (GWASs) with up to 1.3 million subjects identified over 200 associated loci. This extreme polygenicity suggested many more loci to be discovered. The current study almost doubled the sample size to over 2.3 million individuals thereby increasing statistical power. We identified 554 risk loci (confirming 190 previously associated loci and detecting 364 novel), and capitalizing on this large number of loci, we propose a novel strategy to prioritize genes using external biological resources and information on functional interactions between genes across risk loci. Of all 3,898 genes naively implicated from the risk loci, we prioritize 289. For these, we find brain-tissue expression specificity and enrichment in specific gene-sets of synaptic signaling functions and neuronal differentiation. We show that the novel gene prioritization strategy yields specific hypotheses on causal mechanisms underlying insomnia, which would not fully have been detected using traditional approaches.

## Supplementary material for "Genome-wide meta-analysis of insomnia in over 2.3 million individuals implicates involvement of specific biological pathways through gene-prioritization": Suppl Tables (part 1 of 3)

### Sheet: Table 1. GWAS summary
Supplementary Table 1. Summary of cohort specific GWASs and meta-analyses. Neff: effective sample size (4xNcasexNcontrol/Ntotal), #SNPs: Number of SNPs analysed (after filtering MAC<100), #Risk loci: number of loci defined by FUMA *before filtering suspicious loci, h2-Ratio_SE: estimates by LDSC.
Cohort	Sex	Case	Controls	Total	Sample prev. (%)	Neff	#SNPs	#Risk loci*	h2	h2_SE	Lambda GC	Lambda GC 1000	Mean chisq	Intercept	Intercept_SE	Ratio	Ratio_SE
UKB	Both	109548	277440	386988	28.3079	314149	12663596	14	0.0823	0.0036	1.3101	1.00197	1.3667	1.0156	0.0086	0.0425	0.0234
	Male	42572	135458	178030	23.9128	129567	11740705	4	0.0887	0.007	1.1396	1.00215	1.157	1.0005	0.0081	0.0031	0.0516
	Female	66976	141982	208958	32.0524	182034	11930195	5	0.0906	0.0051	1.2103	1.00231	1.2335	1.0109	0.008	0.0468	0.0341
23andMe	Both	484176	1493846	1978022	24.4778	1.46264e+06	21858296	477	0.0815	0.0021	2.2292	1.00168	2.7732	1.148	0.0157	0.0835	0.0088
	Male	180181	857822	1038003	17.3584	595618	20703856	83	0.0848	0.0027	1.5548	1.00186	1.7145	1.0348	0.0095	0.0487	0.0133
	Female	323775	876404	1200179	26.9772	945718	20907658	275	0.0904	0.0026	1.9095	1.00192	2.2467	1.0934	0.013	0.0749	0.0105
Meta	Both	593724	1771286	2365010	25.1045	1.77869e+06	10713943	558	0.0723	0.0017	2.3141	1.00148	2.9422	1.1541	0.0158	0.0793	0.0081
	Male	222753	993280	1216033	18.318	727796	10177566	102	0.0757	0.0023	1.5995	1.00165	1.789	1.0342	0.0093	0.0433	0.0118
	Female	390751	1018386	1409137	27.7298	1.12959e+06	10288913	307	0.0811	0.0023	1.9714	1.00172	2.3588	1.0988	0.0124	0.0727	0.0091

### Sheet: Table 2. PRS
Supplementary Table 2. Polygenic Risk Score prediction. The training summary statistics are based on the meta-analysis of remaining UKB and 23andMe for both UKB and MVP targets. Clumping of SNPs with P-value less than the threshold was performed with PRSice default parameter.
Target cohort	Target size	Group	Threshold (P-value)	R2	R2.adj	P	Coefficient	Standard.Error	Num_SNP
UKB	3k	1	1e-08	0.00126388	0.00156407	0.10215	616.073	376.913	688
UKB	3k	1	1e-05	0.00508441	0.00629203	0.00106936	3180.79	972.239	2982
UKB	3k	1	0.001	0.0103502	0.0128085	3.1284e-06	13235.1	2838.82	15237
UKB	3k	1	0.005	0.0112561	0.0139296	1.16533e-06	23483	4830.46	34664
UKB	3k	1	0.01	0.0112139	0.0138773	1.20767e-06	30366.4	6255.47	51331
UKB	3k	1	0.05	0.0101198	0.0125234	3.897e-06	55301.9	11978.4	136573
UKB	3k	1	0.5	0.00935713	0.0115796	8.94922e-06	172688	38883.8	631766
UKB	3k	1	1	0.00918566	0.0113674	1.08082e-05	253853	57689.4	952107
UKB	3k	2	1e-08	0.00616139	0.00754058	0.000263071	1370.22	375.487	688
UKB	3k	2	1e-05	0.00791491	0.00968662	3.55277e-05	3981.52	962.931	3005
UKB	3k	2	0.001	0.0114194	0.0139756	7.00576e-07	13734.7	2768.42	15193
UKB	3k	2	0.005	0.0129328	0.0158278	1.30892e-07	24810	4701.02	34540
UKB	3k	2	0.01	0.0163765	0.0200423	3.24509e-09	35857.1	6058.28	50873
UKB	3k	2	0.05	0.0143188	0.017524	3.13227e-08	64159.4	11593.9	136387
UKB	3k	2	0.5	0.012705	0.0155489	1.88319e-07	196502	37712.5	633165
UKB	3k	2	1	0.0129182	0.0158098	1.48806e-07	293851	55928.7	955246
UKB	3k	3	1e-08	0.00419234	0.00521332	0.00309794	1171.67	396.122	699
UKB	3k	3	1e-05	0.0126118	0.0156832	3.15082e-07	5110.11	999.202	2969
UKB	3k	3	0.001	0.0184927	0.0229963	6.05424e-10	17307.3	2796.46	15140
UKB	3k	3	0.005	0.013279	0.0165129	1.4841e-07	24783.1	4716.54	34145
UKB	3k	3	0.01	0.0172247	0.0214195	2.41967e-09	36793.1	6166.31	50554
UKB	3k	3	0.05	0.0128539	0.0159843	2.6797e-07	60403.8	11741	135719
UKB	3k	3	0.5	0.00973143	0.0121014	7.81151e-06	169650	37950.7	628364
UKB	3k	3	1	0.0091144	0.0113341	1.49008e-05	243035	56126.3	943942
UKB	10k	1	1e-08	0.0035405	0.00436896	5.71331e-07	1037.12	207.395	694
UKB	10k	1	1e-05	0.00814471	0.0100505	3.67766e-14	3976.97	525.226	2955
UKB	10k	1	0.001	0.0132061	0.0162962	5.93237e-22	14142.2	1468.45	14779
UKB	10k	1	0.005	0.0160552	0.019812	2.6658e-26	26056.6	2455.76	32713
UKB	10k	1	0.01	0.0162055	0.0199974	1.63672e-26	33339.6	3128.75	47848
UKB	10k	1	0.05	0.0157929	0.0194883	1.0621e-25	61084.7	5828.43	125647
UKB	10k	1	0.5	0.0149901	0.0184977	2.64314e-24	185132	18200.1	560135
UKB	10k	1	1	0.0150781	0.0186062	1.97525e-24	266472	26123.8	817320
UKB	10k	2	1e-08	0.0080332	0.00993651	6.36087e-14	1552.7	207.015	683
UKB	10k	2	1e-05	0.0137155	0.0169651	1.42393e-22	5227.32	534.696	2931
UKB	10k	2	0.001	0.0135487	0.0167588	2.56582e-22	14539.9	1496.42	14742
UKB	10k	2	0.005	0.0136931	0.0169374	1.56844e-22	24024.7	2459.92	32652
UKB	10k	2	0.01	0.0143645	0.0177679	1.66218e-23	31321.5	3134.84	47716
UKB	10k	2	0.05	0.0104384	0.0129115	1.82873e-17	48992.4	5760.97	125346
UKB	10k	2	0.5	0.0109404	0.0135326	5.65469e-18	153538	17772	558482
UKB	10k	2	1	0.0107421	0.0132872	1.11132e-17	218215	25487.1	814642
UKB	10k	3	1e-08	0.0043522	0.00537464	3.01461e-08	1138.93	205.562	687
UKB	10k	3	1e-05	0.00694202	0.00857288	2.76685e-12	3618.44	517.728	2939
UKB	10k	3	0.001	0.0110694	0.0136698	1.06961e-18	12832.9	1453.73	14685
UKB	10k	3	0.005	0.0125917	0.0155498	5.13099e-21	22803.5	2424.24	32702
UKB	10k	3	0.01	0.0132771	0.0163962	5.18181e-22	29657.6	3075.05	47813
UKB	10k	3	0.05	0.0137139	0.0169356	2.19148e-22	55278.4	5679.77	125326
UKB	10k	3	0.5	0.0109289	0.0134964	3.9684e-18	150748	17367.9	558893
UKB	10k	3	1	0.0107199	0.0132382	7.92281e-18	214539	24944.3	814905
MVP	184k	NA	1e-08	0.00398276	0.00474402	7.429e-94	1125.07	54.7434	802
MVP	184k	NA	1e-05	0.00554095	0.00660035	7.18906e-128	2930.99	121.839	3730
MVP	184k	NA	0.001	0.00374967	0.00446635	5.91415e-88	4780.13	240.434	19034
MVP	184k	NA	0.005	0.00290623	0.00346162	5.07616e-69	6044.51	344.24	42795
MVP	184k	NA	0.01	0.00223979	0.00266776	3.01386e-53	5816.96	378.697	63257
MVP	184k	NA	0.05	0.00170773	0.00203401	3.03778e-41	7902.35	587.492	167478
MVP	184k	NA	0.5	0.00090435	0.00107711	1.07533e-22	14153.1	1443.51	783931
MVP	184k	NA	1	-2.25563e-07	-2.68646e-07	0.0806048	1.38615	0.793358	1198469

### Sheet: Table 3. Ind. Sig. SNPs
Supplementary Table 3. Independent significant SNPs of sex-combined insomnia meta-analysis. Note that 'independent significant SNPs' have r2<0.6 from each other, and lead SNPs are independent significant SNPs which have r2<0.1. #SNPs: number of SNPs in LD with the SNP (r2>0.6), Allele1: effect allele, Allele2: non effect allele, MAF: sample size weighted average MAF of UKB and 23andMe ((N_UKBxMAF_UKB+N_23xMAF_23)/Ntotal), leadSNPs: rsID of the lead SNPs of which the SNP is in LD with (r2>=0.1), if the SNP is also lead SNP, its own rsID, isLeadSNPs: 1 if the SNP is also lead SNP, 0 otherwise, leadSNPs_r2: r2 to the lead SNP, if the SNP is also lead SNP, r2=1, topSNP: rsID of the top SNP (which has the minimum P-value) of the locus, if the SNP is also top SNP, its own rsID, isTopSNPs: 1 if the SNP is also top SNP, 0 otherwise, topSNPs_r2: r2 to the top SNP, if the SNP is also top SNP, r2=1, suspicious: 1 if the locus was excluded from the analyses as likely false positive, 0 otherwise.
Locus No.	uniqID	rsID	chr	pos	p	#SNPs	Allele1	Allele2	Ntotal	Zscore	BETA	SE	Direction	INFO_UKB	MAF_UKB	N_UKB	RSQ_23	MAF_23	N_23	MAF	leadSNPs	isLeadSNPs	leadSNPs_r2	topSNP	isTopSNPs	topSNPs_r2	suspicious
1	1:4414033:C:T	rs528964	1	4414033	6.483e-09	61	T	C	2364711	-5.804	-0.00640685	0.00110387	--	0.998839	0.2302	386689	0.97721	0.22214	1978022	0.22346	rs528964	1	1	rs528964	1	<0.05	0
1	1:4714995:A:G	rs61765001	1	4714995	1.064e-08	6	A	G	2357035	5.72	0.00554492	0.000969391	++	0.98524	0.3448	379013	0.97203	0.34414	1978022	0.34425	rs61765001	1	1	rs528964	0	<0.05	0
2	1:7821917:C:CT	rs148116709	1	7821917	4.325e-09	33	CT	C	2348102	-5.871	-0.00696147	0.00118574	--	0.964166	0.1855	370080	0.94805	0.18619	1978022	0.18608	rs148116709	1	1	rs148116709	1	<0.05	0
3	1:16045250:A:G	rs10927840	1	16045250	8.164e-10	225	A	G	2364470	6.142	0.00648666	0.00105612	++	0.998733	0.246	386448	0.97674	0.25583	1978022	0.25422	rs10927840	1	1	rs10927840	1	<0.05	0
4	1:17958038:C:T	rs112358407	1	17958038	4.986e-08	2	T	C	2364560	-5.452	-0.0164479	0.00301686	--	0.988173	0.02384	386538	0.77949	0.02379	1978022	0.0238	rs112358407	1	1	rs112358407	1	<0.05	0
5	1:32180167:A:T	rs55634335	1	32180167	2.364e-11	30	A	T	2364450	-6.682	-0.00900976	0.00134836	--	0.998069	0.1299	386428	0.99584	0.13524	1978022	0.13437	rs55634335	1	1	rs55634335	1	<0.05	0
6	1:33912440:G:T	rs66479051	1	33912440	2.8e-08	36	T	G	2361567	5.554	0.00640467	0.00115316	++	0.985676	0.1946	383545	0.97971	0.1995	1978022	0.1987	rs11577667	0	0.497835	rs11577667	0	0.497835	0
6	1:33914333:G:T	rs11577667	1	33914333	2.1e-08	2	T	G	2355327	-5.604	-0.00550176	0.000981756	--	0.977407	0.3267	377305	0.9461	0.32768	1978022	0.32752	rs11577667	1	1	rs11577667	1	<0.05	0
7	1:36002505:A:G	rs72659623	1	36002505	3.86e-08	4	A	G	2196413	-5.497	-0.0115221	0.00209606	--	1	0.05465	386988	0.78763	0.05486	1809425	0.05482	rs72659623	1	1	rs72659623	1	<0.05	0
8	1:37169665:C:T	rs218985	1	37169665	1.19e-12	56	T	C	2363405	7.107	0.00702861	0.000988969	++	0.997128	0.3055	385383	0.97502	0.31858	1978022	0.31645	rs218985	1	1	rs218985	1	<0.05	0
9	1:38657884:A:G	rs1564119	1	38657884	3.528e-10	26	A	G	2362816	-6.274	-0.005845	0.000931623	--	0.99438	0.4267	384794	0.99664	0.42035	1978022	0.42138	rs1564119	1	1	rs1564119	1	<0.05	0
10	1:41104664:A:G	rs579448	1	41104664	3.558e-12	1	A	G	2364318	6.954	0.00640258	0.000920704	++	0.997854	0.482	386296	0.99739	0.47622	1978022	0.47716	rs579448	1	1	rs579448	1	<0.05	0
10	1:41126024:A:G	rs35776814	1	41126024	2.05e-11	19	A	G	2361090	6.702	0.00641508	0.000957188	++	0.992848	0.3617	383068	0.97374	0.36284	1978022	0.36266	rs579448	0	0.557428	rs579448	0	0.557428	0
11	1:47670911:C:T	rs4134058	1	47670911	2.093e-08	31	T	C	2359487	5.604	0.00519104	0.00092631	++	0.993546	0.4555	381465	0.98739	0.44293	1978022	0.44496	rs4134058	1	1	rs4134058	1	<0.05	0
12	1:50182298:C:T	rs12137221	1	50182298	4.984e-08	56	T	C	2362778	5.452	0.00610944	0.00112059	++	0.992363	0.2224	384756	0.97693	0.21303	1978022	0.21456	rs12137221	1	1	rs12137221	1	<0.05	0
13	1:57544948:C:T	rs514550	1	57544948	5.048e-10	7	T	C	2361589	-6.218	-0.0057792	0.000929431	--	0.994244	0.4293	383567	0.96817	0.43011	1978022	0.42998	rs543144	0	0.270786	rs543144	0	0.270786	0
13	1:57562656:G:T	rs543144	1	57562656	1.52e-10	4	T	G	2363547	6.403	0.00654674	0.00102245	++	0.996448	0.2788	385525	0.98942	0.28231	1978022	0.28174	rs543144	1	1	rs543144	1	<0.05	0
13	1:57828545:C:T	rs10889039	1	57828545	1.744e-10	106	T	C	2363104	-6.382	-0.00588143	0.000921566	--	0.997436	0.4805	385082	0.9832	0.46874	1978022	0.47066	rs10889039	1	1	rs543144	0	<0.05	0
13	1:57845389:A:G	rs11579258	1	57845389	5.08e-10	50	A	G	2364745	-6.217	-0.00615745	0.000990421	--	0.999095	0.3067	386723	0.97344	0.3159	1978022	0.3144	rs10889039	0	0.404888	rs543144	0	<0.05	0
13	1:57850914:A:C	rs12405761	1	57850914	4.682e-09	43	A	C	2361876	5.858	0.00543038	0.000927002	++	0.995129	0.4298	383854	0.97203	0.44151	1978022	0.43961	rs10889039	0	0.561393	rs543144	0	<0.05	0
13	1:57860433:A:G	rs511115	1	57860433	5.809e-10	68	A	G	2364800	6.196	0.00575148	0.000928257	++	0.999315	0.4253	386778	0.97182	0.43338	1978022	0.43206	rs10889039	0	0.589668	rs543144	0	<0.05	0
13	1:57897756:C:T	rs12129092	1	57897756	2.541e-08	3	T	C	2358107	5.57	0.00547767	0.000983424	++	0.987861	0.319	380085	0.97165	0.32571	1978022	0.32463	rs12129092	1	1	rs543144	0	<0.05	0
14	1:59330491:C:T	rs61788417	1	59330491	1.703e-09	22	T	C	2363225	-6.024	-0.00872704	0.00144871	--	0.992846	0.1093	385203	0.85238	0.11462	1978022	0.11375	rs61788417	1	1	rs61788417	1	<0.05	0
14	1:59342456:A:T	rs75181727	1	59342456	4.818e-08	7	A	T	2362808	5.458	0.00925166	0.00169506	-+	0.987852	0.07243	384786	0.80691	0.08154	1978022	0.08006	rs61788417	0	0.52335	rs61788417	0	0.52335	0
15	1:62594593:C:T	rs2476194	1	62594593	4.445e-08	12	T	C	2361839	5.472	0.00506687	0.000925963	-+	0.994548	0.4549	383817	0.99295	0.44237	1978022	0.44441	rs2476194	1	1	rs2476194	1	<0.05	0
16	1:66332655:A:T	rs2801578	1	66332655	9.869e-09	21	A	T	2348414	5.733	0.00530027	0.000924519	++	0.975907	0.4819	370392	0.9413	0.46773	1978022	0.46996	rs6661750	0	0.157709	rs6661750	0	0.157709	0
16	1:66343074:A:G	rs6588170	1	66343074	1.69e-09	12	A	G	2364272	6.025	0.00563941	0.000936002	++	0.998307	0.4069	386250	0.93796	0.40729	1978022	0.40723	rs6661750	0	0.322503	rs6661750	0	0.322503	0
16	1:66358242:C:G	rs1937447	1	66358242	1.254e-08	1	C	G	2365010	-5.692	-0.00609657	0.00107108	--	1	0.2407	386988	0.71176	0.24424	1978022	0.24366	rs6661750	0	0.160694	rs6661750	0	0.160694	0
16	1:66380392:C:T	rs11208769	1	66380392	1.131e-11	32	T	C	2349319	-6.789	-0.00626454	0.000922748	--	0.976867	0.4886	371297	0.98247	0.49461	1978022	0.49366	rs6661750	0	0.458974	rs6661750	0	0.458974	0
16	1:66393732:C:G	rs2997084	1	66393732	4.861e-12	97	C	G	2353655	6.91	0.00642452	0.000929743	++	0.985156	0.4339	375633	0.97607	0.43507	1978022	0.43488	rs6661750	0	0.588386	rs6661750	0	0.588386	0
16	1:66453384:C:T	rs59255680	1	66453384	1.078e-11	106	T	C	2357507	6.796	0.00690188	0.00101558	++	0.987751	0.29	379485	0.99633	0.28925	1978022	0.28937	rs6661750	0	0.317973	rs6661750	0	0.317973	0
16	1:66546884:A:G	rs6661750	1	66546884	8.645e-14	53	A	G	2348347	-7.46	-0.00689264	0.000923946	--	0.97951	0.4772	370325	0.99139	0.47558	1978022	0.47584	rs6661750	1	1	rs6661750	1	<0.05	0
16	1:66583968:A:G	rs7418220	1	66583968	1.459e-08	31	A	G	2362721	5.666	0.00521302	0.000920053	++	0.994122	0.4942	384699	0.9902	0.49973	1978022	0.49883	rs6661750	0	0.432435	rs6661750	0	0.432435	0
16	1:66593672:A:G	rs495054	1	66593672	8.146e-11	36	A	G	2355980	6.498	0.00625316	0.000962321	++	0.987501	0.3522	377958	0.97804	0.35636	1978022	0.35569	rs6661750	0	0.396776	rs6661750	0	0.396776	0
17	1:67373558:A:T	rs3008892	1	67373558	3.506e-08	78	A	T	2364482	-5.514	-0.0063533	0.00115221	--	0.994258	0.2044	386460	0.97654	0.19772	1978022	0.19881	rs3008892	1	1	rs3008892	1	<0.05	0
18	1:72126536:C:T	rs112975700	1	72126536	5.182e-10	2	T	C	2356359	6.214	0.00949945	0.00152872	++	0.961542	0.09679	378337	0.78687	0.1018	1978022	0.101	rs12724444	0	0.243038	rs2568960	0	<0.05	0
18	1:72461382:C:T	rs12139692	1	72461382	1.918e-16	3	T	C	2350766	8.227	0.0120943	0.00147008	++	0.947502	0.1061	372744	0.9014	0.11153	1978022	0.11067	rs12724444	0	0.516477	rs2568960	0	<0.05	0
18	1:72554833:A:T	rs7541651	1	72554833	6.115e-16	62	A	T	2358612	-8.087	-0.00744978	0.000921205	--	0.992546	0.4945	380590	0.98276	0.48471	1978022	0.48629	rs2568960	0	0.301155	rs2568960	0	0.301155	0
18	1:72575560:A:G	rs2821248	1	72575560	4.382e-14	57	A	G	2361918	7.549	0.00935823	0.00123966	++	0.992537	0.1757	383896	0.99014	0.16289	1978022	0.16497	rs2568960	0	0.204554	rs2568960	0	0.204554	0
18	1:72577895:C:CT	rs768505168	1	72577895	2.427e-23	39	CT	C	2354796	-9.954	-0.00922931	0.000927196	--	0.984246	0.4692	376774	0.93929	0.44063	1978022	0.4452	rs2568960	0	0.58603	rs2568960	0	0.58603	0
18	1:72635996:A:C	rs12134600	1	72635996	1.423e-21	6	A	C	2365010	9.54	0.0129692	0.00135946	++	1	0.1358	386988	0.85076	0.13097	1978022	0.13176	rs12724444	0	0.570597	rs2568960	0	0.0881745	0
18	1:72714003:C:T	rs1194281	1	72714003	8.143e-22	112	T	C	2353030	9.598	0.00885761	0.00092286	++	0.98315	0.4972	375008	0.97773	0.47419	1978022	0.47786	rs2568960	0	0.571091	rs2568960	0	0.571091	0
18	1:72729142:A:G	rs1620977	1	72729142	1.024e-31	2	A	G	2365010	11.719	0.0119574	0.00102035	++	1	0.2695	386988	0.93137	0.28611	1978022	0.28339	rs12724444	0	0.266657	rs2568960	0	0.239367	0
18	1:72754314:C:T	rs61765651	1	72754314	8.654e-29	100	T	C	2364695	-11.133	-0.0136139	0.00122284	--	0.998913	0.1908	386673	0.99543	0.16649	1978022	0.17047	rs2568960	0	0.360378	rs2568960	0	0.360378	0
18	1:72812249:A:G	rs2568960	1	72812249	2.048e-35	40	A	G	2364991	-12.42	-0.0118246	0.000952058	--	0.999967	0.3961	386969	0.99893	0.36563	1978022	0.37062	rs2568960	1	1	rs2568960	1	<0.05	0
18	1:72840446:A:G	rs61767404	1	72840446	1.816e-08	2	A	G	2353598	5.629	0.011547	0.00205134	++	0.934241	0.04685	375576	0.78691	0.05456	1978022	0.05333	rs61767404	1	1	rs2568960	0	<0.05	0
18	1:72871280:T:TAAA	rs35999313	1	72871280	3.558e-18	59	T	TAAA	2348684	-8.692	-0.00904462	0.00104057	--	0.973177	0.2725	370662	0.96039	0.26828	1978022	0.26895	rs2568960	0	0.256971	rs2568960	0	0.256971	0
18	1:72878664:C:G	rs72684636	1	72878664	6.421e-10	1	C	G	2365010	-6.18	-0.0162042	0.00262205	+-	1	0.03589	386988	0.77413	0.03095	1978022	0.03176	rs72684636	1	1	rs2568960	0	<0.05	0
18	1:72887402:A:C	rs111991969	1	72887402	3.271e-12	2	A	C	2346025	-6.966	-0.0127407	0.00182898	--	0.920374	0.0607	368003	0.856	0.06982	1978022	0.06839	rs112913804	0	0.303791	rs2568960	0	0.0828307	0
18	1:72904288:A:G	rs12724444	1	72904288	7.657e-24	5	A	G	2353860	10.068	0.0154144	0.00153103	++	0.953652	0.09532	375838	0.7564	0.10182	1978022	0.10078	rs12724444	1	1	rs2568960	0	0.0604045	0
18	1:72919499:C:G	rs75593079	1	72919499	1.138e-12	4	C	G	2353502	7.113	0.0144505	0.00203156	++	0.916685	0.04767	375480	0.69554	0.05573	1978022	0.05444	rs12724444	0	0.515199	rs2568960	0	<0.05	0
18	1:72934826:A:G	rs782236	1	72934826	1.64e-25	96	A	G	2363228	10.439	0.00986266	0.00094479	++	0.996901	0.3952	385206	0.99768	0.38438	1978022	0.38614	rs2568960	0	0.519231	rs2568960	0	0.519231	0
18	1:72959392:C:CAG	rs78270853	1	72959392	2.64e-10	16	CAG	C	2354405	-6.319	-0.00729642	0.00115468	--	0.979011	0.1922	376383	0.96038	0.20007	1978022	0.19881	rs7551627	0	0.203748	rs2568960	0	0.0899501	0
18	1:72960531:A:G	rs7551627	1	72960531	7.562e-14	61	A	G	2365010	7.478	0.00841924	0.00112587	++	1	0.22	386988	0.97635	0.20989	1978022	0.21154	rs7551627	1	1	rs2568960	0	<0.05	0
18	1:73002288:A:G	rs12750136	1	73002288	2.857e-12	5	A	G	2365010	6.985	0.0156192	0.0022361	++	1	0.04473	386988	0.84697	0.04414	1978022	0.04424	rs34547523	0	0.360673	rs2568960	0	<0.05	0
18	1:73015715:A:G	rs75335411	1	73015715	1.084e-10	3	A	G	2363676	6.455	0.0113415	0.00175701	++	0.992715	0.07973	385654	0.96551	0.07288	1978022	0.074	rs112913804	0	0.561124	rs2568960	0	0.0905665	0
18	1:73029204:C:T	rs986380	1	73029204	6.372e-12	116	T	C	2363747	6.871	0.00728549	0.00106032	++	0.997755	0.2545	385725	0.97989	0.25068	1978022	0.2513	rs7551627	0	0.569028	rs2568960	0	<0.05	0
18	1:73195560:C:T	rs12141660	1	73195560	1.773e-09	1	T	C	2365010	6.017	0.00605516	0.00100634	++	1	0.2862	386988	0.82142	0.29903	1978022	0.29693	rs12724444	0	0.191145	rs2568960	0	<0.05	0
18	1:73231490:G:T	rs61771930	1	73231490	4.638e-14	31	T	G	2364121	7.542	0.00910574	0.00120734	++	0.997414	0.1841	386099	0.9973	0.17455	1978022	0.17611	rs112913804	0	0.267612	rs2568960	0	0.0812868	0
18	1:73279823:C:T	rs190891254	1	73279823	8.846e-13	16	T	C	2345701	-7.147	-0.0088109	0.00123281	--	0.95756	0.1691	367679	0.93408	0.16865	1978022	0.16872	rs112913804	0	0.337434	rs2568960	0	<0.05	0
18	1:73298749:A:G	rs112913804	1	73298749	8.103e-09	2	A	G	2355099	-5.766	-0.0109237	0.0018945	--	0.945925	0.06413	377077	0.84397	0.06295	1978022	0.06314	rs112913804	1	1	rs2568960	0	0.0503314	0
18	1:73305782:A:G	rs662655	1	73305782	2.187e-11	86	A	G	2353604	6.693	0.00618667	0.00092435	++	0.984406	0.4506	375582	0.97328	0.46551	1978022	0.46313	rs61765555	0	0.105258	rs2568960	0	<0.05	0
18	1:73529275:C:T	rs6693460	1	73529275	7.732e-09	654	T	C	2362225	-5.774	-0.00531716	0.000920879	--	0.99475	0.4957	384203	0.95971	0.47703	1978022	0.48007	rs61765555	0	0.19441	rs2568960	0	<0.05	0
18	1:73536981:G:T	rs34547523	1	73536981	1.965e-08	4	T	G	2365010	5.615	0.0135342	0.00241036	++	1	0.03679	386988	0.77778	0.03802	1978022	0.03782	rs34547523	1	1	rs2568960	0	<0.05	0
18	1:73647602:C:T	rs12133863	1	73647602	1.235e-13	586	T	C	2351392	7.413	0.0068402	0.000922731	++	0.979269	0.4983	373370	0.94938	0.48151	1978022	0.48418	rs61765555	0	0.172435	rs2568960	0	<0.05	0
18	1:73773043:C:T	rs4593766	1	73773043	1.277e-11	262	T	C	2364879	6.771	0.00637638	0.000941719	++	0.998761	0.369	386857	0.9856	0.39692	1978022	0.39235	rs61765555	0	0.1399	rs2568960	0	<0.05	0
18	1:73897766:C:T	rs61765515	1	73897766	2.99e-15	11	T	C	2362997	-7.891	-0.00996166	0.00126241	--	0.994262	0.1681	384975	0.93513	0.15558	1978022	0.15762	rs61765555	0	0.570969	rs2568960	0	<0.05	0
18	1:73936885:A:G	rs556928033	1	73936885	3.748e-12	9	A	G	2361537	-6.946	-0.0136804	0.00196953	--	0.981325	0.05967	383515	0.83415	0.05761	1978022	0.05794	rs112913804	0	0.406981	rs2568960	0	<0.05	0
18	1:73957815:C:T	rs61765555	1	73957815	1.916e-22	3	T	C	2362703	-9.746	-0.0105193	0.00107934	--	0.994537	0.2552	384681	0.97216	0.23535	1978022	0.23858	rs61765555	1	1	rs2568960	0	<0.05	0
18	1:73977107:G:T	rs12026485	1	73977107	3.971e-17	409	T	G	2363081	8.414	0.00774271	0.000920217	++	0.99615	0.489	385059	0.99572	0.48882	1978022	0.48885	rs61765555	0	0.330824	rs2568960	0	<0.05	0
18	1:73993804:G:T	rs10890042	1	73993804	1.263e-08	1	T	G	2359865	5.691	0.00541242	0.000951048	++	0.991106	0.3787	381843	0.99956	0.3737	1978022	0.37451	rs61765555	0	0.558733	rs2568960	0	<0.05	0
18	1:73997624:C:T	rs10890045	1	73997624	2.059e-10	8	T	C	2361821	6.357	0.00633613	0.000996717	++	0.993779	0.2956	383799	0.99383	0.3103	1978022	0.30791	rs61765555	0	0.143226	rs2568960	0	<0.05	0
18	1:74020011:A:G	rs12023265	1	74020011	6.335e-11	56	A	G	2361199	6.536	0.0061637	0.000943039	++	0.993208	0.3773	383177	0.98982	0.39363	1978022	0.39098	rs61765555	0	0.206072	rs2568960	0	<0.05	0
18	1:74082375:C:T	rs6424555	1	74082375	1.173e-10	48	T	C	2361315	6.443	0.00608849	0.000944978	++	0.99249	0.3751	383293	0.96135	0.38876	1978022	0.38654	rs61765555	0	0.200127	rs2568960	0	<0.05	0
19	1:74916064:C:G	rs4650265	1	74916064	5.727e-09	12	C	G	2364729	-5.825	-0.0105335	0.00180832	--	0.997167	0.08011	386707	0.98173	0.06741	1978022	0.06949	rs4650265	1	1	rs4650265	1	<0.05	0
20	1:78086718:C:T	rs71641308	1	78086718	2.061e-10	2	T	C	2350022	6.357	0.0113761	0.00178954	++	0.934728	0.06996	372000	0.76758	0.07186	1978022	0.07156	rs34517439	0	0.576822	rs34517439	0	0.576822	0
20	1:78450517:A:C	rs34517439	1	78450517	1.929e-13	3	A	C	2357152	7.354	0.0108203	0.00147135	++	0.971217	0.1175	379130	0.92234	0.10869	1978022	0.11011	rs34517439	1	1	rs34517439	1	<0.05	0
21	1:80794351:C:T	rs72673689	1	80794351	5.108e-10	221	T	C	2363720	6.216	0.00636274	0.00102361	++	0.997375	0.2996	385698	0.9094	0.27697	1978022	0.28066	rs72673689	1	1	rs72673689	1	<0.05	0
22	1:88658147:C:T	rs10801874	1	88658147	7.324e-12	22	T	C	2363374	-6.851	-0.0070764	0.0010329	--	0.991664	0.2863	385352	0.98797	0.26997	1978022	0.27263	rs503460	0	0.513563	rs503460	0	0.513563	0
22	1:88730619:C:CA	rs11440629	1	88730619	1.383e-10	20	CA	C	2361578	6.418	0.00601106	0.000936594	++	0.993572	0.4194	383556	0.98939	0.40468	1978022	0.40707	rs503460	0	0.53	rs503460	0	0.53	0
22	1:88768515:C:T	rs490142	1	88768515	4.747e-10	39	T	C	2356216	6.227	0.00578143	0.000928445	++	0.986579	0.437	378194	0.91316	0.4384	1978022	0.43818	rs503460	0	0.568712	rs503460	0	0.568712	0
22	1:88798269:A:C	rs503460	1	88798269	3.18e-14	108	A	C	2364083	-7.591	-0.00769141	0.00101323	--	0.997227	0.3028	386061	0.99845	0.28784	1978022	0.29028	rs503460	1	1	rs503460	1	<0.05	0
22	1:88840274:C:T	rs7522055	1	88840274	8.407e-09	28	T	C	2364432	-5.76	-0.00804798	0.00139722	--	0.996963	0.1246	386410	0.98466	0.12341	1978022	0.1236	rs503460	0	0.284207	rs503460	0	0.284207	0
22	1:89322983:A:T	rs138805281	1	89322983	6.875e-09	8	A	T	2363433	5.794	0.0219102	0.00378153	++	0.958865	0.0153	385411	0.84184	0.01496	1978022	0.01502	rs138805281	1	1	rs503460	0	<0.05	0
23	1:90773379:G:GA	rs555602646	1	90773379	1.405e-08	37	G	GA	2360173	5.673	0.00543065	0.000957281	++	0.991709	0.3733	382151	0.98687	0.3608	1978022	0.36282	rs12093332	0	0.396264	rs12093332	0	0.396264	0
23	1:90795625:C:T	rs12093332	1	90795625	3.227e-09	56	T	C	2362246	-5.92	-0.00639339	0.00107996	--	0.996376	0.2384	384224	0.99062	0.23821	1978022	0.23824	rs12093332	1	1	rs12093332	1	<0.05	0
24	1:96216680:A:G	rs78398400	1	96216680	3.479e-09	4	A	G	2353577	5.907	0.0113613	0.00192336	++	0.927658	0.05322	375555	0.88304	0.06268	1978022	0.06117	rs78398400	1	1	rs11165657	0	<0.05	0
24	1:96251892:A:G	rs12407080	1	96251892	1.696e-09	1	A	G	2350555	6.025	0.00556	0.000922822	-+	0.980835	0.4794	372533	0.96451	0.48654	1978022	0.48541	rs10783021	0	0.281897	rs11165657	0	<0.05	0
24	1:96298320:A:T	rs10783021	1	96298320	5.82e-10	4	A	T	2364694	6.195	0.00656721	0.00106008	-+	0.99863	0.255	386672	0.99761	0.2506	1978022	0.25132	rs10783021	1	1	rs11165657	0	<0.05	0
24	1:96395785:C:T	rs35459493	1	96395785	4.309e-08	70	T	C	2360998	5.478	0.00643447	0.0011746	++	0.990698	0.1808	382976	0.97573	0.191	1978022	0.18935	rs12138194	0	0.12042	rs11165657	0	<0.05	0
24	1:96601088:A:G	rs12138194	1	96601088	6.667e-09	1	A	G	2353788	-5.799	-0.0105073	0.00181192	--	0.938017	0.06149	375766	0.78981	0.07107	1978022	0.06954	rs12138194	1	1	rs11165657	0	<0.05	0
24	1:96657951:A:T	rs321571	1	96657951	1.384e-08	9	A	T	2358578	-5.675	-0.00672094	0.00118431	--	0.986424	0.1877	380556	0.97876	0.18518	1978022	0.18559	rs321571	1	1	rs11165657	0	<0.05	0
24	1:96698054:C:T	rs148559102	1	96698054	3.324e-08	4	T	C	2361141	5.523	0.014261	0.00258212	++	0.956036	0.02808	383119	0.84045	0.03376	1978022	0.03284	rs12138194	0	0.295836	rs11165657	0	0.0910433	0
24	1:96831254:A:G	rs161797	1	96831254	6.105e-09	157	A	G	2361880	-5.814	-0.00641643	0.00110362	--	0.993537	0.2298	383858	0.99294	0.22285	1978022	0.22398	rs321571	0	0.288515	rs11165657	0	0.0782915	0
24	1:96865753:G:T	rs77272293	1	96865753	9.782e-10	13	T	G	2363462	6.113	0.0141648	0.00231717	++	0.984644	0.04235	385440	0.97662	0.04084	1978022	0.04109	rs77272293	1	1	rs11165657	0	<0.05	0
24	1:96974466:A:C	rs11165657	1	96974466	8.621e-13	90	A	C	2361711	7.151	0.007996	0.00111817	++	0.994012	0.2197	383689	0.99638	0.21526	1978022	0.21598	rs11165657	1	1	rs11165657	1	<0.05	0
24	1:96984526:C:T	rs1618211	1	96984526	2.506e-08	47	T	C	2363033	-5.573	-0.00725383	0.0013016	--	0.995149	0.1471	385011	0.9835	0.14614	1978022	0.1463	rs77272293	0	0.236939	rs11165657	0	<0.05	0
25	1:97754374:G:T	rs146785664	1	97754374	7.762e-09	40	T	G	2361855	5.774	0.00565051	0.000978612	++	0.992264	0.3242	383833	0.99681	0.33097	1978022	0.32987	rs12039093	0	0.293275	rs12039093	0	0.293275	0
25	1:97850999:A:G	rs6679142	1	97850999	1.815e-08	19	A	G	2361967	5.629	0.00518593	0.000921288	++	0.993617	0.4789	383945	0.99714	0.47506	1978022	0.47568	rs12039093	0	0.158916	rs12039093	0	0.158916	0
25	1:97856036:A:T	rs12039093	1	97856036	4.892e-11	129	A	T	2361534	6.574	0.00850845	0.00129426	++	0.989612	0.1461	383512	0.99834	0.14888	1978022	0.14843	rs12039093	1	1	rs12039093	1	<0.05	0
25	1:97869199:C:T	rs12725266	1	97869199	2.452e-10	1	T	C	2355592	6.33	0.00596337	0.00094208	++	0.985363	0.3942	377570	0.99091	0.39625	1978022	0.39592	rs12039093	0	0.26351	rs12039093	0	0.26351	0
26	1:107065714:A:T	rs114900405	1	107065714	4.197e-08	7	A	T	2363894	5.482	0.0108391	0.00197722	++	0.994601	0.06269	385872	0.97642	0.05637	1978022	0.0574	rs4573547	0	0.523174	rs9325358	0	<0.05	0
26	1:107140440:A:T	rs4573547	1	107140440	1.6e-10	96	A	T	2363935	-6.396	-0.00982185	0.00153562	--	0.99265	0.1089	385913	0.97305	0.09781	1978022	0.09962	rs4573547	1	1	rs9325358	0	0.0784555	0
26	1:107158501:A:G	rs10785793	1	107158501	1.107e-09	15	A	G	2358120	-6.093	-0.0073054	0.00119898	--	0.982332	0.1849	380098	0.96691	0.17887	1978022	0.17984	rs4573547	0	0.52735	rs9325358	0	0.112422	0
26	1:107175910:G:T	rs10785795	1	107175910	2.68e-11	6	T	G	2362949	6.663	0.00615029	0.000923051	++	0.997485	0.4597	384927	0.98618	0.45939	1978022	0.45944	rs9325358	0	0.554455	rs9325358	0	0.554455	0
26	1:107187906:A:G	rs9325358	1	107187906	1.438e-21	51	A	G	2364818	9.539	0.00892253	0.000935373	++	0.999103	0.4158	386796	0.99007	0.40734	1978022	0.40872	rs9325358	1	1	rs9325358	1	<0.05	0
26	1:107190407:C:G	rs12049261	1	107190407	1.537e-15	24	C	G	2363387	7.974	0.00813717	0.00102046	++	0.996206	0.2919	385365	0.97688	0.28197	1978022	0.28359	rs9325358	0	0.581945	rs9325358	0	0.581945	0
26	1:107281557:C:T	rs2139463	1	107281557	6.524e-13	75	T	C	2363658	-7.189	-0.00744009	0.00103493	--	0.996757	0.2686	385636	0.99467	0.27133	1978022	0.27088	rs9325358	0	0.248942	rs9325358	0	0.248942	0
26	1:107291928:C:T	rs1879190	1	107291928	1.802e-10	134	T	C	2364539	6.377	0.0087066	0.00136531	++	0.99813	0.137	386517	0.99396	0.12918	1978022	0.13046	rs4573547	0	0.571121	rs9325358	0	0.107506	0
27	1:117874853:G:GC	rs11450595	1	117874853	1.266e-08	19	G	GC	2359096	5.691	0.00544881	0.000957443	++	0.990096	0.3527	381074	0.97705	0.36489	1978022	0.36292	rs1768790	0	0.536876	rs1768790	0	0.536876	0
27	1:117906200:C:T	rs28648666	1	117906200	1.711e-08	4	T	C	2365010	-5.639	-0.00820183	0.00145448	--	1	0.1134	386988	0.88126	0.11247	1978022	0.11262	rs1768790	0	0.426697	rs1768790	0	0.426697	0
27	1:117926372:A:T	rs1768790	1	117926372	3.191e-13	66	A	T	2363890	7.286	0.00788821	0.00108265	++	0.997507	0.2301	385868	0.98284	0.2375	1978022	0.23629	rs1768790	1	1	rs1768790	1	<0.05	0
28	1:150354276:A:G	rs834233	1	150354276	1.79e-09	146	A	G	2363900	-6.016	-0.00572598	0.000951791	--	0.998188	0.3612	385878	0.96409	0.37351	1978022	0.3715	rs834233	1	1	rs834233	1	<0.05	0
29	1:151780728:A:T	rs11588258	1	151780728	7.044e-09	23	A	T	2357169	5.79	0.00796287	0.00137528	++	0.976564	0.1319	379147	0.94887	0.12811	1978022	0.12872	rs11588258	1	1	rs11588258	1	<0.05	0
30	1:154207635:G:T	rs12023901	1	154207635	3.111e-08	44	T	G	2352659	-5.535	-0.00890293	0.00160848	--	0.954712	0.09202	374637	0.87712	0.08997	1978022	0.0903	rs12023901	1	1	rs12023901	1	<0.05	0
31	1:166813933:A:C	rs11803833	1	166813933	5.32e-10	7	A	C	2357596	6.209	0.00586894	0.000945232	++	0.988966	0.3942	379574	0.97732	0.38637	1978022	0.38763	rs7551881	0	0.599283	rs7551881	0	0.599283	0
31	1:166955312:G:T	rs7551881	1	166955312	1.066e-10	7	T	G	2360036	-6.457	-0.00622851	0.000964613	--	0.991968	0.3543	382014	0.98343	0.34995	1978022	0.35065	rs7551881	1	1	rs7551881	1	<0.05	0
32	1:173910964:A:G	rs56247945	1	173910964	2.148e-08	67	A	G	2364626	5.6	0.00622972	0.00111245	++	0.999137	0.2096	386604	0.97593	0.22047	1978022	0.21869	rs56247945	1	1	rs56247945	1	<0.05	0
33	1:182573227:C:T	rs509476	1	182573227	1.659e-09	7	T	C	2364981	-6.028	-0.0169457	0.00281117	+-	0.995515	0.02994	386959	0.96821	0.02703	1978022	0.02751	rs509476	1	1	rs509476	1	<0.05	0
34	1:189943711:A:T	rs925839	1	189943711	6.704e-14	50	A	T	2362957	7.494	0.00750154	0.00100101	-+	0.99643	0.3042	384935	0.98103	0.30273	1978022	0.30297	rs2418884	0	0.557315	rs2418884	0	0.557315	0
34	1:189955241:A:AT	rs58092671	1	189955241	4.242e-09	14	A	AT	2361611	5.874	0.0072067	0.00122688	++	0.989615	0.1679	383589	0.96502	0.16961	1978022	0.16933	rs58092671	1	1	rs2418884	0	0.0570152	0
34	1:189970400:G:T	rs10920278	1	189970400	1.222e-10	1	T	G	2363396	-6.437	-0.00602836	0.000936516	--	0.996465	0.4096	385374	0.96545	0.40565	1978022	0.40629	rs2418884	0	0.415056	rs2418884	0	0.415056	0
34	1:189974597:C:T	rs11801196	1	189974597	4.402e-17	10	T	C	2355274	-8.402	-0.00774801	0.000922163	--	0.987026	0.4869	377252	0.93784	0.48012	1978022	0.48121	rs2418884	0	0.540467	rs2418884	0	0.540467	0
34	1:189990878:A:G	rs12732394	1	189990878	3.013e-08	224	A	G	2365010	-5.541	-0.00531125	0.000958536	+-	1	0.3531	386988	0.96392	0.3601	1978022	0.35895	rs2418884	0	0.282928	rs2418884	0	0.282928	0
34	1:189999663:A:C	1:189999663:A_C	1	189999663	9.156e-15	196	A	C	2357554	-7.75	-0.00714397	0.000921802	+-	0.985428	0.4808	379532	0.91503	0.47984	1978022	0.47999	rs2418884	0	0.455301	rs2418884	0	0.455301	0
34	1:190008522:A:C	rs17374474	1	190008522	9.323e-10	4	A	C	2360735	6.121	0.0108543	0.00177329	++	0.975369	0.06953	382713	0.83837	0.07323	1978022	0.07263	rs2418884	0	0.145501	rs2418884	0	0.145501	0
34	1:190031260:G:T	rs74631909	1	190031260	2.072e-08	1	T	G	2354045	5.606	0.0112636	0.00200921	-+	0.935384	0.05413	376023	0.78151	0.05602	1978022	0.05572	rs2418884	0	0.114757	rs2418884	0	0.114757	0
34	1:190038811:G:T	rs2418884	1	190038811	3.625e-29	33	T	G	2362294	-11.21	-0.0108929	0.000971714	--	0.994239	0.3431	384272	0.99895	0.33855	1978022	0.33929	rs2418884	1	1	rs2418884	1	<0.05	0
34	1:190102031:C:T	rs10753936	1	190102031	5.514e-12	24	T	C	2364763	6.892	0.00634695	0.000920916	++	0.996913	0.4753	386741	0.99998	0.47358	1978022	0.47386	rs2418884	0	0.315097	rs2418884	0	0.315097	0
34	1:190129396:C:T	rs2488475	1	190129396	1.696e-19	40	T	C	2358205	9.031	0.00942682	0.00104383	++	0.987341	0.2711	380183	0.98339	0.26339	1978022	0.26463	rs2418884	0	0.240538	rs2418884	0	0.240538	0
34	1:190136798:A:G	rs815334	1	190136798	2.984e-13	39	A	G	2360357	7.295	0.00693951	0.00095127	++	0.992082	0.3806	382335	0.99407	0.37259	1978022	0.37389	rs2418884	0	0.106966	rs2418884	0	0.106966	0
34	1:190303149:C:T	rs648091	1	190303149	5.038e-14	145	T	C	2364232	-7.531	-0.00700368	0.000929981	--	0.998697	0.4365	386210	0.98234	0.42405	1978022	0.42608	rs2418884	0	0.21628	rs2418884	0	0.21628	0
34	1:190389741:A:G	rs6678713	1	190389741	1.126e-09	5	A	G	2354813	-6.091	-0.00609102	0.001	--	0.983532	0.3039	376791	0.99361	0.3063	1978022	0.30592	rs2418884	0	0.137675	rs2418884	0	0.137675	0
34	1:190481839:A:G	rs7523160	1	190481839	2.154e-12	111	A	G	2360052	-7.024	-0.00828955	0.00118018	--	0.987586	0.1885	382030	0.98865	0.18686	1978022	0.18713	rs2418884	0	0.105264	rs2418884	0	0.105264	0
34	1:190551538:C:T	rs642282	1	190551538	2.196e-11	9	T	C	2361261	6.692	0.00634924	0.000948781	++	0.994131	0.3748	383239	0.98562	0.3792	1978022	0.37849	rs12402747	0	0.225003	rs2418884	0	<0.05	0
34	1:190574464:C:T	rs60022866	1	190574464	2.298e-08	7	T	C	2360058	-5.588	-0.00585212	0.00104726	--	0.989776	0.254	382036	0.99253	0.26308	1978022	0.26161	rs12402747	0	0.152406	rs2418884	0	<0.05	0
34	1:190603308:A:T	rs35089183	1	190603308	1.205e-08	21	A	T	2353097	-5.699	-0.00544938	0.0009562	--	0.982182	0.3621	375075	0.97877	0.36833	1978022	0.36734	rs12402747	0	0.132013	rs2418884	0	<0.05	0
34	1:190643601:C:T	rs55770408	1	190643601	3.657e-08	4	T	C	2364212	-5.507	-0.00590386	0.00107206	--	0.997453	0.2389	386190	0.99284	0.24394	1978022	0.24312	rs12402747	0	0.121482	rs2418884	0	<0.05	0
34	1:190675536:A:G	rs16832656	1	190675536	2.636e-14	8	A	G	2359809	7.615	0.00724127	0.000950922	++	0.992221	0.373	381787	0.99515	0.37514	1978022	0.37479	rs12402747	0	0.340786	rs2418884	0	0.0616527	0
34	1:190687458:C:T	rs10494639	1	190687458	1.673e-11	132	T	C	2360141	6.732	0.00619817	0.000920703	++	0.993672	0.4907	382119	0.99704	0.49113	1978022	0.49106	rs12402747	0	0.251011	rs2418884	0	<0.05	0
34	1:190874331:C:T	rs12120220	1	190874331	2.65e-09	32	T	C	2364363	5.952	0.00861143	0.00144681	++	0.997672	0.1116	386341	0.99153	0.11451	1978022	0.11403	rs12402747	0	0.158151	rs2418884	0	<0.05	0
34	1:190881443:A:G	rs12750620	1	190881443	1.504e-10	131	A	G	2364928	-6.405	-0.00652016	0.00101798	--	0.99966	0.2785	386906	0.98925	0.28696	1978022	0.28558	rs12402747	0	0.308333	rs2418884	0	<0.05	0
34	1:190900848:G:T	rs12402747	1	190900848	1.657e-19	91	T	G	2363910	-9.034	-0.00837774	0.000927357	--	0.998312	0.4431	385888	0.99348	0.43512	1978022	0.43642	rs12402747	1	1	rs2418884	0	<0.05	0
34	1:190920137:C:T	rs1570704	1	190920137	5.556e-12	93	T	C	2364367	-6.891	-0.00634002	0.000920044	--	0.998622	0.4803	386345	0.99477	0.48832	1978022	0.48701	rs12402747	0	0.589951	rs2418884	0	<0.05	0
34	1:191010588:C:T	rs12562841	1	191010588	2.61e-13	10	T	C	2363589	-7.313	-0.00692562	0.000947029	--	0.997692	0.3702	385567	0.99047	0.38328	1978022	0.38115	rs12402747	0	0.456942	rs2418884	0	<0.05	0
34	1:191091298:C:T	rs7541613	1	191091298	1.285e-11	94	T	C	2361723	-6.77	-0.00776152	0.00114646	--	0.992936	0.1984	383701	0.9792	0.20246	1978022	0.2018	rs12402747	0	0.274809	rs2418884	0	<0.05	0
34	1:191111903:C:T	rs71637266	1	191111903	3.053e-09	2	T	C	2360739	-5.929	-0.0071926	0.00121312	--	0.988539	0.1696	382717	0.92435	0.17521	1978022	0.1743	rs12402747	0	0.151186	rs2418884	0	<0.05	0
34	1:191205789:C:T	rs6699319	1	191205789	2.128e-09	181	T	C	2362507	5.988	0.00628589	0.00104975	++	0.994898	0.2607	384485	0.98732	0.25901	1978022	0.25929	rs12402747	0	0.204638	rs2418884	0	<0.05	0
34	1:191331116:C:T	rs1760387	1	191331116	2.711e-15	12	T	C	2364638	-7.904	-0.00727356	0.000920238	--	0.999421	0.4859	386616	0.98711	0.48202	1978022	0.48265	rs137997261	0	0.352872	rs2418884	0	<0.05	0
34	1:191380209:A:C	rs72742381	1	191380209	2.919e-17	193	A	C	2362579	8.45	0.00809081	0.000957492	++	0.99487	0.3608	384557	0.99708	0.36177	1978022	0.36161	rs12402747	0	0.36143	rs2418884	0	<0.05	0
34	1:191413194:G:T	rs28788491	1	191413194	1.459e-08	8	T	G	2355224	-5.666	-0.00707527	0.00124872	--	0.975258	0.1564	377202	0.88334	0.16376	1978022	0.16258	rs137997261	0	0.478879	rs2418884	0	<0.05	0
34	1:191416735:G:T	rs137997261	1	191416735	1.978e-11	77	T	G	2348102	6.708	0.00695967	0.00103752	++	0.971246	0.2747	370080	0.91073	0.27099	1978022	0.27157	rs137997261	1	1	rs2418884	0	<0.05	0
34	1:191428753:A:G	rs6666273	1	191428753	3.439e-11	4	A	G	2349577	-6.626	-0.00638342	0.000963389	--	0.976315	0.3565	371555	0.92455	0.35601	1978022	0.35609	rs137997261	0	0.538949	rs2418884	0	<0.05	0
34	1:191438042:C:T	rs537045	1	191438042	4.788e-09	67	T	C	2362349	-5.854	-0.00961572	0.00164259	--	0.987493	0.08537	384327	0.96254	0.08589	1978022	0.08581	rs56296024	0	0.548058	rs2418884	0	<0.05	0
34	1:191495510:A:G	rs56296024	1	191495510	5.823e-09	84	A	G	2363282	-5.822	-0.00899324	0.0015447	--	0.992988	0.0973	385260	0.98254	0.09854	1978022	0.09834	rs56296024	1	1	rs2418884	0	<0.05	0
34	1:191607481:C:T	rs2787116	1	191607481	7.909e-09	6	T	C	2357356	-5.77	-0.00604127	0.00104701	--	0.986464	0.2611	379334	0.99637	0.2625	1978022	0.26227	rs2785750	0	0.477784	rs2418884	0	<0.05	0
34	1:191678435:A:G	rs2785750	1	191678435	1.987e-09	11	A	G	2364556	5.999	0.00560157	0.000933751	++	0.998774	0.4164	386534	0.99411	0.41302	1978022	0.41357	rs2785750	1	1	rs2418884	0	<0.05	0
34	1:191808870:A:C	rs9427788	1	191808870	3.639e-09	66	A	C	2360955	-5.9	-0.00543739	0.000921592	--	0.993856	0.472	382933	0.98258	0.47502	1978022	0.47453	rs2785750	0	0.533912	rs2418884	0	<0.05	0
35	1:197812165:C:T	rs10922299	1	197812165	2.077e-08	12	T	C	2358997	-5.605	-0.00575171	0.00102617	--	0.989452	0.2848	380975	0.99596	0.27822	1978022	0.27928	rs10922299	1	1	rs5779928	0	<0.05	0
35	1:197913101:C:T	rs6671069	1	197913101	9.547e-09	16	T	C	2365010	5.739	0.0053596	0.000933891	++	1	0.4131	386988	0.99493	0.41284	1978022	0.41288	rs6671069	1	1	rs5779928	0	<0.05	0
35	1:198201125:A:G	rs4403652	1	198201125	1.968e-08	119	A	G	2364840	-5.615	-0.0054804	0.000976028	+-	0.999649	0.3145	386818	0.98245	0.33603	1978022	0.33251	rs5779928	0	0.302896	rs5779928	0	0.302896	0
35	1:198271575:A:G	rs58783316	1	198271575	3.96e-10	52	A	G	2364871	-6.256	-0.0218523	0.00349301	--	0.994554	0.01681	386849	0.98717	0.0178	1978022	0.01764	rs58783316	1	1	rs5779928	0	0.083933	0
35	1:198351222:T:TCTGA	rs35651310	1	198351222	1.177e-08	72	T	TCTGA	2362460	-5.703	-0.00879186	0.00154162	--	0.991103	0.0867	384438	0.98359	0.10117	1978022	0.09882	rs5779928	0	0.356212	rs5779928	0	0.356212	0
35	1:198366112:G:T	rs6428459	1	198366112	3.591e-10	28	T	G	2364172	-6.271	-0.00678128	0.00108137	--	0.998286	0.2252	386150	0.98688	0.23938	1978022	0.23706	rs5779928	0	0.544037	rs5779928	0	0.544037	0
35	1:198380619:A:G	rs56967989	1	198380619	5.965e-10	48	A	G	2364084	-6.191	-0.0120549	0.00194717	--	0.989566	0.05295	386062	0.98176	0.06054	1978022	0.0593	rs58783316	0	0.293615	rs5779928	0	0.234134	0
35	1:198405439:T:TTA	rs5779928	1	198405439	1.14e-11	2	T	TTA	2351141	-6.788	-0.00822994	0.00121243	--	0.965536	0.1602	373119	0.96873	0.17834	1978022	0.17546	rs5779928	1	1	rs5779928	1	<0.05	0
36	1:201754720:A:G	rs903676	1	201754720	2.364e-08	3	A	G	2348534	-5.583	-0.00626323	0.00112184	--	0.96748	0.2046	370512	0.93088	0.21777	1978022	0.21569	rs2016475	0	0.597184	rs2016475	0	0.597184	0
36	1:201783682:A:G	rs2820290	1	201783682	1.117e-08	30	A	G	2364601	-5.712	-0.00528051	0.000924459	--	0.998949	0.4333	386579	0.9872	0.45237	1978022	0.44925	rs2016475	0	0.483897	rs2016475	0	0.483897	0
36	1:201790239:A:G	rs2016475	1	201790239	2.999e-12	21	A	G	2362713	6.978	0.00717893	0.00102879	++	0.994326	0.2703	384691	0.99031	0.27743	1978022	0.27627	rs2016475	1	1	rs2016475	1	<0.05	0
36	1:201870630:C:CA	rs533788169	1	201870630	3.966e-08	50	CA	C	2354477	5.492	0.00519457	0.000945842	++	0.984758	0.3983	376455	0.96053	0.38564	1978022	0.38766	rs2016475	0	0.247726	rs2016475	0	0.247726	0
36	1:201917509:C:T	rs57082840	1	201917509	2.321e-09	3	T	C	2348946	-5.974	-0.00636866	0.00106606	--	0.970422	0.2426	370924	0.94087	0.25091	1978022	0.2496	rs2016475	0	0.49336	rs2016475	0	0.49336	0
37	1:205427890:C:T	rs138122366	1	205427890	4.204e-08	1	T	C	2359904	5.482	0.0185355	0.00338116	++	0.901031	0.01516	381882	0.66251	0.01961	1978022	0.01889	rs138122366	1	1	rs138122366	1	<0.05	1
38	1:210129627:C:CCAAA	rs58649262	1	210129627	3.997e-08	187	CCAAA	C	2357002	-5.491	-0.00513103	0.000934444	--	0.990163	0.4098	378980	0.98887	0.4172	1978022	0.41601	rs58649262	1	1	rs58649262	1	<0.05	0
39	1:226240905:A:G	rs55946391	1	226240905	1.504e-09	2	A	G	2358048	-6.044	-0.00743665	0.00123042	--	0.983312	0.1634	380026	0.94408	0.1694	1978022	0.16843	rs55946391	1	1	rs55946391	1	<0.05	0
39	1:226254488:A:T	rs41268727	1	226254488	2.543e-08	22	A	T	2360409	5.57	0.00860608	0.00154508	++	0.9828	0.09845	382387	0.94479	0.09841	1978022	0.09842	rs55946391	0	0.560374	rs55946391	0	0.560374	0
40	1:226653478:G:T	rs4653743	1	226653478	4.193e-08	15	T	G	2362485	-5.483	-0.00578696	0.00105544	--	0.991967	0.2534	384463	0.97314	0.25536	1978022	0.25504	rs4653743	1	1	rs4653743	1	<0.05	0
41	1:230237103:A:G	rs11122316	1	230237103	4.783e-09	1	A	G	2364041	-5.855	-0.00546374	0.000933175	--	0.997746	0.4168	386019	0.96121	0.4154	1978022	0.41563	rs11807834	0	0.469259	rs11807834	0	0.469259	0
41	1:230272624:A:G	rs11807834	1	230272624	2.216e-10	1	A	G	2354169	6.346	0.00667065	0.00105116	++	0.981136	0.26	376147	0.93516	0.25956	1978022	0.25963	rs11807834	1	1	rs11807834	1	<0.05	0
41	1:230308906:A:T	rs609526	1	230308906	4.272e-08	9	A	T	2354698	5.479	0.00512575	0.000935526	++	0.985881	0.4084	376676	0.97039	0.41518	1978022	0.4141	rs609526	1	1	rs11807834	0	<0.05	0
42	1:243685760:C:G	rs10927031	1	243685760	3.14e-09	42	C	G	2363996	-5.924	-0.00723425	0.00122118	--	0.997014	0.1755	385974	0.98218	0.17025	1978022	0.17111	rs10927078	0	0.544701	rs10927078	0	0.544701	0
42	1:243866855:A:G	rs12038981	1	243866855	6.377e-09	80	A	G	2356962	-5.807	-0.00832098	0.00143292	--	0.97772	0.1179	378940	0.92679	0.11684	1978022	0.11701	rs10927078	0	0.545424	rs10927078	0	0.545424	0
42	1:243983830:C:T	rs10927078	1	243983830	5.063e-12	103	T	C	2364665	-6.904	-0.00846395	0.00122595	--	0.998926	0.1755	386643	0.98228	0.16818	1978022	0.16938	rs10927078	1	1	rs10927078	1	<0.05	0
43	2:2850634:G:T	rs823248	2	2850634	5.371e-10	13	T	G	2355573	-6.208	-0.00573033	0.000923056	--	0.988446	0.4779	377551	0.96637	0.46907	1978022	0.47049	rs823248	1	1	rs823248	1	<0.05	0
44	2:21515546:A:C	rs10185535	2	21515546	6.397e-09	62	A	C	2364437	-5.806	-0.00578196	0.00099586	--	0.996769	0.3184	386415	0.9813	0.30627	1978022	0.30825	rs10185535	1	1	rs10185535	1	<0.05	0
45	2:22436623:C:CA	rs60632787	2	22436623	2.062e-10	33	CA	C	2355161	6.357	0.00589025	0.000926578	++	0.981449	0.4511	377139	0.9806	0.44726	1978022	0.44787	rs11676365	0	0.537803	rs12617557	0	0.0651959	0
45	2:22436700:C:CTGATA	rs200962494	2	22436700	1.893e-09	19	CTGATA	C	2359304	6.007	0.00562263	0.000936013	-+	0.991283	0.4128	381282	0.9549	0.40944	1978022	0.40998	rs11676365	0	0.5914	rs12617557	0	0.0511473	0
45	2:22491168:C:T	rs11676365	2	22491168	1.024e-10	85	T	C	2355209	-6.463	-0.00595667	0.000921658	--	0.985454	0.4865	377187	0.98785	0.49223	1978022	0.49131	rs11676365	1	1	rs12617557	0	0.0700406	0
45	2:22572270:A:T	rs72613812	2	22572270	1.637e-10	88	A	T	2351373	6.392	0.00608661	0.000952222	++	0.980028	0.3801	373351	0.97042	0.37473	1978022	0.37558	rs11676365	0	0.547803	rs12617557	0	0.0863175	0
45	2:22576329:A:C	rs13418342	2	22576329	1.664e-09	71	A	C	2359378	-6.028	-0.00556326	0.000922904	+-	0.993052	0.4668	381356	0.96012	0.46524	1978022	0.46549	rs11676365	0	0.437916	rs12617557	0	0.0717668	0
45	2:22628339:T:TCCAGGCTGCA	rs11281350	2	22628339	2.598e-10	22	T	TCCAGGCTGCA	2350049	6.321	0.00632627	0.00100083	++	0.975282	0.3008	372027	0.94485	0.30712	1978022	0.30612	rs12617557	0	0.24383	rs12617557	0	0.24383	0
45	2:22753950:A:G	rs937931	2	22753950	1.914e-08	107	A	G	2353707	5.62	0.00545239	0.000970176	++	0.982294	0.3369	375685	0.9824	0.34547	1978022	0.3441	rs12617557	0	0.287667	rs12617557	0	0.287667	0
45	2:22818009:C:T	rs12617557	2	22818009	3.392e-11	42	T	C	2357729	6.628	0.00652354	0.00098424	++	0.986001	0.3169	379707	0.97439	0.32501	1978022	0.3237	rs12617557	1	1	rs12617557	1	<0.05	0
46	2:35401336:C:G	rs10865108	2	35401336	4.714e-09	42	C	G	2348218	-5.857	-0.00554634	0.00094696	--	0.976536	0.3916	370196	0.97893	0.3873	1978022	0.38798	rs10204586	0	0.59606	rs10204586	0	0.59606	0
46	2:35406207:A:C	rs10204586	2	35406207	1.087e-09	30	A	C	2351388	6.096	0.005627	0.000923064	++	0.979976	0.4762	373366	0.98046	0.47978	1978022	0.47921	rs10204586	1	1	rs10204586	1	<0.05	0
46	2:35438101:A:G	rs7597757	2	35438101	2.437e-09	228	A	G	2362130	5.966	0.00552274	0.000925702	++	0.994928	0.4445	384108	0.99575	0.44557	1978022	0.4454	rs10204586	0	0.491123	rs10204586	0	0.491123	0
47	2:38558787:C:T	rs11903069	2	38558787	1.886e-08	47	T	C	2364575	-5.622	-0.00553222	0.00098403	--	0.999013	0.3219	386553	0.97974	0.32222	1978022	0.32217	rs11903069	1	1	rs11903069	1	<0.05	0
48	2:42355689:A:C	rs963405	2	42355689	1.939e-08	3	A	C	2355997	5.617	0.00520538	0.000926719	++	0.985971	0.4594	377975	0.98125	0.44382	1978022	0.44632	rs963405	1	1	rs2374423	0	0.057064	0
48	2:42380508:A:G	rs6544508	2	42380508	8.203e-09	158	A	G	2359417	-5.764	-0.00593942	0.00103043	--	0.990191	0.2795	381395	0.96376	0.27469	1978022	0.27547	rs2374423	0	0.405703	rs2374423	0	0.405703	0
48	2:42481852:A:G	rs11690731	2	42481852	2.923e-08	1	A	G	2359297	-5.546	-0.00771815	0.00139166	--	0.979246	0.1276	381275	0.91692	0.12458	1978022	0.12507	rs2374423	0	0.24414	rs2374423	0	0.24414	0
48	2:42705594:A:C	rs112952562	2	42705594	1.765e-10	24	A	C	2350899	-6.38	-0.00736206	0.00115393	--	0.971517	0.2002	372877	0.93883	0.19943	1978022	0.19955	rs2374423	0	0.463568	rs2374423	0	0.463568	0
48	2:42711062:C:G	rs13016349	2	42711062	2.848e-09	4	C	G	2355548	-5.94	-0.00549358	0.000924846	--	0.987672	0.4633	377526	0.95761	0.45604	1978022	0.4572	rs2374423	0	0.445968	rs2374423	0	0.445968	0
48	2:42820422:A:G	rs2374423	2	42820422	1.964e-15	224	A	G	2364841	-7.944	-0.00800401	0.00100755	--	0.999446	0.3052	386819	0.96387	0.29389	1978022	0.29574	rs2374423	1	1	rs2374423	1	<0.05	0
48	2:42917893:C:T	rs4953568	2	42917893	1.18e-08	50	T	C	2362311	-5.703	-0.00529575	0.000928591	--	0.99588	0.4406	384289	0.99059	0.43112	1978022	0.43266	rs2374423	0	0.54636	rs2374423	0	0.54636	0
48	2:42993782:C:T	rs4953657	2	42993782	1.186e-10	28	T	C	2353265	-6.441	-0.006061	0.000941004	--	0.984277	0.4029	375243	0.97926	0.39917	1978022	0.39976	rs2374423	0	0.452574	rs2374423	0	0.452574	0
48	2:43030687:C:T	rs4953666	2	43030687	3.21e-13	121	T	C	2357411	-7.285	-0.00780824	0.00107182	--	0.988965	0.2516	379389	0.98154	0.24292	1978022	0.24432	rs2374423	0	0.588366	rs2374423	0	0.588366	0
48	2:43065244:A:G	rs10181233	2	43065244	9.384e-10	33	A	G	2359061	-6.12	-0.00734222	0.00119971	--	0.986858	0.1923	381039	0.90371	0.177	1978022	0.17947	rs2374423	0	0.335175	rs2374423	0	0.335175	0
48	2:43090226:C:G	rs12618179	2	43090226	1.632e-08	7	C	G	2355921	-5.647	-0.00557482	0.000987218	--	0.98312	0.326	377899	0.98732	0.3194	1978022	0.32046	rs2374423	0	0.248113	rs2374423	0	0.248113	0
48	2:43110476:C:G	rs9917172	2	43110476	7.089e-12	67	C	G	2359571	6.856	0.00739685	0.00107889	++	0.988756	0.2461	381549	0.99293	0.23802	1978022	0.23933	rs2374423	0	0.347357	rs2374423	0	0.347357	0
49	2:44123073:A:T	rs6720846	2	44123073	5.165e-12	67	A	T	2361386	6.901	0.00649708	0.000941469	++	0.995119	0.3872	383364	0.97336	0.39604	1978022	0.3946	rs6720846	1	1	rs6720846	1	<0.05	0
49	2:44145799:C:T	rs4953036	2	44145799	3.668e-09	31	T	C	2363444	-5.899	-0.00638566	0.0010825	--	0.995999	0.2301	385422	0.98887	0.23769	1978022	0.23645	rs6720846	0	0.460132	rs6720846	0	0.460132	0
49	2:44151722:A:T	rs4953038	2	44151722	2.522e-09	10	A	T	2362777	-5.96	-0.00767856	0.00128835	--	0.992333	0.1447	384755	0.97783	0.15102	1978022	0.14999	rs6720846	0	0.262042	rs6720846	0	0.262042	0
49	2:44214587:C:T	rs11124959	2	44214587	3.469e-10	82	T	C	2362046	-6.276	-0.00577722	0.000920526	--	0.995186	0.4963	384024	0.99496	0.48443	1978022	0.48636	rs6720846	0	0.576167	rs6720846	0	0.576167	0
49	2:44244979:C:G	rs72800904	2	44244979	1.749e-08	9	C	G	2359374	-5.635	-0.00647684	0.00114939	--	0.984126	0.1935	381352	0.98399	0.20208	1978022	0.20069	rs6720846	0	0.333032	rs6720846	0	0.333032	0
49	2:44262449:C:T	rs56097173	2	44262449	9.628e-12	32	T	C	2363136	6.812	0.00669773	0.000983225	++	0.995415	0.3193	385114	0.99359	0.32439	1978022	0.32356	rs6720846	0	0.517798	rs6720846	0	0.517798	0
49	2:44263105:A:T	rs34935795	2	44263105	2.828e-10	32	A	T	2361399	6.308	0.00581608	0.000922017	++	0.993845	0.4609	383377	0.98917	0.47127	1978022	0.46959	rs6720846	0	0.510204	rs6720846	0	0.510204	0
50	2:48119273:C:T	rs2881935	2	48119273	1.374e-08	15	T	C	2361354	5.677	0.00599424	0.00105588	++	0.992979	0.2431	383332	0.9624	0.25719	1978022	0.2549	rs2881935	1	1	rs2881935	1	<0.05	0
51	2:50100570:A:G	rs74431276	2	50100570	4.725e-11	93	A	G	2363581	6.579	0.00957939	0.00145606	++	0.99192	0.1159	385559	0.97521	0.11174	1978022	0.11242	rs74431276	1	1	rs74431276	1	<0.05	0
51	2:50224268:A:G	rs17039606	2	50224268	2.501e-09	23	A	G	2358978	-5.961	-0.00901064	0.0015116	--	0.977817	0.104	380956	0.99255	0.10337	1978022	0.10347	rs74431276	0	0.541387	rs74431276	0	0.541387	0
52	2:51819019:A:G	rs72807818	2	51819019	6.095e-19	107	A	G	2362686	-8.89	-0.0122012	0.00137246	--	0.991615	0.1334	384664	0.98979	0.12813	1978022	0.12899	rs72807818	1	1	rs72807818	1	<0.05	0
52	2:51824309:C:T	rs9309214	2	51824309	1.012e-10	43	T	C	2362729	-6.465	-0.00714111	0.00110458	--	0.994544	0.2263	384707	0.99265	0.22274	1978022	0.22332	rs72807818	0	0.519906	rs72807818	0	0.519906	0
52	2:51846964:C:CA	rs5831186	2	51846964	1.36e-10	148	CA	C	2360771	-6.42	-0.00744173	0.00115915	--	0.989885	0.201	382749	0.99091	0.19513	1978022	0.19608	rs72807818	0	0.595936	rs72807818	0	0.595936	0
52	2:51880319:C:G	rs10203285	2	51880319	1.229e-12	4	C	G	2361651	7.102	0.0120758	0.00170034	++	0.98128	0.08138	383629	0.98087	0.07921	1978022	0.07956	rs72807818	0	0.532851	rs72807818	0	0.532851	0
52	2:51947092:A:G	rs11675500	2	51947092	1.083e-11	35	A	G	2364891	-6.795	-0.00811908	0.00119486	--	0.999617	0.1842	386869	0.98965	0.1801	1978022	0.18077	rs72807818	0	0.592163	rs72807818	0	0.592163	0
52	2:52265718:C:T	rs4971786	2	52265718	4.445e-08	17	T	C	2360962	-5.472	-0.00674905	0.00123338	--	0.988308	0.1735	382940	0.9904	0.16593	1978022	0.16716	rs4971786	1	1	rs72807818	0	<0.05	0
53	2:53721273:G:T	rs13404175	2	53721273	4.551e-12	77	T	G	2365010	6.919	0.00651723	0.000941932	++	1	0.3929	386988	0.98804	0.39157	1978022	0.39179	rs13404175	1	1	rs13404175	1	<0.05	0
53	2:53746069:G:T	rs7563284	2	53746069	4.431e-08	62	T	G	2360324	-5.473	-0.0050383	0.000920574	--	0.992807	0.4884	382302	0.9956	0.49564	1978022	0.49447	rs13404175	0	0.577061	rs13404175	0	0.577061	0
53	2:53753491:G:T	rs1602986	2	53753491	1.696e-09	78	T	G	2360120	6.025	0.00605233	0.00100454	++	0.991986	0.2942	382098	0.99402	0.30096	1978022	0.29987	rs13404175	0	0.597222	rs13404175	0	0.597222	0
54	2:58847436:C:T	rs11892323	2	58847436	4.458e-08	1	T	C	2351714	5.472	0.00518319	0.000947221	-+	0.975376	0.3804	373692	0.94945	0.38687	1978022	0.38584	rs12468708	0	0.243506	rs12468708	0	0.243506	0
54	2:58849805:C:T	rs2902142	2	58849805	2.085e-08	9	T	C	2364313	5.605	0.00531853	0.000948891	++	0.998522	0.3748	386291	0.97807	0.37745	1978022	0.37702	rs12468708	0	0.56627	rs12468708	0	0.56627	0
54	2:58882514:A:G	rs2019102	2	58882514	2.99e-10	18	A	G	2361439	6.299	0.00637862	0.00101264	++	0.992717	0.2895	383417	0.98507	0.29177	1978022	0.2914	rs12468708	0	0.28999	rs12468708	0	0.28999	0
54	2:58887039:A:C	rs12468708	2	58887039	1.009e-14	50	A	C	2360868	7.738	0.00721929	0.000932965	++	0.993117	0.4161	382846	0.99058	0.41869	1978022	0.41827	rs12468708	1	1	rs12468708	1	<0.05	0
54	2:58887240:A:G	rs13025286	2	58887240	6.76e-13	22	A	G	2361965	7.184	0.00669851	0.00093242	++	0.994652	0.4191	383943	0.99344	0.41936	1978022	0.41932	rs12468708	0	0.514339	rs12468708	0	0.514339	0
54	2:58890837:A:G	rs10193609	2	58890837	1.032e-10	13	A	G	2362608	6.462	0.0085343	0.00132069	++	0.992419	0.1468	384586	0.97116	0.14023	1978022	0.1413	rs12468708	0	0.123049	rs12468708	0	0.123049	0
54	2:58907060:A:C	rs17049689	2	58907060	3.808e-10	3	A	C	2359856	6.262	0.00643167	0.0010271	++	0.98905	0.2707	381834	0.95113	0.27977	1978022	0.2783	rs12468708	0	0.522079	rs12468708	0	0.522079	0
54	2:58935282:G:T	rs4671328	2	58935282	1.268e-09	2	T	G	2354180	-6.071	-0.00562624	0.000926741	--	0.980863	0.4479	376158	0.9779	0.44804	1978022	0.44802	rs12468708	0	0.527381	rs12468708	0	0.527381	0
54	2:58976243:T:TC	rs35738130	2	58976243	1.023e-08	17	T	TC	2348050	5.727	0.0057437	0.00100292	++	0.97362	0.3019	370028	0.95762	0.30477	1978022	0.30432	rs12468708	0	0.516872	rs12468708	0	0.516872	0
55	2:60331136:A:T	rs60900435	2	60331136	4.742e-08	10	A	T	2351375	-5.461	-0.00533705	0.000977302	--	0.97653	0.3381	373353	0.97677	0.33392	1978022	0.33458	rs359247	0	0.184614	rs359247	0	0.184614	0
55	2:60333030:C:T	rs974135	2	60333030	2.248e-09	6	T	C	2358057	5.979	0.00589285	0.000985591	++	0.988553	0.3248	380035	0.98886	0.32137	1978022	0.32192	rs359247	0	0.169017	rs359247	0	0.169017	0
55	2:60434791:C:G	rs1819821	2	60434791	2.112e-08	6	C	G	2358980	-5.603	-0.00541616	0.000966653	--	0.987819	0.353	380958	0.95495	0.3468	1978022	0.3478	rs359247	0	0.266548	rs359247	0	0.266548	0
55	2:60475820:A:G	rs359244	2	60475820	1.076e-08	49	A	G	2359325	-5.718	-0.00526746	0.000921206	--	0.989944	0.4771	381303	0.98656	0.4849	1978022	0.48364	rs359247	0	0.593275	rs359247	0	0.593275	0
55	2:60477052:A:T	rs359247	2	60477052	3.278e-18	83	A	T	2363568	-8.701	-0.00832661	0.000956972	--	0.996148	0.3566	385546	0.99176	0.36325	1978022	0.36217	rs359247	1	1	rs359247	1	<0.05	0
55	2:60501675:A:G	rs955657	2	60501675	2.143e-12	77	A	G	2363727	-7.025	-0.00648438	0.000923043	--	0.996733	0.4598	385705	0.99625	0.45825	1978022	0.4585	rs359247	0	0.580845	rs359247	0	0.580845	0
56	2:63418575:C:G	rs17408988	2	63418575	3.48e-08	41	C	G	2362422	-5.515	-0.00514166	0.000932304	--	0.99659	0.4346	384400	0.99621	0.41643	1978022	0.41939	rs13015703	0	0.168109	rs13015703	0	0.168109	0
56	2:63701374:A:G	rs72821632	2	63701374	3.302e-10	181	A	G	2362370	-6.284	-0.00684292	0.00108894	--	0.994544	0.241	384348	0.99082	0.23095	1978022	0.23259	rs13015703	0	0.59347	rs13015703	0	0.59347	0
56	2:64112428:C:T	rs12713498	2	64112428	1.289e-08	5	T	C	2363443	-5.688	-0.00611961	0.00107588	--	0.996989	0.2335	385421	0.99074	0.24211	1978022	0.24071	rs6718082	0	0.193612	rs13015703	0	0.102607	0
56	2:64276576:C:T	rs781516	2	64276576	2.734e-10	7	T	C	2360169	6.313	0.00654515	0.00103677	++	0.99162	0.2583	382147	0.97536	0.27224	1978022	0.26998	rs6718082	0	0.125122	rs13015703	0	0.120766	0
56	2:64281797:C:T	rs13015703	2	64281797	1.558e-13	154	T	C	2359852	-7.382	-0.0078716	0.00106632	--	0.991214	0.2554	381830	0.99031	0.24621	1978022	0.2477	rs13015703	1	1	rs13015703	1	<0.05	0
56	2:64303417:C:T	rs2917789	2	64303417	1.906e-08	17	T	C	2365010	5.62	0.00517557	0.000920919	++	1	0.4843	386988	0.97819	0.47115	1978022	0.4733	rs13015703	0	0.255464	rs13015703	0	0.255464	0
56	2:64334456:A:G	rs6718082	2	64334456	1.081e-08	1	A	G	2362672	5.717	0.00635926	0.00111234	++	0.995108	0.2072	384650	0.98974	0.2213	1978022	0.219	rs6718082	1	1	rs13015703	0	0.060534	0
56	2:64360433:A:G	rs7573532	2	64360433	4.693e-08	4	A	G	2365010	5.463	0.00502719	0.000920225	++	1	0.4902	386988	0.97959	0.47996	1978022	0.48164	rs6718082	0	0.253099	rs13015703	0	0.161808	0
56	2:64370586:A:G	rs12477310	2	64370586	3.338e-12	13	A	G	2360208	-6.963	-0.00870779	0.00125058	--	0.986664	0.1619	382186	0.98697	0.1615	1978022	0.16156	rs13015703	0	0.416383	rs13015703	0	0.416383	0
57	2:66680892:A:G	rs1519104	2	66680892	1.948e-08	22	A	G	2357074	-5.617	-0.00555651	0.000989231	--	0.987209	0.3113	379052	0.85139	0.31895	1978022	0.31772	rs1519104	1	1	rs62144053	0	<0.05	0
57	2:66745864:A:G	rs62144053	2	66745864	2.563e-53	4	A	G	2358920	15.371	0.0246725	0.00160513	++	0.973902	0.0914	380898	0.93766	0.09028	1978022	0.09046	rs62144053	1	1	rs62144053	1	<0.05	0
57	2:66766964:C:T	rs2192960	2	66766964	8.345e-13	4	T	C	2360995	7.155	0.00778402	0.00108791	++	0.990843	0.2325	382973	0.98939	0.2336	1978022	0.23342	rs62144053	0	0.335957	rs62144053	0	0.335957	0
57	2:66777521:A:G	rs2192954	2	66777521	1.9e-11	1	A	G	2357848	6.714	0.0062127	0.000925335	++	0.988712	0.4533	379826	0.97883	0.45137	1978022	0.45168	rs11126082	0	0.504619	rs62144053	0	0.116848	0
57	2:66784219:A:G	rs11688578	2	66784219	1.092e-10	48	A	G	2358421	6.454	0.00652847	0.00101154	++	0.989027	0.2907	380399	0.97281	0.29359	1978022	0.29312	rs11126082	0	0.367354	rs62144053	0	<0.05	0
57	2:66789341:C:G	rs11126082	2	66789341	3.362e-20	2	C	G	2350215	-9.207	-0.00855492	0.000929175	--	0.977556	0.4397	372193	0.94298	0.44029	1978022	0.4402	rs11126082	1	1	rs62144053	0	0.07544	0
57	2:66792109:A:G	rs12614369	2	66792109	4.994e-10	1	A	G	2365010	6.219	0.00740663	0.00119097	++	1	0.1841	386988	0.865	0.18192	1978022	0.18228	rs12614369	1	1	rs62144053	0	<0.05	0
57	2:66803893:C:T	rs10184250	2	66803893	8.145e-13	1	T	C	2365010	-7.159	-0.00819286	0.00114441	--	1	0.1992	386988	0.93945	0.20302	1978022	0.20239	rs62144053	0	0.169075	rs62144053	0	0.169075	0
57	2:66811108:C:T	rs58658674	2	66811108	2.399e-19	1	T	C	2365010	-8.993	-0.0122835	0.0013659	--	1	0.1406	386988	0.91436	0.12828	1978022	0.1303	rs60751869	0	0.467507	rs62144053	0	0.119779	0
57	2:66812892:A:G	rs17032269	2	66812892	7.346e-09	4	A	G	2357006	5.783	0.00556332	0.000962013	++	0.983914	0.3599	378984	0.98287	0.35507	1978022	0.35585	rs60751869	0	0.336287	rs62144053	0	<0.05	0
57	2:66814462:A:G	rs34338631	2	66814462	3.157e-12	6	A	G	2365010	6.971	0.00644661	0.000924775	++	1	0.4437	386988	0.9934	0.44791	1978022	0.44722	rs60751869	0	0.236907	rs62144053	0	<0.05	0
57	2:66816983:G:T	rs60751869	2	66816983	5.721e-20	2	T	G	2365010	9.149	0.011675	0.00127609	++	1	0.1616	386988	0.89174	0.15173	1978022	0.15335	rs60751869	1	1	rs62144053	0	0.0825602	0
57	2:66817402:C:T	rs984306	2	66817402	1.157e-10	1	T	C	2365010	-6.445	-0.00690686	0.00107166	--	1	0.2452	386988	0.92034	0.24289	1978022	0.24327	rs60751869	0	0.26119	rs62144053	0	<0.05	0
57	2:66972843:C:T	rs7566062	2	66972843	1.046e-19	15	T	C	2363004	9.084	0.00999281	0.00110005	++	0.991075	0.2248	384982	0.97798	0.2261	1978022	0.22589	rs72826719	0	0.17003	rs62144053	0	<0.05	0
57	2:66976854:A:G	rs72826719	2	66976854	3.848e-23	2	A	G	2361432	9.908	0.0220163	0.00222208	++	0.971707	0.04577	383410	0.88405	0.04473	1978022	0.0449	rs72826719	1	1	rs62144053	0	0.0675164	0
57	2:67027520:A:G	rs76502257	2	67027520	8.624e-17	3	A	G	2361308	8.322	0.0170435	0.002048	++	0.974634	0.05601	383286	0.93266	0.05281	1978022	0.05333	rs72826719	0	0.484902	rs62144053	0	<0.05	0
57	2:67078198:A:C	rs6546270	2	67078198	1.052e-09	20	A	C	2363276	-6.101	-0.00574414	0.000941508	--	0.996601	0.3965	385254	0.97874	0.39303	1978022	0.3936	rs12468615	0	0.308362	rs62144053	0	<0.05	0
57	2:67084277:A:C	rs115179220	2	67084277	1.469e-16	1	A	C	2361387	8.259	0.0222249	0.00269099	++	0.963763	0.03038	383365	0.9075	0.0301	1978022	0.03015	rs72826719	0	0.353529	rs62144053	0	<0.05	0
57	2:67087721:A:G	rs12468615	2	67087721	1.007e-09	7	A	G	2363831	-6.108	-0.00602602	0.000986579	--	0.99697	0.3181	385809	0.99573	0.31944	1978022	0.31922	rs12468615	1	1	rs62144053	0	<0.05	0
57	2:67134426:A:G	rs75452188	2	67134426	1.012e-09	2	A	G	2361101	6.107	0.00846413	0.00138597	++	0.986948	0.1219	383079	0.9759	0.12699	1978022	0.12616	rs12468615	0	0.290784	rs62144053	0	<0.05	0
58	2:68077335:A:C	rs2861752	2	68077335	4.298e-15	35	A	C	2364428	7.846	0.00724535	0.000923445	++	0.99868	0.447	386406	0.9932	0.45675	1978022	0.45516	rs2861752	1	1	rs2861752	1	<0.05	0
58	2:68088515:A:G	rs6730274	2	68088515	3.493e-09	26	A	G	2355205	5.907	0.00557542	0.000943866	++	0.984749	0.3792	377183	0.97575	0.39425	1978022	0.39184	rs2861752	0	0.518911	rs2861752	0	0.518911	0
58	2:68101715:C:T	rs13032405	2	68101715	3.562e-11	33	T	C	2365010	6.621	0.00609864	0.000921106	++	1	0.486	386988	0.99303	0.46865	1978022	0.47149	rs2861752	0	0.587593	rs2861752	0	0.587593	0
59	2:73853830:A:G	rs62149809	2	73853830	1.906e-08	8	A	G	2364494	5.62	0.023252	0.00413736	++	0.981303	0.01396	386472	0.86517	0.01223	1978022	0.01251	rs62149809	1	1	rs62149809	1	<0.05	0
60	2:75442117:C:T	rs4538233	2	75442117	2.468e-08	25	T	C	2357498	-5.575	-0.00554511	0.000994638	--	0.98438	0.3161	379476	0.97071	0.31035	1978022	0.31128	rs4538233	1	1	rs4538233	1	<0.05	0
61	2:77730997:A:T	rs6761838	2	77730997	8.169e-12	50	A	T	2364284	-6.836	-0.00659531	0.000964791	--	0.996451	0.3456	386262	0.99692	0.34967	1978022	0.34901	rs6761838	1	1	rs6761838	1	<0.05	0
61	2:77731311:A:G	rs34996456	2	77731311	3.802e-08	25	A	G	2359610	-5.5	-0.0054982	0.000999672	--	0.989202	0.3075	381588	0.98268	0.30472	1978022	0.30517	rs6761838	0	0.23731	rs6761838	0	0.23731	0
62	2:98343258:A:G	rs6724539	2	98343258	2.809e-12	103	A	G	2357642	6.987	0.0064389	0.000921555	++	0.988435	0.4945	379620	0.98691	0.48122	1978022	0.48336	rs6724539	1	1	rs6724539	1	<0.05	0
62	2:98357163:C:T	rs4851462	2	98357163	4.785e-10	101	T	C	2352028	6.226	0.00599863	0.000963481	++	0.979149	0.3656	374006	0.98334	0.35313	1978022	0.35511	rs6724539	0	0.573474	rs6724539	0	0.573474	0
62	2:98393231:C:T	rs17489287	2	98393231	1.403e-08	93	T	C	2364092	-5.673	-0.00568654	0.00100239	--	0.998106	0.3131	386070	0.97675	0.29893	1978022	0.30124	rs6724539	0	0.43496	rs6724539	0	0.43496	0
63	2:100516134:C:T	rs6735012	2	100516134	1.616e-08	7	T	C	2352950	-5.649	-0.00521741	0.0009236	--	0.98456	0.4641	374928	0.99947	0.47137	1978022	0.47021	rs6735012	1	1	rs6735012	1	<0.05	0
64	2:104469412:A:T	rs2945451	2	104469412	1.512e-09	28	A	T	2363320	6.043	0.00644938	0.00106725	++	0.994269	0.2408	385298	0.97765	0.24764	1978022	0.24652	rs2945451	1	1	rs4402784	0	<0.05	0
64	2:104551714:G:T	rs11690325	2	104551714	1.759e-08	16	T	G	2358987	-5.634	-0.00832185	0.00147708	--	0.976542	0.1012	380965	0.97203	0.11055	1978022	0.10904	rs2945451	0	0.186897	rs4402784	0	<0.05	0
64	2:104630149:C:T	rs4614952	2	104630149	7.919e-10	16	T	C	2364554	-6.147	-0.00645959	0.00105085	--	0.998434	0.2401	386532	0.95015	0.26163	1978022	0.25811	rs4402784	0	0.244959	rs4402784	0	0.244959	0
64	2:104670961:A:G	rs77045602	2	104670961	2.744e-08	1	A	G	2361284	-5.557	-0.00765941	0.00137833	--	0.981501	0.115	383262	0.91484	0.13027	1978022	0.12779	rs4402784	0	0.560757	rs4402784	0	0.560757	0
64	2:104690804:C:CAATA	rs5833086	2	104690804	9.087e-10	13	CAATA	C	2353750	-6.125	-0.00622755	0.00101674	--	0.97575	0.2827	375728	0.92917	0.29023	1978022	0.28903	rs4402784	0	0.18348	rs4402784	0	0.18348	0
64	2:104694369:C:T	rs4402784	2	104694369	3.193e-13	57	T	C	2363095	-7.286	-0.0120583	0.00165499	--	0.989043	0.07213	385073	0.9403	0.08675	1978022	0.08437	rs4402784	1	1	rs4402784	1	<0.05	0
65	2:113975923:C:T	rs78802229	2	113975923	5.873e-10	4	T	C	2361375	6.194	0.0109691	0.00177092	++	0.972908	0.06992	383353	0.71002	0.07338	1978022	0.07282	rs62158170	0	0.1184	rs62158170	0	0.1184	0
65	2:114065857:A:G	rs6711037	2	114065857	2.165e-13	1	A	G	2365010	7.338	0.00676498	0.00092191	++	1	0.4628	386988	0.75194	0.46507	1978022	0.4647	rs62158170	0	0.280734	rs62158170	0	0.280734	0
65	2:114082175:A:G	rs62158170	2	114082175	1.615e-34	24	A	G	2360568	12.253	0.0135674	0.00110727	++	0.99067	0.2143	382546	0.96293	0.22361	1978022	0.2221	rs62158170	1	1	rs62158170	1	<0.05	0
65	2:114096780:A:G	rs1191682	2	114096780	5.263e-13	25	A	G	2364367	7.218	0.00673398	0.000932943	++	0.998923	0.411	386345	0.99904	0.41717	1978022	0.41616	rs62158170	0	0.390234	rs62158170	0	0.390234	0
65	2:114099346:C:T	rs2121243	2	114099346	7.369e-20	4	T	C	2363389	-9.122	-0.00888101	0.000973582	--	0.995637	0.3294	385367	0.99616	0.33766	1978022	0.33631	rs62158170	0	0.545661	rs62158170	0	0.545661	0
65	2:114113544:A:C	rs144938821	2	114113544	5.167e-11	1	A	C	2351001	-6.566	-0.0129915	0.00197859	--	0.912315	0.04864	372979	0.71375	0.05935	1978022	0.05765	rs62158170	0	0.200665	rs62158170	0	0.200665	0
65	2:114122951:C:T	rs56230865	2	114122951	3.589e-14	6	T	C	2365010	7.575	0.00947896	0.00125135	++	1	0.1544	386988	0.9294	0.16218	1978022	0.16091	rs55685007	0	0.498214	rs62158170	0	0.162619	0
65	2:114143295:C:T	rs55685007	2	114143295	4.961e-08	2	T	C	2349877	-5.453	-0.0068081	0.00124851	--	0.956588	0.1488	371855	0.73342	0.1658	1978022	0.16311	rs55685007	1	1	rs62158170	0	0.0811934	0
66	2:118578114:G:T	rs2432721	2	118578114	2.959e-08	56	T	G	2364173	5.544	0.00520255	0.000938411	++	0.998644	0.4016	386151	0.97046	0.40068	1978022	0.40083	rs2432721	1	1	rs2432721	1	<0.05	0
67	2:119546155:G:T	rs4848524	2	119546155	3.384e-08	10	T	G	2363612	-5.52	-0.00508857	0.000921842	+-	0.997426	0.4718	385590	0.99799	0.46651	1978022	0.46737	rs4848524	1	1	rs4848524	1	<0.05	0
68	2:125222217:A:G	rs12618343	2	125222217	2.051e-10	52	A	G	2364309	6.357	0.00689677	0.00108491	++	0.997009	0.2468	386287	0.98528	0.23247	1978022	0.23481	rs12618343	1	1	rs12618343	1	<0.05	0
69	2:126511108:C:CTT	rs773875123	2	126511108	6.015e-09	44	CTT	C	2354434	5.816	0.00661988	0.00113822	++	0.978772	0.2043	376412	0.98301	0.20705	1978022	0.20661	rs773875123	1	1	rs773875123	1	<0.05	0
70	2:138077603:C:T	rs13415724	2	138077603	1.127e-11	188	T	C	2352942	-6.789	-0.00730693	0.00107629	--	0.975425	0.2414	374920	0.97447	0.24214	1978022	0.24202	rs13415724	1	1	rs13415724	1	<0.05	0
70	2:138222313:A:T	rs6719522	2	138222313	1.456e-08	176	A	T	2358350	5.667	0.00550978	0.000972257	++	0.989176	0.3326	380328	0.99458	0.341	1978022	0.33965	rs13415724	0	0.570873	rs13415724	0	0.570873	0
70	2:138317634:C:G	rs532858227	2	138317634	2.487e-08	2	C	G	2363970	5.574	0.0427431	0.00766829	++	0.915532	0.003241	385948	0.68657	0.00368	1978022	0.00361	rs532858227	1	1	rs13415724	0	<0.05	0
71	2:139191527:A:C	rs78154941	2	139191527	2.067e-10	31	A	C	2360833	6.356	0.0117401	0.00184709	++	0.973572	0.07221	382811	0.95007	0.06539	1978022	0.0665	rs78154941	1	1	rs78154941	1	<0.05	0
71	2:139250156:C:T	rs4432510	2	139250156	1.961e-08	22	T	C	2362931	-5.615	-0.00564174	0.00100476	--	0.994984	0.2965	384909	0.97813	0.2995	1978022	0.29901	rs78154941	0	0.158115	rs78154941	0	0.158115	0
72	2:142290764:C:T	rs13419567	2	142290764	2.653e-08	41	T	C	2363693	-5.563	-0.00644359	0.00115829	--	0.9948	0.2017	385671	0.99742	0.19505	1978022	0.19614	rs1437334	0	0.119324	rs1437334	0	0.119324	0
72	2:142397796:A:G	rs6429916	2	142397796	3.762e-08	31	A	G	2363222	5.502	0.00507749	0.000922844	++	0.995796	0.4653	385200	0.99181	0.4595	1978022	0.46045	rs1437334	0	0.55968	rs1437334	0	0.55968	0
72	2:142484987:A:T	rs1437334	2	142484987	1.906e-09	21	A	T	2363456	6.006	0.00557362	0.000928009	++	0.99408	0.4332	385434	0.96131	0.43425	1978022	0.43408	rs1437334	1	1	rs1437334	1	<0.05	0
73	2:144028568:A:C	rs13001483	2	144028568	4.783e-12	197	A	C	2362638	6.912	0.00828504	0.00119865	++	0.993709	0.1775	384616	0.97205	0.17992	1978022	0.17953	rs13001483	1	1	rs13001483	1	<0.05	0
73	2:144085491:C:T	rs10460253	2	144085491	3.32e-09	4	T	C	2357555	-5.915	-0.00549071	0.000928269	--	0.984533	0.4324	379533	0.99361	0.43884	1978022	0.4378	rs5026760	0	0.219644	rs13001483	0	0.0518363	0
73	2:144117605:A:C	rs13008966	2	144117605	5.953e-09	24	A	C	2359348	5.818	0.00632846	0.00108774	++	0.988895	0.2372	381326	0.96931	0.2331	1978022	0.23376	rs5026760	0	0.592406	rs13001483	0	<0.05	0
73	2:144137353:A:G	rs5026760	2	144137353	2.306e-09	25	A	G	2348466	5.975	0.00753021	0.00126029	++	0.962597	0.1551	370444	0.98562	0.1603	1978022	0.15948	rs5026760	1	1	rs13001483	0	<0.05	0
74	2:146465318:G:T	rs7607770	2	146465318	7.961e-09	53	T	G	2350668	-5.769	-0.00537634	0.000931936	--	0.981041	0.4174	372646	0.96196	0.43081	1978022	0.42868	rs7607770	1	1	rs7607770	1	<0.05	0
74	2:146510724:A:T	rs34088574	2	146510724	2.976e-08	1	A	T	2349378	5.543	0.00566236	0.00102153	++	0.972102	0.2841	371356	0.89684	0.28564	1978022	0.2854	rs7607770	0	0.292239	rs7607770	0	0.292239	0
75	2:147482079:C:T	rs62167788	2	147482079	5.384e-12	102	T	C	2359688	-6.895	-0.00652902	0.000946921	--	0.9918	0.3699	381666	0.9771	0.38556	1978022	0.38303	rs62167788	1	1	rs62167788	1	<0.05	0
76	2:148499145:A:G	rs1969547	2	148499145	4.377e-08	33	A	G	2363596	-5.475	-0.00592986	0.00108308	--	0.996978	0.234	385574	0.99885	0.23646	1978022	0.23606	2:148658595:A_G	0	0.594133	2:148658595:A_G	0	0.594133	0
76	2:148658595:A:G	2:148658595:A_G	2	148658595	7.983e-10	62	A	G	2364986	-6.145	-0.00702908	0.00114387	--	0.999867	0.1995	386964	0.99202	0.20327	1978022	0.20265	2:148658595:A_G	1	1	2:148658595:A_G	1	<0.05	0
77	2:159045361:C:G	rs28417238	2	159045361	2.895e-09	17	C	G	2361078	-5.937	-0.00659961	0.00111161	--	0.990072	0.2144	383056	0.97968	0.22062	1978022	0.21961	rs77276698	0	0.336222	rs77276698	0	0.336222	0
77	2:159047406:A:G	rs7592105	2	159047406	1.734e-12	5	A	G	2365010	-7.054	-0.00689945	0.00097809	--	1	0.3217	386988	0.99492	0.33126	1978022	0.3297	rs77276698	0	0.284502	rs77276698	0	0.284502	0
77	2:159088394:G:T	rs2030487	2	159088394	4.065e-11	22	T	G	2362446	6.602	0.00608289	0.00092137	++	0.995661	0.4668	384424	0.99992	0.47519	1978022	0.47382	rs77276698	0	0.179849	rs77276698	0	0.179849	0
77	2:159095326:C:T	rs57634784	2	159095326	8.178e-09	37	T	C	2357164	5.765	0.00543088	0.000942044	++	0.990989	0.4053	379142	0.95727	0.39331	1978022	0.39524	rs77276698	0	0.153257	rs77276698	0	0.153257	0
77	2:159098024:C:T	rs17194382	2	159098024	2.201e-11	66	T	C	2362615	6.692	0.00749278	0.00111966	++	0.995502	0.209	384593	0.99325	0.21625	1978022	0.21507	rs77276698	0	0.591078	rs77276698	0	0.591078	0
77	2:159117099:C:T	rs1960641	2	159117099	8.729e-09	69	T	C	2350949	-5.754	-0.00538334	0.000935582	--	0.980152	0.4229	372927	0.98276	0.41495	1978022	0.41621	rs77276698	0	0.209625	rs77276698	0	0.209625	0
77	2:159120721:C:T	rs3936747	2	159120721	2.203e-12	22	T	C	2357256	7.021	0.00657479	0.000936446	++	0.987784	0.406	379234	0.99961	0.41066	1978022	0.40991	rs77276698	0	0.456441	rs77276698	0	0.456441	0
77	2:159144192:A:T	rs114521704	2	159144192	4.921e-10	2	A	T	2361820	6.222	0.0086088	0.00138361	++	0.989692	0.121	383798	0.94165	0.12771	1978022	0.12662	rs77276698	0	0.424366	rs77276698	0	0.424366	0
77	2:159250229:A:G	rs77276698	2	159250229	5.342e-16	207	A	G	2364034	-8.103	-0.00864524	0.00106692	--	0.997885	0.2442	386012	0.99788	0.24712	1978022	0.24664	rs77276698	1	1	rs77276698	1	<0.05	0
77	2:159278948:A:C	rs146797903	2	159278948	2.549e-08	12	A	C	2359768	5.57	0.0051319	0.000921346	++	0.992502	0.4711	381746	0.97789	0.48199	1978022	0.48023	rs77276698	0	0.363442	rs77276698	0	0.363442	0
77	2:159306969:C:T	rs10166003	2	159306969	4.548e-11	14	T	C	2354249	-6.585	-0.00607044	0.000921859	--	0.985669	0.4791	376227	0.97184	0.49316	1978022	0.49091	rs77276698	0	0.328497	rs77276698	0	0.328497	0
77	2:159320951:C:T	rs2193707	2	159320951	9.157e-09	6	T	C	2361563	5.746	0.00535669	0.000932247	++	0.994689	0.4153	383541	0.99486	0.42107	1978022	0.42013	rs77276698	0	0.353923	rs77276698	0	0.353923	0
77	2:159414979:A:G	rs3771604	2	159414979	4.723e-09	1	A	G	2353984	-5.857	-0.00548273	0.000936099	--	0.978463	0.3963	375962	0.97413	0.41595	1978022	0.41281	rs77276698	0	0.391915	rs77276698	0	0.391915	0
77	2:159416960:A:G	rs72936958	2	159416960	6.736e-11	141	A	G	2362804	6.526	0.00667955	0.00102353	++	0.996925	0.2775	384782	0.99464	0.28157	1978022	0.28091	rs77276698	0	0.590218	rs77276698	0	0.590218	0
78	2:160241998:C:CTT	rs5835743	2	160241998	3.812e-08	26	CTT	C	2354167	5.499	0.00586743	0.001067	++	0.982131	0.2411	376145	0.97843	0.24946	1978022	0.24812	rs5835743	1	1	rs1549577	0	0.0942698	0
78	2:160347754:C:G	rs6739918	2	160347754	5.229e-09	3	C	G	2360591	5.84	0.00537858	0.00092099	++	0.994353	0.4698	382569	0.96852	0.48571	1978022	0.48313	rs6739918	1	1	rs1549577	0	0.0957087	0
78	2:160377123:A:G	rs7586034	2	160377123	1.044e-12	11	A	G	2362122	-7.125	-0.00807289	0.00113304	--	0.993823	0.1983	384100	0.98719	0.2102	1978022	0.20826	rs1549577	0	0.346216	rs1549577	0	0.346216	0
78	2:160422284:A:G	rs35302519	2	160422284	6.67e-13	95	A	G	2364437	7.186	0.0106834	0.0014867	++	0.996149	0.1015	386415	0.96779	0.10827	1978022	0.10716	rs1549577	0	0.29333	rs1549577	0	0.29333	0
78	2:160617226:G:T	rs10929951	2	160617226	1.234e-10	4	T	G	2364549	6.435	0.00794659	0.0012349	++	0.998738	0.1619	386527	0.9908	0.1672	1978022	0.16633	rs1549577	0	0.528182	rs1549577	0	0.528182	0
78	2:160637897:C:CA	rs11451100	2	160637897	1.558e-09	10	CA	C	2363455	-6.038	-0.00751866	0.00124522	--	0.994639	0.1614	385433	0.98875	0.16332	1978022	0.16301	rs1549577	0	0.550248	rs1549577	0	0.550248	0
78	2:160665278:C:T	rs1549577	2	160665278	1.14e-13	6	T	C	2361082	7.424	0.00786057	0.00105881	++	0.993067	0.253	383060	0.99698	0.25279	1978022	0.25282	rs1549577	1	1	rs1549577	1	<0.05	0
78	2:160665664:C:T	rs35089301	2	160665664	1.006e-08	92	T	C	2363090	-5.73	-0.00872868	0.00152333	--	0.993508	0.09683	385068	0.99169	0.10239	1978022	0.10148	rs1549577	0	0.319003	rs1549577	0	0.319003	0
79	2:161866887:C:T	rs2884353	2	161866887	8.129e-09	14	T	C	2347321	-5.766	-0.00589337	0.00102209	--	0.971217	0.2778	369299	0.93593	0.2867	1978022	0.2853	rs1267042	0	0.415591	rs1267070	0	0.0700505	0
79	2:161902484:A:G	rs197265	2	161902484	2.636e-08	70	A	G	2365010	-5.564	-0.00711209	0.00127823	--	1	0.1485	386988	0.95943	0.15355	1978022	0.15272	rs1267070	0	0.562059	rs1267070	0	0.562059	0
79	2:161988483:C:T	rs1267070	2	161988483	1.836e-11	52	T	C	2364162	6.719	0.00807455	0.00120175	++	0.998121	0.1764	386140	0.95822	0.17855	1978022	0.1782	rs1267070	1	1	rs1267070	1	<0.05	0
79	2:162095003:C:T	rs1267042	2	162095003	6.348e-09	16	T	C	2355454	5.807	0.00579884	0.000998594	++	0.98487	0.2966	377432	0.97198	0.30936	1978022	0.30732	rs1267042	1	1	rs1267070	0	0.0906718	0
79	2:162176690:C:G	rs6710747	2	162176690	6.084e-10	61	C	G	2364840	-6.188	-0.0091029	0.00147106	--	0.998882	0.1159	386818	0.96551	0.10855	1978022	0.10975	rs1267070	0	0.322288	rs1267070	0	0.322288	0
80	2:168547025:A:G	rs11683458	2	168547025	1.958e-09	13	A	G	2359738	6.001	0.006332	0.00105516	++	0.988276	0.2692	381716	0.99588	0.2531	1978022	0.2557	rs11683458	1	1	rs11683458	1	<0.05	0
81	2:172890588:A:G	rs10930502	2	172890588	6.642e-12	144	A	G	2362792	-6.865	-0.00686556	0.00100008	--	0.995525	0.3004	384770	0.9633	0.3047	1978022	0.304	rs10930502	1	1	rs10930502	1	<0.05	0
81	2:172901195:A:G	rs112432457	2	172901195	1.972e-08	40	A	G	2353380	5.614	0.00530502	0.000944962	-+	0.984262	0.38	375358	0.95453	0.39208	1978022	0.39015	rs10930502	0	0.569992	rs10930502	0	0.569992	0
82	2:173528547:C:T	rs836603	2	173528547	3.584e-08	88	T	C	2363038	5.51	0.00582337	0.00105687	-+	0.995577	0.261	385016	0.99065	0.25252	1978022	0.2539	rs836603	1	1	rs836603	1	<0.05	0
83	2:176458330:C:T	rs199844114	2	176458330	9.061e-10	81	T	C	2358227	6.125	0.00629571	0.00102787	++	0.988623	0.2643	380205	0.992	0.28055	1978022	0.27793	rs2884836	0	0.596308	rs2884836	0	0.596308	0
83	2:176533433:C:T	rs2884836	2	176533433	4.964e-11	31	T	C	2357156	-6.572	-0.00640122	0.000974014	--	0.987669	0.3214	379134	0.99536	0.34058	1978022	0.3375	rs2884836	1	1	rs2884836	1	<0.05	0
84	2:178213326:A:G	rs2123641	2	178213326	1.133e-09	169	A	G	2362849	-6.089	-0.00803226	0.00131914	--	0.993556	0.1409	384827	0.94378	0.14183	1978022	0.14168	rs2123641	1	1	rs2123641	1	<0.05	0
85	2:185462041:C:T	rs10497655	2	185462041	4.121e-10	10	T	C	2365010	6.249	0.00619441	0.000991264	++	1	0.3191	386988	0.98957	0.31223	1978022	0.31335	rs10497655	1	1	rs10497655	1	<0.05	0
86	2:198152657:C:T	rs4850424	2	198152657	2.214e-09	37	T	C	2363475	5.981	0.00563769	0.000942601	++	0.997157	0.3802	385453	0.99256	0.39303	1978022	0.39094	rs1064213	0	0.318421	rs1064213	0	0.318421	0
86	2:198400935:A:G	rs72914969	2	198400935	1.579e-13	21	A	G	2358611	-7.38	-0.00710045	0.00096212	--	0.988037	0.3419	380589	0.927	0.35769	1978022	0.35514	rs1064213	0	0.413294	rs1064213	0	0.413294	0
86	2:198403697:C:T	rs3792159	2	198403697	2.99e-09	367	T	C	2363495	-5.932	-0.00585627	0.000987233	+-	0.997441	0.3269	385473	0.99586	0.31688	1978022	0.31851	rs1064213	0	0.242484	rs1064213	0	0.242484	0
86	2:198438425:C:T	rs2340688	2	198438425	8.388e-15	234	T	C	2362685	7.762	0.00714864	0.000920979	++	0.996306	0.4712	384663	0.98096	0.47898	1978022	0.47771	rs1064213	0	0.492609	rs1064213	0	0.492609	0
86	2:198929086:A:G	rs35657897	2	198929086	4.285e-09	236	A	G	2348570	5.873	0.00585903	0.000997621	-+	0.967729	0.3166	370548	0.95621	0.30881	1978022	0.31004	rs1064213	0	0.421197	rs1064213	0	0.421197	0
86	2:198950240:A:G	rs1064213	2	198950240	2.828e-16	198	A	G	2365010	-8.18	-0.00752343	0.000919734	--	1	0.4788	386988	0.99903	0.4944	1978022	0.49185	rs1064213	1	1	rs1064213	1	<0.05	0
87	2:200833246:G:GA	rs574796028	2	200833246	5.658e-10	103	G	GA	2358931	6.2	0.00755482	0.00121852	++	0.9853	0.1621	380909	0.98236	0.17453	1978022	0.17252	rs60431238	0	0.51423	rs60431238	0	0.51423	0
87	2:200873539:C:CAT	rs60431238	2	200873539	1.115e-13	30	CAT	C	2356404	-7.427	-0.00746703	0.00100539	--	0.984125	0.2798	378382	0.98913	0.30364	1978022	0.29981	rs60431238	1	1	rs60431238	1	<0.05	0
87	2:201027168:C:T	rs12468065	2	201027168	1.231e-08	15	T	C	2363475	5.695	0.0120508	0.00211603	++	0.981045	0.04078	385453	0.9697	0.05146	1978022	0.04972	rs12468065	1	1	rs60431238	0	0.0998388	0
88	2:203726502:A:G	rs145664840	2	203726502	2.809e-11	292	A	G	2364649	-6.656	-0.00931601	0.00139964	--	0.998075	0.127	386627	0.98144	0.12233	1978022	0.12309	rs145664840	1	1	rs145664840	1	<0.05	0
89	2:208076936:A:G	rs10187826	2	208076936	4.146e-15	77	A	G	2362793	-7.85	-0.00774029	0.000986024	--	0.99493	0.3108	384771	0.99318	0.32199	1978022	0.32017	rs10187826	1	1	rs10187826	1	<0.05	0
89	2:208082510:C:T	rs62188635	2	208082510	2.468e-09	25	T	C	2357752	-5.964	-0.0055079	0.000923524	--	0.987707	0.4551	379730	0.9803	0.46477	1978022	0.46321	rs10187826	0	0.544108	rs10187826	0	0.544108	0
90	2:212590785:C:T	rs56405287	2	212590785	4.674e-08	35	T	C	2361441	-5.463	-0.0054528	0.000998133	--	0.994362	0.3145	383419	0.98936	0.30487	1978022	0.30643	rs62184481	0	0.572394	rs62184481	0	0.572394	0
90	2:212657792:C:T	rs62184481	2	212657792	8.617e-09	11	T	C	2357479	5.756	0.0059726	0.00103763	++	0.988981	0.2788	379457	0.96157	0.26802	1978022	0.26976	rs62184481	1	1	rs62184481	1	<0.05	0
91	2:215382654:A:G	rs34967082	2	215382654	9.419e-11	52	A	G	2359411	6.476	0.00604269	0.000933091	++	0.991931	0.4136	381389	0.96135	0.41978	1978022	0.41878	rs34967082	1	1	rs34967082	1	<0.05	0
91	2:215405482:A:G	rs7563747	2	215405482	2.995e-08	11	A	G	2359219	-5.542	-0.00614008	0.00110792	--	0.987676	0.2184	381197	0.97569	0.22258	1978022	0.2219	rs12466043	0	0.280567	rs34967082	0	0.195783	0
91	2:215407397:A:C	rs13397126	2	215407397	1.285e-10	71	A	C	2363476	6.429	0.00646342	0.00100535	++	0.994858	0.3022	385454	0.96547	0.29752	1978022	0.29828	rs12466043	0	0.333493	rs34967082	0	0.144481	0
91	2:215460661:C:T	rs1914514	2	215460661	8.401e-09	6	T	C	2365010	-5.76	-0.00560981	0.000973926	--	1	0.3365	386988	0.94032	0.33513	1978022	0.33535	rs34967082	0	0.47244	rs34967082	0	0.47244	0
91	2:215508896:G:T	rs12466043	2	215508896	4.064e-08	234	T	G	2363518	5.488	0.00717738	0.00130783	++	0.994829	0.139	385496	0.98098	0.14568	1978022	0.14459	rs12466043	1	1	rs34967082	0	0.0672208	0
92	2:222729727:C:T	rs7597911	2	222729727	5.41e-10	36	T	C	2364264	6.207	0.00572579	0.000922473	-+	0.998779	0.4564	386242	0.97982	0.46264	1978022	0.46162	rs7597911	1	1	rs62178707	0	<0.05	0
92	2:222781259:A:G	rs4488655	2	222781259	7.454e-09	2	A	G	2364742	5.78	0.00610201	0.00105571	++	0.998419	0.2471	386720	0.98391	0.25591	1978022	0.25447	rs7597911	0	0.335887	rs62178707	0	<0.05	0
92	2:222869560:G:T	rs2395841	2	222869560	1.576e-11	5	T	G	2351600	-6.741	-0.00621898	0.000922561	--	0.977758	0.4773	373578	0.79485	0.48827	1978022	0.48653	rs62178707	0	0.577869	rs62178707	0	0.577869	0
92	2:222885111:C:T	rs62178707	2	222885111	6.268e-13	34	T	C	2361232	7.195	0.00663116	0.000921634	++	0.993056	0.4819	383210	0.97401	0.47195	1978022	0.47356	rs62178707	1	1	rs62178707	1	<0.05	0
92	2:222926680:A:G	rs348980	2	222926680	3.206e-09	7	A	G	2365010	5.921	0.00544952	0.000920371	++	1	0.4689	386988	0.99292	0.48171	1978022	0.47961	rs62178707	0	0.567359	rs62178707	0	0.567359	0
93	2:239219499:C:T	rs62194947	2	239219499	7.46e-14	7	T	C	2358212	7.48	0.00786432	0.00105138	++	0.989893	0.2646	380190	0.95319	0.25766	1978022	0.25878	rs11897824	0	0.222549	rs11897824	0	0.222549	0
93	2:239227533:C:G	rs11689789	2	239227533	2.127e-08	3	C	G	2356628	5.601	0.00535892	0.000956779	-+	0.988949	0.3717	378606	0.94727	0.3637	1978022	0.36499	rs11897824	0	0.157526	rs11897824	0	0.157526	0
93	2:239231738:A:T	rs7566151	2	239231738	9.386e-10	18	A	T	2354669	-6.12	-0.00584624	0.000955269	--	0.983729	0.3471	376647	0.91495	0.37254	1978022	0.36847	rs7566151	1	1	rs11897824	0	0.0517217	0
93	2:239311445:A:G	rs11897824	2	239311445	7.207e-15	93	A	G	2364182	-7.781	-0.0131833	0.00169429	+-	0.995257	0.08615	386160	0.98849	0.07891	1978022	0.08009	rs11897824	1	1	rs11897824	1	<0.05	0
93	2:239321118:A:T	rs7596847	2	239321118	5.481e-12	82	A	T	2363711	6.893	0.00874189	0.00126823	-+	0.995464	0.1629	385689	0.97614	0.1544	1978022	0.15579	rs11897824	0	0.458128	rs11897824	0	0.458128	0
93	2:239374836:A:G	rs7340253	2	239374836	1.038e-08	1	A	G	2353126	-5.724	-0.00532892	0.000930978	--	0.983336	0.4386	375104	0.97736	0.42889	1978022	0.43044	rs7566151	0	0.165877	rs11897824	0	0.108893	0
93	2:239375482:A:G	rs74663174	2	239375482	6.4e-10	1	A	G	2365010	6.18	0.0137059	0.00221778	-+	1	0.04888	386988	0.81373	0.04425	1978022	0.04501	rs11897824	0	0.367217	rs11897824	0	0.367217	0
93	2:239403902:A:T	rs66895963	2	239403902	1.537e-12	152	A	T	2363697	-7.071	-0.00948507	0.0013414	--	0.994797	0.1453	385675	0.98723	0.13428	1978022	0.13608	rs11897824	0	0.47078	rs11897824	0	0.47078	0
93	2:239478749:C:T	rs56122747	2	239478749	1.592e-08	63	T	C	2348651	-5.651	-0.00786996	0.00139267	--	0.954734	0.1331	370629	0.90571	0.1241	1978022	0.12552	rs11897824	0	0.360402	rs11897824	0	0.360402	0
93	2:239517095:A:T	rs78440618	2	239517095	6.08e-09	86	A	T	2361189	-5.815	-0.00894923	0.00153899	--	0.984756	0.1078	383167	0.93693	0.0976	1978022	0.09926	rs11897824	0	0.299329	rs11897824	0	0.299329	0
94	2:241686075:C:T	rs10196604	2	241686075	1.412e-08	14	T	C	2361836	5.672	0.00589198	0.00103878	++	0.993941	0.2669	383814	0.97897	0.26825	1978022	0.26803	rs4455151	0	0.462278	rs4455151	0	0.462278	0
94	2:241744372:G:T	rs4455151	2	241744372	3.059e-09	43	T	G	2363299	5.928	0.00591112	0.000997152	++	0.997192	0.3057	385277	0.994	0.30735	1978022	0.30708	rs4455151	1	1	rs4455151	1	<0.05	0
95	3:1991298:A:G	rs2729303	3	1991298	1.794e-08	3	A	G	2360038	-5.631	-0.00642085	0.00114027	--	0.982071	0.2023	382016	0.98884	0.20546	1978022	0.20495	rs2729303	1	1	rs2729303	1	<0.05	0
96	3:5791364:A:G	rs76901635	3	5791364	1.006e-08	25	A	G	2358706	5.73	0.00769912	0.00134365	++	0.979461	0.1426	380684	0.91795	0.13459	1978022	0.13588	rs76901635	1	1	rs76901635	1	<0.05	0
96	3:5796661:G:T	rs2444218	3	5796661	4.488e-08	21	T	G	2353783	5.47	0.00599718	0.00109638	++	0.967053	0.225	375761	0.97485	0.23012	1978022	0.2293	rs76901635	0	0.592346	rs76901635	0	0.592346	0
97	3:7187203:A:C	rs78838624	3	7187203	1.87e-08	37	A	C	2359333	5.624	0.006722	0.00119523	++	0.986734	0.1844	381311	0.92862	0.18055	1978022	0.18117	rs78838624	1	1	rs78838624	1	<0.05	0
98	3:8082945:C:T	rs6774026	3	8082945	4.67e-08	17	T	C	2363036	-5.463	-0.00549301	0.00100549	--	0.995385	0.2971	385014	0.98608	0.29845	1978022	0.29823	rs6774026	1	1	rs6774026	1	<0.05	0
99	3:10553419:C:T	rs4234497	3	10553419	3.751e-17	9	T	C	2351117	-8.42	-0.00777055	0.000922868	--	0.978374	0.4888	373095	0.9762	0.48175	1978022	0.48287	rs4383496	0	0.589282	rs4383496	0	0.589282	0
99	3:10571467:C:T	rs7637108	3	10571467	6.561e-12	11	T	C	2355283	6.867	0.00650468	0.000947237	++	0.985346	0.3945	377261	0.97166	0.3823	1978022	0.38425	rs4383496	0	0.48175	rs4383496	0	0.48175	0
99	3:10571658:A:C	rs4684709	3	10571658	3.55e-12	3	A	C	2356742	6.954	0.00732169	0.00105287	++	0.983179	0.2624	378720	0.95157	0.25704	1978022	0.2579	rs4383496	0	0.28618	rs4383496	0	0.28618	0
99	3:10594178:G:T	rs10510402	3	10594178	1.917e-10	14	T	G	2357989	6.368	0.00603889	0.000948318	++	0.989503	0.3902	379967	0.99109	0.37899	1978022	0.3808	rs4383496	0	0.552526	rs4383496	0	0.552526	0
99	3:10599028:C:T	rs4383496	3	10599028	6.456e-21	22	T	C	2354912	-9.382	-0.00865535	0.000922549	--	0.985665	0.4656	376890	0.9962	0.47936	1978022	0.47716	rs4383496	1	1	rs4383496	1	<0.05	0
99	3:10605048:A:G	rs6803184	3	10605048	9.07e-16	10	A	G	2359389	8.039	0.00789279	0.000981813	++	0.991348	0.3324	381367	0.99132	0.3252	1978022	0.32636	rs4383496	0	0.435173	rs4383496	0	0.435173	0
99	3:10617478:C:T	rs12632101	3	10617478	2.073e-08	2	T	C	2356554	-5.606	-0.00602641	0.00107499	--	0.982035	0.2551	378532	0.98057	0.23989	1978022	0.24233	rs4383496	0	0.298335	rs4383496	0	0.298335	0
99	3:10623905:C:G	rs13066711	3	10623905	1.039e-14	6	C	G	2357286	-7.734	-0.00715537	0.000925183	--	0.986306	0.4608	379264	0.96612	0.45171	1978022	0.45317	rs4383496	0	0.513933	rs4383496	0	0.513933	0
100	3:11238751:C:T	rs347621	3	11238751	6.82e-09	45	T	C	2362319	-5.795	-0.00698021	0.00120452	--	0.993885	0.1739	384297	0.91988	0.178	1978022	0.17733	rs9653970	0	0.506764	rs9653970	0	0.506764	0
100	3:11249528:C:T	rs347594	3	11249528	2.912e-08	55	T	C	2352239	5.547	0.00530065	0.000955588	++	0.981969	0.3581	374217	0.9417	0.37081	1978022	0.36879	rs9653970	0	0.271891	rs9653970	0	0.271891	0
100	3:11412754:A:G	rs9653970	3	11412754	4.772e-11	192	A	G	2349191	-6.578	-0.00745311	0.00113304	--	0.973493	0.2059	371169	0.94939	0.21056	1978022	0.20982	rs9653970	1	1	rs9653970	1	<0.05	0
100	3:11470642:A:T	rs6802055	3	11470642	3.892e-10	86	A	T	2359528	6.258	0.00893757	0.00142818	++	0.979417	0.1185	381506	0.91074	0.11762	1978022	0.11776	rs9653970	0	0.532829	rs9653970	0	0.532829	0
100	3:11601493:C:G	rs62245958	3	11601493	1.532e-08	59	C	G	2363059	5.658	0.0066595	0.00117701	++	0.994527	0.1881	385037	0.96205	0.18814	1978022	0.18813	rs9653970	0	0.543515	rs9653970	0	0.543515	0
101	3:18700927:C:CA	rs66489491	3	18700927	1.19e-08	31	CA	C	2357678	5.701	0.0053718	0.000942256	++	0.98811	0.3842	379656	0.98524	0.39645	1978022	0.39448	rs9838564	0	0.595959	rs9838564	0	0.595959	0
101	3:18720044:A:C	rs9838564	3	18720044	1.8e-14	91	A	C	2364291	-7.664	-0.00789306	0.00102989	--	0.998027	0.2709	386269	0.99369	0.27584	1978022	0.27503	rs9838564	1	1	rs9838564	1	<0.05	0
101	3:18745500:A:G	rs13095117	3	18745500	3.189e-08	4	A	G	2363294	-5.531	-0.00521241	0.000942399	--	0.996502	0.3908	385272	0.98221	0.39163	1978022	0.39149	rs9838564	0	0.576264	rs9838564	0	0.576264	0
102	3:20142666:C:T	rs11714203	3	20142666	6.689e-09	44	T	C	2361620	5.799	0.00912906	0.00157425	++	0.986728	0.09626	383598	0.99635	0.09395	1978022	0.09433	rs11714203	1	1	rs4858241	0	<0.05	0
102	3:20594709:A:G	rs62242072	3	20594709	3.447e-08	16	A	G	2357431	-5.517	-0.00517998	0.000938912	--	0.988271	0.4056	379409	0.9914	0.40253	1978022	0.40302	rs4858241	0	0.308749	rs4858241	0	0.308749	0
102	3:20615273:A:G	rs1395103	3	20615273	4.438e-08	26	A	G	2365010	5.472	0.00550927	0.00100681	++	1	0.3069	386988	0.99504	0.29441	1978022	0.29645	rs4858241	0	0.168289	rs4858241	0	0.168289	0
102	3:20669071:G:T	rs4858241	3	20669071	5.859e-10	19	T	G	2359339	6.194	0.00591922	0.000955637	++	0.992063	0.3736	381317	0.9828	0.36461	1978022	0.36606	rs4858241	1	1	rs4858241	1	<0.05	0
102	3:20718892:C:G	rs11714701	3	20718892	1.036e-09	24	C	G	2354255	6.104	0.00675976	0.00110743	++	0.974958	0.2216	376233	0.98355	0.22306	1978022	0.22283	rs4858241	0	0.163181	rs4858241	0	0.163181	0
102	3:20731156:A:G	rs6790689	3	20731156	5.19e-09	1	A	G	2352754	-5.841	-0.00576102	0.000986307	--	0.978172	0.3217	374732	0.98927	0.32254	1978022	0.32241	rs4858241	0	0.258382	rs4858241	0	0.258382	0
102	3:20740333:C:G	rs2366311	3	20740333	5.396e-09	66	C	G	2363459	5.834	0.00604906	0.00103686	++	0.993358	0.2755	385437	0.98707	0.2681	1978022	0.26931	rs4858241	0	0.503599	rs4858241	0	0.503599	0
103	3:25148868:C:G	rs1603985	3	25148868	2.024e-10	25	C	G	2362656	-6.36	-0.00585606	0.000920764	--	0.99609	0.4655	384634	0.9899	0.48344	1978022	0.48052	rs1603985	1	1	rs1603985	1	<0.05	0
104	3:34562070:A:T	rs2122231	3	34562070	1.622e-08	25	A	T	2360908	-5.648	-0.00532954	0.000943616	--	0.99369	0.3811	382886	0.98324	0.39146	1978022	0.38978	rs2122231	1	1	rs2122231	1	<0.05	0
105	3:43055847:A:C	rs3953390	3	43055847	3.062e-10	39	A	C	2361668	-6.296	-0.00585936	0.000930649	--	0.994758	0.4258	383646	0.98078	0.42543	1978022	0.42549	rs3953390	1	1	rs9875582	0	<0.05	0
105	3:43066572:A:G	rs62247065	3	43066572	1.533e-08	29	A	G	2364184	-5.658	-0.00530259	0.000937184	--	0.998245	0.3999	386162	0.98757	0.40486	1978022	0.40405	rs3953390	0	0.494911	rs9875582	0	<0.05	0
105	3:43242366:A:G	rs149919789	3	43242366	1.791e-08	22	A	G	2363866	5.631	0.00710013	0.0012609	++	0.997492	0.1596	385844	0.97382	0.1577	1978022	0.15801	rs9875582	0	0.371479	rs9875582	0	0.371479	0
105	3:43249957:A:T	rs74743707	3	43249957	2.189e-15	14	A	T	2349646	7.93	0.0106877	0.00134775	++	0.958259	0.1281	371624	0.9214	0.13691	1978022	0.13552	rs9875582	0	0.512847	rs9875582	0	0.512847	0
105	3:43250297:A:C	rs9875582	3	43250297	5.388e-17	56	A	C	2348073	-8.378	-0.00936704	0.00111805	--	0.966158	0.2152	370051	0.95934	0.21826	1978022	0.21778	rs9875582	1	1	rs9875582	1	<0.05	0
105	3:43302159:A:G	rs1996497	3	43302159	1.369e-13	140	A	G	2362594	-7.399	-0.00951025	0.00128534	--	0.994464	0.1461	384572	0.99777	0.15179	1978022	0.15086	rs9875582	0	0.438247	rs9875582	0	0.438247	0
105	3:43318997:G:T	rs12485977	3	43318997	2.185e-12	79	T	G	2358564	7.022	0.00649429	0.000924848	++	0.988893	0.4424	380542	0.91662	0.4558	1978022	0.45364	rs9875582	0	0.315034	rs9875582	0	0.315034	0
105	3:43479003:A:C	rs74505206	3	43479003	7.502e-09	32	A	C	2364263	-5.779	-0.0117708	0.00203682	--	0.994646	0.04769	386241	0.93872	0.05509	1978022	0.05388	rs74505206	1	1	rs9875582	0	0.0917636	0
105	3:43527526:C:T	rs55850051	3	43527526	1.318e-09	80	T	C	2363012	-6.065	-0.00558122	0.000920234	--	0.996135	0.4942	384990	0.95451	0.48752	1978022	0.48861	rs9875582	0	0.145787	rs9875582	0	0.145787	0
105	3:43528082:A:C	rs9809577	3	43528082	1.308e-12	25	A	C	2364379	-7.093	-0.00938279	0.00132282	--	0.99782	0.1339	386357	0.97906	0.14194	1978022	0.14063	rs9875582	0	0.329785	rs9875582	0	0.329785	0
105	3:43919963:C:T	rs6806257	3	43919963	6.493e-11	16	T	C	2363192	6.532	0.00649801	0.000994797	++	0.99595	0.3058	385170	0.98809	0.31051	1978022	0.30974	rs6441813	0	0.256675	rs9875582	0	<0.05	0
105	3:43945226:A:C	rs55807460	3	43945226	1.577e-09	40	A	C	2351412	-6.036	-0.0056071	0.000928943	--	0.981302	0.4397	373390	0.9803	0.44022	1978022	0.44014	rs6441813	0	0.522331	rs9875582	0	<0.05	0
105	3:43946897:C:T	rs7612822	3	43946897	1.857e-09	9	T	C	2358059	6.01	0.00626787	0.00104291	++	0.985985	0.2615	380037	0.97463	0.26613	1978022	0.26538	rs6441813	0	0.173961	rs9875582	0	<0.05	0
105	3:43954461:C:T	rs75619216	3	43954461	1.401e-08	2	T	C	2362358	-5.673	-0.0118131	0.00208234	--	0.981544	0.05362	384336	0.98386	0.05104	1978022	0.05146	rs75619216	1	1	rs9875582	0	<0.05	0
105	3:44041323:C:T	rs6441813	3	44041323	1.816e-12	51	T	C	2360535	-7.048	-0.00649717	0.000921846	--	0.992939	0.4704	382513	0.9944	0.47325	1978022	0.47279	rs6441813	1	1	rs9875582	0	<0.05	0
105	3:44062561:A:G	rs7625896	3	44062561	1.617e-11	4	A	G	2356406	6.737	0.00649653	0.000964307	++	0.985842	0.3454	378384	0.99079	0.35364	1978022	0.35232	rs6441813	0	0.57718	rs9875582	0	<0.05	0
106	3:48731487:G:T	rs3172494	3	48731487	1.675e-09	7	T	G	2362186	-6.027	-0.00867383	0.00143916	--	0.987701	0.1078	384164	0.95622	0.11706	1978022	0.11555	rs3172494	1	1	rs3755831	0	<0.05	0
106	3:48766111:A:G	rs73080339	3	48766111	1.98e-08	2	A	G	2360669	5.614	0.0103296	0.00183997	++	0.976592	0.06269	382647	0.90617	0.0679	1978022	0.06706	rs3172494	0	0.561732	rs3755831	0	<0.05	0
106	3:49162583:C:T	rs35713889	3	49162583	4.039e-10	20	T	C	2365010	6.253	0.014345	0.00229409	++	1	0.04447	386988	0.98386	0.04143	1978022	0.04193	rs35713889	1	1	rs3755831	0	<0.05	0
106	3:49200137:G:T	rs1134043	3	49200137	6.131e-13	1	T	G	2364299	7.198	0.00914123	0.00126997	++	0.997617	0.1557	386277	0.98643	0.15513	1978022	0.15522	rs10865954	0	0.364249	rs3755831	0	<0.05	0
106	3:49210732:A:C	rs7617480	3	49210732	1.401e-11	158	A	C	2365010	6.758	0.00738653	0.00109301	++	1	0.2259	386988	0.9999	0.23052	1978022	0.22976	rs10865954	0	0.580493	rs3755831	0	<0.05	0
106	3:49211989:C:T	rs10865954	3	49211989	2.318e-17	51	T	C	2364386	8.477	0.00823751	0.000971748	++	0.999112	0.3344	386364	0.99949	0.33943	1978022	0.33861	rs10865954	1	1	rs3755831	0	<0.05	0
106	3:49277998:A:G	rs4273407	3	49277998	2.397e-15	19	A	G	2362243	-7.919	-0.0143921	0.00181742	--	0.986286	0.06322	384221	0.96632	0.06991	1978022	0.06882	rs4273407	1	1	rs3755831	0	<0.05	0
106	3:49646000:C:T	rs112843883	3	49646000	8.768e-11	24	T	C	2364511	-6.487	-0.0149638	0.00230674	--	0.993814	0.04079	386489	0.93829	0.04159	1978022	0.04146	rs4273407	0	0.574907	rs3755831	0	<0.05	0
106	3:49689210:A:G	rs34762726	3	49689210	2.674e-08	1	A	G	2365010	-5.562	-0.00559857	0.00100658	--	1	0.2917	386988	0.99116	0.29767	1978022	0.29669	rs73077157	0	0.36163	rs3755831	0	0.105351	0
106	3:49749705:A:C	rs73077157	3	49749705	6.994e-10	6	A	C	2364682	6.166	0.00840895	0.00136376	++	0.997833	0.1292	386660	0.97131	0.13111	1978022	0.1308	rs73077157	1	1	rs3755831	0	<0.05	0
106	3:49762626:A:G	rs140864960	3	49762626	3.223e-10	5	A	G	2363518	-6.288	-0.0212556	0.00338034	--	0.966485	0.01674	385496	0.8589	0.01928	1978022	0.01887	rs4273407	0	0.245926	rs3755831	0	<0.05	0
106	3:49789615:A:T	rs7429338	3	49789615	3.114e-14	93	A	T	2353769	-7.593	-0.00922303	0.00121468	--	0.968125	0.1724	375747	0.98057	0.17477	1978022	0.17439	rs10865954	0	0.302808	rs3755831	0	0.187792	0
106	3:49828863:C:G	rs145439991	3	49828863	1.031e-09	17	C	G	2364438	6.105	0.0193075	0.00316258	++	0.989221	0.0223	386416	0.85611	0.02147	1978022	0.02161	rs35713889	0	0.483958	rs3755831	0	<0.05	0
106	3:49860854:C:T	rs6446298	3	49860854	7.504e-15	4	T	C	2363367	-7.776	-0.00754584	0.000970401	--	0.997514	0.334	385345	0.99976	0.34218	1978022	0.34085	rs73077157	0	0.277623	rs3755831	0	0.119063	0
106	3:49881134:A:T	rs2246832	3	49881134	7.579e-17	31	A	T	2363876	-8.338	-0.00767169	0.000920088	--	0.997772	0.4985	385854	0.98459	0.48624	1978022	0.48824	rs3755831	0	0.297426	rs3755831	0	0.297426	0
106	3:49916710:C:T	rs7613360	3	49916710	2.561e-14	66	T	C	2362931	7.619	0.00720039	0.000945057	++	0.996913	0.3954	384909	0.9818	0.38376	1978022	0.38566	rs3755831	0	0.597677	rs3755831	0	0.597677	0
106	3:49998596:C:T	rs141815183	3	49998596	1.297e-08	2	T	C	2361374	-5.686	-0.0152495	0.00268194	--	0.959575	0.02646	383352	0.77436	0.03112	1978022	0.03036	rs4273407	0	0.262084	rs3755831	0	<0.05	0
106	3:50044006:A:T	rs7635601	3	50044006	8.318e-09	27	A	T	2363058	5.762	0.00618888	0.00107409	++	0.996769	0.2482	385036	0.98921	0.24073	1978022	0.24195	rs3755831	0	0.349846	rs3755831	0	0.349846	0
106	3:50102446:C:T	rs115669815	3	50102446	1.394e-13	7	T	C	2364367	7.397	0.0136671	0.00184765	++	0.993585	0.0609	386345	0.91127	0.06741	1978022	0.06635	rs5030977	0	0.505066	rs3755831	0	<0.05	0
106	3:50180898:C:T	rs148149389	3	50180898	1.101e-11	4	T	C	2360792	-6.793	-0.00748357	0.00110166	--	0.989457	0.2192	382770	0.91712	0.22642	1978022	0.22525	rs3755831	0	0.214824	rs3755831	0	0.214824	0
106	3:50197097:C:T	rs1046953	3	50197097	1.01e-15	27	T	C	2359895	-8.026	-0.00749183	0.000933446	--	0.98864	0.4136	381873	0.95113	0.41809	1978022	0.41736	rs3755831	0	0.581704	rs3755831	0	0.581704	0
106	3:50210289:C:G	rs1005678	3	50210289	1.647e-11	34	C	G	2361254	-6.734	-0.00627923	0.000932467	--	0.994884	0.4249	383232	0.98269	0.4186	1978022	0.41962	rs3755831	0	0.359268	rs3755831	0	0.359268	0
106	3:50213525:A:G	rs73080992	3	50213525	2.215e-10	1	A	G	2355063	-6.346	-0.0105529	0.00166292	--	0.950247	0.07775	377041	0.88448	0.08495	1978022	0.0838	rs5030977	0	0.593873	rs3755831	0	<0.05	0
106	3:50228767:G:T	rs3755831	3	50228767	1.035e-19	89	T	G	2359266	-9.085	-0.00841199	0.000925921	--	0.991583	0.4521	381244	0.98857	0.4462	1978022	0.44715	rs3755831	1	1	rs3755831	1	<0.05	0
106	3:50297330:A:G	rs4547694	3	50297330	9.933e-17	6	A	G	2360838	-8.306	-0.00788361	0.000949146	--	0.992959	0.3799	382816	0.96563	0.37755	1978022	0.37793	rs3755831	0	0.470721	rs3755831	0	0.470721	0
106	3:50301584:A:G	rs9839427	3	50301584	1.19e-16	1	A	G	2351595	-8.284	-0.00795529	0.00096032	--	0.979464	0.3523	373573	0.92885	0.36214	1978022	0.36058	rs3755831	0	0.15466	rs3755831	0	0.15466	0
106	3:50416501:C:T	rs5030977	3	50416501	1.746e-12	1	T	C	2358711	-7.053	-0.0110937	0.00157291	--	0.965562	0.09124	380689	0.90487	0.0953	1978022	0.09464	rs5030977	1	1	rs3755831	0	0.068507	0
106	3:50421081:C:T	rs2236951	3	50421081	2.711e-09	6	T	C	2363641	-5.948	-0.00682521	0.00114748	--	0.995683	0.1986	385619	0.97619	0.20159	1978022	0.2011	rs1385025	0	0.308033	rs3755831	0	0.24352	0
106	3:50521402:A:G	rs12492113	3	50521402	1.2e-12	284	A	G	2359689	7.105	0.00989171	0.00139222	++	0.981585	0.122	381667	0.98264	0.12549	1978022	0.12493	rs1385025	0	0.526937	rs3755831	0	0.142696	0
106	3:50570552:C:T	rs144954862	3	50570552	1.584e-08	7	T	C	2363279	-5.652	-0.0192625	0.00340808	--	0.952956	0.01988	385257	0.86445	0.0183	1978022	0.01856	rs144954862	1	1	rs3755831	0	<0.05	0
106	3:50580658:A:C	rs420536	3	50580658	2.24e-10	6	A	C	2358389	-6.344	-0.00594245	0.000936705	--	0.99023	0.4149	380367	0.95619	0.40731	1978022	0.40853	rs5030977	0	0.119872	rs3755831	0	<0.05	0
106	3:50686062:A:G	rs1385025	3	50686062	2.033e-09	835	A	G	2361222	-5.995	-0.00807273	0.00134658	--	0.990286	0.1315	383200	0.9739	0.13569	1978022	0.13501	rs1385025	1	1	rs3755831	0	0.0729952	0
106	3:51243837:C:T	rs13095652	3	51243837	9.471e-09	2	T	C	2360816	5.74	0.00530723	0.000924604	++	0.991355	0.4407	382794	0.93135	0.45478	1978022	0.4525	rs1385025	0	0.116827	rs3755831	0	<0.05	0
106	3:51351056:A:G	rs7649069	3	51351056	1.07e-08	745	A	G	2363618	5.719	0.00777843	0.0013601	++	0.995225	0.127	385596	0.98441	0.13262	1978022	0.1317	rs1385025	0	0.563766	rs3755831	0	<0.05	0
106	3:51388394:C:G	rs78486117	3	51388394	1.986e-09	9	C	G	2365010	-5.999	-0.00982092	0.00163709	--	1	0.08407	386988	0.83843	0.08678	1978022	0.08634	rs16943	0	0.183318	rs3755831	0	<0.05	0
106	3:51874679:C:T	rs16943	3	51874679	4.869e-10	4	T	C	2365010	6.223	0.00617514	0.00099231	++	1	0.3023	386988	0.95227	0.31407	1978022	0.31214	rs16943	1	1	rs3755831	0	<0.05	0
107	3:65185470:A:G	rs62252339	3	65185470	2.997e-08	13	A	G	2362648	5.542	0.00650001	0.00117286	++	0.993735	0.2018	384626	0.98201	0.1876	1978022	0.18991	rs62252339	1	1	rs62252339	1	<0.05	0
108	3:69014365:A:G	rs6762926	3	69014365	1.246e-09	56	A	G	2361545	6.074	0.00844517	0.00139038	++	0.988581	0.1241	383523	0.96489	0.12541	1978022	0.1252	rs6762926	1	1	rs6762926	1	<0.05	0
109	3:70490041:A:G	rs115288777	3	70490041	1.599e-08	2	A	G	2362851	5.651	0.0162927	0.00288316	-+	0.971095	0.02939	384829	0.90491	0.02551	1978022	0.02614	rs67588220	0	0.282686	rs67588220	0	0.282686	0
109	3:70526203:C:T	rs67588220	3	70526203	4.332e-18	32	T	C	2364866	-8.67	-0.0137995	0.00159163	+-	0.999324	0.09716	386844	0.99365	0.09088	1978022	0.09191	rs67588220	1	1	rs67588220	1	<0.05	0
109	3:70593597:C:G	rs73110106	3	70593597	3.808e-08	3	C	G	2359346	-5.5	-0.00578416	0.00105166	+-	0.988381	0.2607	381324	0.98899	0.25792	1978022	0.25837	rs67588220	0	0.287368	rs67588220	0	0.287368	0
110	3:70940474:A:G	rs115433278	3	70940474	4.923e-09	2	A	G	2356440	-5.85	-0.0123293	0.00210757	--	0.940751	0.04789	378418	0.83005	0.05076	1978022	0.0503	rs115433278	1	1	rs115433278	1	<0.05	0
110	3:71043496:A:G	rs1474305	3	71043496	4.69e-08	14	A	G	2362695	-5.463	-0.00696738	0.00127538	--	0.992739	0.159	384673	0.99222	0.15272	1978022	0.15374	rs115433278	0	0.208394	rs115433278	0	0.208394	0
111	3:71469845:A:G	rs1864896	3	71469845	8.68e-12	12	A	G	2359267	6.827	0.00633219	0.000927521	++	0.987287	0.4393	381245	0.98824	0.43965	1978022	0.43959	rs1864896	1	1	rs1864896	1	<0.05	0
111	3:71470796:A:G	rs937839	3	71470796	4.654e-10	23	A	G	2361236	-6.23	-0.00648276	0.00104057	--	0.990232	0.2649	383214	0.96082	0.26704	1978022	0.26669	rs1864896	0	0.463244	rs1864896	0	0.463244	0
111	3:71483084:A:G	rs62246017	3	71483084	2.215e-11	50	A	G	2352442	-6.691	-0.00657664	0.000982909	--	0.981208	0.3175	374420	0.93046	0.32857	1978022	0.32681	rs1864896	0	0.221291	rs1864896	0	0.221291	0
111	3:71595258:C:T	rs11720121	3	71595258	6.103e-11	66	T	C	2358906	6.541	0.00613256	0.000937557	++	0.991931	0.405	380884	0.9536	0.40605	1978022	0.40588	rs1864896	0	0.202125	rs1864896	0	0.202125	0
111	3:71632266:A:G	rs6801781	3	71632266	7.967e-10	33	A	G	2352500	6.146	0.00613629	0.00099842	++	0.978354	0.303	374478	0.96909	0.3092	1978022	0.30821	rs1864896	0	0.216476	rs1864896	0	0.216476	0
111	3:71784321:A:G	rs73090632	3	71784321	4.341e-08	17	A	G	2362649	-5.476	-0.00806793	0.00147333	--	0.989802	0.111	384627	0.92841	0.10918	1978022	0.10948	rs73090632	1	1	rs1864896	0	<0.05	0
112	3:76291908:C:T	rs113757655	3	76291908	1.047e-09	57	T	C	2356567	6.102	0.00573769	0.000940296	-+	0.987173	0.4034	378545	0.87625	0.39921	1978022	0.39988	rs113757655	1	1	rs113757655	1	<0.05	0
113	3:85461302:A:G	rs9880919	3	85461302	1.013e-08	147	A	G	2364269	5.729	0.00608221	0.00106165	++	0.998491	0.244	386247	0.99703	0.2515	1978022	0.25027	rs11425226	0	0.50759	rs11425226	0	0.50759	0
113	3:85789703:C:CT	rs11425226	3	85789703	8.565e-09	60	CT	C	2359539	5.757	0.00639815	0.00111137	++	0.991538	0.2103	381517	0.99349	0.2218	1978022	0.21994	rs11425226	1	1	rs11425226	1	<0.05	0
114	3:86255794:C:T	rs13093657	3	86255794	1.262e-09	29	T	C	2364753	6.072	0.00632776	0.00104212	++	0.998864	0.2627	386731	0.99661	0.26525	1978022	0.26483	rs13093657	1	1	rs13093657	1	<0.05	0
115	3:88001998:G:GT	rs147012818	3	88001998	2.043e-09	89	G	GT	2358301	-5.994	-0.00676247	0.00112821	--	0.984635	0.2023	380279	0.97773	0.21286	1978022	0.21116	rs147012818	1	1	rs147012818	1	<0.05	0
116	3:104078503:A:C	rs78531597	3	104078503	3.268e-08	4	A	C	2361409	-5.526	-0.00818057	0.00148038	--	0.98746	0.1073	383387	0.95726	0.10857	1978022	0.10836	rs78531597	1	1	rs78531597	1	<0.05	0
117	3:107822245:A:C	rs1561029	3	107822245	4.452e-09	26	A	C	2361447	-5.866	-0.00559736	0.000954204	--	0.993343	0.3749	383425	0.96839	0.36654	1978022	0.3679	rs2016469	0	0.199257	rs2016469	0	0.199257	0
117	3:107875055:A:G	rs326345	3	107875055	1.95e-08	66	A	G	2360995	-5.616	-0.00517195	0.000920932	--	0.994607	0.4804	382973	0.9886	0.48326	1978022	0.4828	rs2016469	0	0.137959	rs2016469	0	0.137959	0
117	3:107876232:C:T	rs6795280	3	107876232	1.514e-10	127	T	C	2361094	6.404	0.00624225	0.000974742	++	0.994685	0.3462	383072	0.98419	0.33324	1978022	0.33534	rs2016469	0	0.204818	rs2016469	0	0.204818	0
117	3:107888841:G:T	rs36131051	3	107888841	6.366e-10	2	T	G	2354340	6.181	0.00723125	0.00116992	++	0.977708	0.2	376318	0.93757	0.19054	1978022	0.19205	rs2016469	0	0.138058	rs2016469	0	0.138058	0
117	3:107937544:C:T	rs2305447	3	107937544	4.919e-09	5	T	C	2353971	5.85	0.00661446	0.00113068	++	0.976171	0.2055	375949	0.96238	0.21137	1978022	0.21043	rs2016469	0	0.402472	rs2016469	0	0.402472	0
117	3:107990579:C:T	rs11720065	3	107990579	9.828e-10	106	T	C	2363919	6.112	0.00601966	0.000984892	++	0.998535	0.3316	385897	0.99576	0.31925	1978022	0.32127	rs2016469	0	0.297316	rs2016469	0	0.297316	0
117	3:108023965:A:G	rs2016469	3	108023965	1.201e-11	1	A	G	2353347	6.78	0.00646428	0.000953434	++	0.981516	0.3701	375325	0.9724	0.37288	1978022	0.37244	rs2016469	1	1	rs2016469	1	<0.05	0
117	3:108118714:C:T	rs6786515	3	108118714	3.52e-08	7	T	C	2364212	5.513	0.00507116	0.000919855	-+	0.998372	0.4867	386190	0.99389	0.494	1978022	0.49281	rs2016469	0	0.183618	rs2016469	0	0.183618	0
117	3:108120250:A:G	rs6768511	3	108120250	1.858e-09	51	A	G	2362891	-6.01	-0.0060037	0.000998951	+-	0.996093	0.3078	384869	0.97916	0.30469	1978022	0.3052	rs2016469	0	0.196061	rs2016469	0	0.196061	0
118	3:115957699:C:CT	rs5852001	3	115957699	3.52e-08	78	CT	C	2360260	5.513	0.00666786	0.00120948	++	0.98405	0.1813	382238	0.96629	0.17459	1978022	0.17568	rs5852001	1	1	rs7619638	0	<0.05	0
118	3:115992415:C:T	rs74918516	3	115992415	3.299e-09	4	T	C	2363509	-5.916	-0.011805	0.00199544	--	0.990203	0.0582	385487	0.968	0.05593	1978022	0.0563	rs7619638	0	0.273934	rs7619638	0	0.273934	0
118	3:116002163:A:G	rs7619638	3	116002163	2.564e-13	17	A	G	2364557	-7.316	-0.0124001	0.00169493	--	0.997456	0.07847	386535	0.98778	0.08031	1978022	0.08001	rs7619638	1	1	rs7619638	1	<0.05	0
118	3:116014573:G:T	rs79181634	3	116014573	1.099e-10	21	T	G	2364714	6.453	0.0139447	0.00216096	++	0.997813	0.04856	386692	0.9865	0.04734	1978022	0.04754	rs7619638	0	0.599866	rs7619638	0	0.599866	0
118	3:116014576:G:T	rs35300468	3	116014576	9.361e-09	17	T	G	2363105	5.742	0.00799078	0.00139164	++	0.993871	0.124	385083	0.99258	0.125	1978022	0.12484	rs7619638	0	0.596147	rs7619638	0	0.596147	0
118	3:116020539:G:T	rs74912851	3	116020539	8.997e-09	17	T	G	2361662	-5.749	-0.00776191	0.00135013	--	0.989944	0.1296	383640	0.98522	0.13502	1978022	0.13414	rs7619638	0	0.490982	rs7619638	0	0.490982	0
119	3:117312993:C:T	rs6438398	3	117312993	3.025e-09	44	T	C	2362036	-5.93	-0.00575558	0.000970587	--	0.994649	0.3504	384014	0.98413	0.33914	1978022	0.34097	rs6438398	1	1	rs9815484	0	0.0650072	0
119	3:117332915:A:G	rs6809736	3	117332915	8.311e-12	1	A	G	2357301	6.833	0.0104076	0.00152314	++	0.967249	0.1071	379279	0.89527	0.10077	1978022	0.10179	rs6438398	0	0.173492	rs9815484	0	0.149984	0
119	3:117352205:C:T	rs10934409	3	117352205	5.763e-09	32	T	C	2358893	-5.823	-0.0085967	0.00147634	--	0.97549	0.1161	380871	0.98495	0.10784	1978022	0.10917	rs9815484	0	0.347915	rs9815484	0	0.347915	0
119	3:117357839:C:T	rs6772369	3	117357839	3.787e-13	14	T	C	2358011	-7.263	-0.00866711	0.00119332	--	0.981298	0.1839	379989	0.99174	0.1817	1978022	0.18205	rs62268504	0	0.228163	rs9815484	0	0.191173	0
119	3:117392403:C:T	rs9843443	3	117392403	8.103e-14	16	T	C	2362420	-7.469	-0.00828432	0.00110916	--	0.993178	0.2197	384398	0.99169	0.221	1978022	0.22079	rs62268504	0	0.483301	rs9815484	0	0.165884	0
119	3:117401007:A:T	rs62268504	3	117401007	3.421e-09	25	A	T	2364256	-5.91	-0.00563844	0.00095405	--	0.997956	0.3632	386234	0.99386	0.36791	1978022	0.36714	rs62268504	1	1	rs9815484	0	0.0877576	0
119	3:117422563:C:T	rs78260802	3	117422563	3.654e-08	25	T	C	2363794	-5.507	-0.0112277	0.00203881	--	0.990668	0.04995	385772	0.98358	0.05453	1978022	0.05378	rs78260802	1	1	rs9815484	0	<0.05	0
119	3:117434501:A:C	rs6788389	3	117434501	3.088e-08	11	A	C	2364437	-5.536	-0.00665467	0.00120207	--	0.997733	0.1848	386415	0.99449	0.17673	1978022	0.17805	rs9815484	0	0.238701	rs9815484	0	0.238701	0
119	3:117436989:C:T	rs4635741	3	117436989	7.695e-11	3	T	C	2356990	-6.506	-0.00609335	0.000936574	--	0.986497	0.403	378968	0.99988	0.41097	1978022	0.40969	rs62268504	0	0.55901	rs9815484	0	0.112523	0
119	3:117441231:A:G	rs4568174	3	117441231	2.314e-10	14	A	G	2361834	-6.339	-0.00782145	0.00123386	--	0.990454	0.1692	383812	0.98673	0.16648	1978022	0.16692	rs9815484	0	0.335987	rs9815484	0	0.335987	0
119	3:117449955:A:G	rs9861188	3	117449955	1.285e-08	10	A	G	2360321	5.688	0.00526454	0.000925553	++	0.990995	0.4512	382299	0.99659	0.44729	1978022	0.44792	rs150890825	0	0.384692	rs9815484	0	<0.05	0
119	3:117482545:A:G	rs4687857	3	117482545	6.858e-09	10	A	G	2357294	5.794	0.00537842	0.000928274	++	0.986393	0.4301	379272	0.99008	0.43951	1978022	0.438	rs150890825	0	0.244346	rs9815484	0	0.110689	0
119	3:117482687:A:T	rs4687858	3	117482687	3.47e-10	3	A	T	2359088	6.276	0.00690371	0.00110002	++	0.985432	0.2327	381066	0.98191	0.22522	1978022	0.22643	rs9815484	0	0.247683	rs9815484	0	0.247683	0
119	3:117529128:G:T	rs6776422	3	117529128	4.905e-16	8	T	G	2361661	-8.114	-0.00750366	0.000924779	--	0.994045	0.4593	383639	0.98854	0.44897	1978022	0.45065	rs150890825	0	0.311952	rs9815484	0	0.242781	0
119	3:117531881:C:CA	rs533166440	3	117531881	1.675e-19	119	CA	C	2354137	-9.033	-0.0134721	0.00149143	--	0.96338	0.1112	376115	0.95695	0.10611	1978022	0.10692	rs9815484	0	0.597826	rs9815484	0	0.597826	0
119	3:117535656:C:T	rs4688050	3	117535656	3.088e-14	8	T	C	2362786	7.595	0.00799905	0.0010532	++	0.995416	0.2688	384764	0.98082	0.25429	1978022	0.25665	rs9815484	0	0.415474	rs9815484	0	0.415474	0
119	3:117600996:C:G	rs4128928	3	117600996	2.724e-20	32	C	G	2362934	9.229	0.00895158	0.00096994	++	0.995994	0.3475	384912	0.99712	0.34052	1978022	0.34166	rs9815484	0	0.408013	rs9815484	0	0.408013	0
119	3:117604826:C:CATGT	rs150890825	3	117604826	3.76e-20	198	CATGT	C	2361437	9.195	0.00951672	0.00103499	++	0.992403	0.2727	383415	0.98691	0.27096	1978022	0.27124	rs150890825	1	1	rs9815484	0	0.0819705	0
119	3:117637295:A:G	rs9815484	3	117637295	1.782e-23	103	A	G	2362292	-9.985	-0.0121381	0.00121564	--	0.991921	0.1797	384270	0.99769	0.172	1978022	0.17325	rs9815484	1	1	rs9815484	1	<0.05	0
119	3:117660973:A:T	rs1350158	3	117660973	5.078e-12	16	A	T	2360233	-6.903	-0.00640121	0.000927309	--	0.99186	0.4406	382211	0.98295	0.43951	1978022	0.43969	rs150890825	0	0.44211	rs9815484	0	0.167132	0
119	3:117731300:A:AT	rs200979111	3	117731300	3.429e-14	4	A	AT	2356992	-7.581	-0.0104914	0.00138391	--	0.973998	0.1264	378970	0.88297	0.12695	1978022	0.12686	rs150890825	0	0.374754	rs9815484	0	<0.05	0
119	3:117747756:C:T	rs1093462	3	117747756	9.018e-11	32	T	C	2361212	6.483	0.0116886	0.00180297	++	0.977317	0.07764	383190	0.94116	0.06858	1978022	0.07005	rs9815484	0	0.389076	rs9815484	0	0.389076	0
119	3:117777904:A:G	rs1353911	3	117777904	5.796e-13	110	A	G	2361727	-7.205	-0.00955909	0.00132673	--	0.99066	0.146	383705	0.98929	0.13863	1978022	0.13983	rs9815484	0	0.578725	rs9815484	0	0.578725	0
119	3:117827857:A:G	rs9289095	3	117827857	5.642e-10	17	A	G	2353179	-6.2	-0.00603376	0.000973187	--	0.980071	0.3388	375157	0.97717	0.34005	1978022	0.33985	rs9815484	0	0.203394	rs9815484	0	0.203394	0
119	3:117828678:C:T	rs6780942	3	117828678	4.063e-12	13	T	C	2356277	6.935	0.00722819	0.00104228	++	0.982827	0.2588	378255	0.98267	0.26761	1978022	0.2662	rs150890825	0	0.282678	rs9815484	0	<0.05	0
119	3:117889279:A:C	rs9835138	3	117889279	9.993e-14	101	A	C	2360794	7.441	0.0078587	0.00105613	++	0.989761	0.2493	382772	0.98624	0.25588	1978022	0.25481	rs150890825	0	0.318463	rs9815484	0	<0.05	0
119	3:117926647:C:T	rs73173725	3	117926647	1.012e-12	23	T	C	2363279	-7.129	-0.00762943	0.0010702	--	0.995745	0.2412	385257	0.98087	0.24517	1978022	0.24452	rs150890825	0	0.461883	rs9815484	0	<0.05	0
120	3:130585200:A:C	rs62280751	3	130585200	2.098e-08	98	A	C	2362761	5.604	0.0079509	0.00141879	++	0.989239	0.1155	384739	0.89928	0.12013	1978022	0.11938	rs75869405	0	0.557209	rs75869405	0	0.557209	0
120	3:130748245:A:G	rs75869405	3	130748245	4.22e-10	4	A	G	2360360	6.246	0.00979091	0.00156755	++	0.978339	0.09475	382338	0.87439	0.09539	1978022	0.09529	rs75869405	1	1	rs75869405	1	<0.05	0
121	3:134707570:C:T	rs67294685	3	134707570	9.713e-09	13	T	C	2358935	-5.736	-0.00554004	0.000965837	--	0.990365	0.3494	380913	0.99693	0.34902	1978022	0.34908	rs67294685	1	1	rs67294685	1	<0.05	0
122	3:147081336:C:G	rs13085449	3	147081336	1.136e-08	3	C	G	2353219	-5.709	-0.00527775	0.000924462	--	0.98389	0.4696	375197	0.97871	0.46157	1978022	0.46285	rs4681358	0	0.373985	rs4681358	0	0.373985	0
122	3:147094030:C:T	rs4681358	3	147094030	3.445e-12	2	T	C	2357012	6.958	0.00641377	0.000921784	++	0.986951	0.4889	378990	0.97684	0.48035	1978022	0.48172	rs4681358	1	1	rs4681358	1	<0.05	0
122	3:147102874:C:T	rs1875748	3	147102874	1.651e-10	46	T	C	2360618	-6.391	-0.00626454	0.000980213	--	0.991503	0.3249	382596	0.9834	0.32872	1978022	0.3281	rs4681358	0	0.427947	rs4681358	0	0.427947	0
122	3:147121751:C:T	rs6766244	3	147121751	1.54e-08	3	T	C	2365010	5.657	0.00619298	0.00109475	++	1	0.2336	386988	0.98499	0.22776	1978022	0.22872	rs4681358	0	0.307906	rs4681358	0	0.307906	0
123	3:150922638:A:T	rs1231521	3	150922638	2.276e-08	2	A	T	2357464	-5.59	-0.00549598	0.000983181	--	0.987522	0.3351	379442	0.98367	0.32319	1978022	0.32511	rs1231521	1	1	rs55827025	0	<0.05	0
123	3:151159728:A:G	rs55827025	3	151159728	1.375e-08	24	A	G	2351855	-5.676	-0.00719796	0.00126814	--	0.966958	0.1467	373833	0.88892	0.15868	1978022	0.15678	rs55827025	1	1	rs55827025	1	<0.05	0
124	3:152716443:C:T	rs9872362	3	152716443	1.726e-08	7	T	C	2364178	5.637	0.00526976	0.000934852	++	0.995962	0.4032	386156	0.99338	0.41197	1978022	0.41054	rs9872362	1	1	rs9872362	1	<0.05	0
125	3:155249275:A:G	rs673417	3	155249275	1.726e-08	32	A	G	2364595	5.637	0.010261	0.0018203	++	0.99607	0.06797	386573	0.99181	0.06861	1978022	0.06851	rs13095140	0	0.183747	rs13095140	0	0.183747	0
125	3:155284248:C:T	rs517971	3	155284248	1.636e-16	174	T	C	2364134	8.246	0.007973	0.000966893	++	0.998463	0.3413	386112	0.98848	0.34672	1978022	0.34583	rs13095140	0	0.491799	rs13095140	0	0.491799	0
125	3:155345004:C:T	rs12486000	3	155345004	3.65e-15	46	T	C	2365010	7.866	0.0106807	0.00135783	++	1	0.1355	386988	0.99329	0.13147	1978022	0.13213	rs13095140	0	0.564662	rs13095140	0	0.564662	0
125	3:155350786:C:T	rs13095140	3	155350786	2.034e-19	63	T	C	2364827	9.011	0.00998864	0.00110849	++	0.99757	0.2173	386805	0.99673	0.22154	1978022	0.22085	rs13095140	1	1	rs13095140	1	<0.05	0
125	3:155384770:C:G	rs7428196	3	155384770	4.673e-12	46	C	G	2361124	6.915	0.00693976	0.00100358	++	0.993146	0.2934	383102	0.99801	0.30205	1978022	0.30065	rs13095140	0	0.578037	rs13095140	0	0.578037	0
125	3:155420079:C:T	rs183088	3	155420079	2.238e-10	77	T	C	2360862	-6.344	-0.00590297	0.000930481	--	0.992721	0.4253	382840	0.99779	0.42691	1978022	0.42665	rs13095140	0	0.293263	rs13095140	0	0.293263	0
125	3:155432229:C:T	rs492858	3	155432229	8.515e-15	17	T	C	2362897	-7.76	-0.0132747	0.00171065	--	0.987589	0.07595	384875	0.98211	0.07896	1978022	0.07847	rs13095140	0	0.25382	rs13095140	0	0.25382	0
125	3:155434506:A:C	rs181588	3	155434506	4.876e-11	144	A	C	2361294	6.575	0.00668232	0.00101632	++	0.993382	0.2905	383272	0.98924	0.28737	1978022	0.28788	rs13095140	0	0.478003	rs13095140	0	0.478003	0
125	3:155560978:C:T	rs407258	3	155560978	1.589e-14	33	T	C	2363384	7.68	0.00804894	0.00104804	++	0.995403	0.2545	385362	0.98437	0.26161	1978022	0.26045	rs13095140	0	0.493657	rs13095140	0	0.493657	0
125	3:155668032:C:T	rs55959729	3	155668032	2.839e-13	22	T	C	2352848	7.302	0.00768524	0.00105248	++	0.977162	0.2563	374826	0.97318	0.25933	1978022	0.25885	rs13095140	0	0.397486	rs13095140	0	0.397486	0
125	3:155693745:C:T	rs819860	3	155693745	5.176e-10	29	T	C	2364577	-6.214	-0.00795651	0.00128042	--	0.997913	0.1432	386555	0.99205	0.15386	1978022	0.15212	rs13095140	0	0.109506	rs13095140	0	0.109506	0
126	3:156795414:G:T	rs9817452	3	156795414	2.84e-08	16	T	G	2362338	-5.551	-0.00521108	0.000938764	--	0.9918	0.3871	384316	0.96774	0.40353	1978022	0.40086	rs9817452	1	1	rs2306531	0	<0.05	0
126	3:156817662:C:T	rs2306531	3	156817662	1.439e-10	12	T	C	2353498	6.412	0.00632285	0.000986097	++	0.982241	0.3244	375476	0.99931	0.32211	1978022	0.32248	rs2306531	1	1	rs2306531	1	<0.05	0
127	3:158266932:G:GC	rs34995891	3	158266932	4.483e-09	20	G	GC	2362046	5.865	0.00540324	0.000921268	-+	0.995732	0.4825	384024	0.99739	0.47441	1978022	0.47573	rs34995891	1	1	rs34995891	1	<0.05	0
128	3:170072235:T:TAAAC	rs111550352	3	170072235	4.271e-09	66	T	TAAAC	2362264	-5.873	-0.00774007	0.00131791	--	0.991886	0.1434	384242	0.96944	0.14177	1978022	0.14204	rs111550352	1	1	rs111550352	1	<0.05	0
129	3:170572112:C:T	rs10936661	3	170572112	1.981e-08	79	T	C	2364417	5.614	0.0073393	0.00130732	++	0.997777	0.1389	386395	0.96916	0.14579	1978022	0.14466	rs10936661	1	1	rs10936661	1	<0.05	0
130	3:173044724:A:G	rs12636740	3	173044724	8.26e-10	50	A	G	2359185	6.14	0.00642863	0.00104701	++	0.987773	0.2546	381163	0.96042	0.26338	1978022	0.26196	rs694786	0	0.268991	rs694786	0	0.268991	0
130	3:173112907:C:T	rs694786	3	173112907	6.299e-17	18	T	C	2365010	-8.359	-0.00772097	0.000923671	--	1	0.4605	386988	0.98092	0.45175	1978022	0.45318	rs694786	1	1	rs694786	1	<0.05	0
130	3:173114513:C:G	rs3752767	3	173114513	4.065e-15	60	C	G	2362290	-7.853	-0.00937674	0.00119403	--	0.993708	0.1784	384268	0.97642	0.18192	1978022	0.18135	rs694786	0	0.186017	rs694786	0	0.186017	0
131	3:174842833:C:G	rs60018000	3	174842833	1.718e-08	72	C	G	2360553	-5.638	-0.00519442	0.000921323	--	0.988475	0.4741	382531	0.98033	0.47939	1978022	0.47853	rs60018000	1	1	rs60018000	1	<0.05	0
132	3:178262690:A:G	rs2054396	3	178262690	2.965e-08	7	A	G	2363564	-5.543	-0.005126	0.00092477	--	0.997257	0.4516	385542	0.99442	0.44811	1978022	0.44868	rs4260410	0	0.245811	rs4260410	0	0.245811	0
132	3:178367807:C:T	rs9855794	3	178367807	2.988e-08	7	T	C	2355785	-5.542	-0.00514621	0.000928584	--	0.986294	0.4416	377763	0.99515	0.43724	1978022	0.43794	rs4260410	0	0.412812	rs4260410	0	0.412812	0
132	3:178469932:C:T	rs4260410	3	178469932	1.862e-09	39	T	C	2363419	6.009	0.00592366	0.000985798	++	0.996202	0.3319	385397	0.99998	0.31801	1978022	0.32028	rs4260410	1	1	rs4260410	1	<0.05	0
133	3:180553904:T:TA	rs574119246	3	180553904	1.946e-08	19	T	TA	2358162	5.617	0.00926057	0.00164867	++	0.966359	0.0736	380140	0.98171	0.08752	1978022	0.08528	rs2216427	0	0.131351	rs2216427	0	0.131351	0
133	3:180559330:A:G	rs13067678	3	180559330	1.316e-09	47	A	G	2361541	-6.065	-0.00561728	0.00092618	--	0.994617	0.4276	383519	0.98853	0.44677	1978022	0.44366	rs2216427	0	0.594783	rs2216427	0	0.594783	0
133	3:180785697:C:G	rs2216427	3	180785697	4.271e-14	55	C	G	2363472	7.552	0.00724769	0.000959705	++	0.996897	0.3474	385450	0.98668	0.35948	1978022	0.35751	rs2216427	1	1	rs2216427	1	<0.05	0
133	3:180917370:A:G	rs2567657	3	180917370	1.186e-09	83	A	G	2364601	-6.082	-0.00781389	0.00128476	--	0.998173	0.1461	386579	0.99469	0.1518	1978022	0.15087	rs2216427	0	0.312171	rs2216427	0	0.312171	0
133	3:181031667:C:G	rs9820085	3	181031667	2.974e-13	64	C	G	2361011	-7.296	-0.00858244	0.00117632	--	0.989522	0.1838	382989	0.97969	0.18957	1978022	0.18863	rs2216427	0	0.406249	rs2216427	0	0.406249	0
133	3:181167346:A:G	rs9821501	3	181167346	9.539e-12	48	A	G	2362105	-6.813	-0.00889739	0.00130594	--	0.990003	0.1408	384083	0.95767	0.14606	1978022	0.1452	rs2216427	0	0.27445	rs2216427	0	0.27445	0
134	3:184789142:C:T	rs7638072	3	184789142	1.653e-09	147	T	C	2357697	6.029	0.00559011	0.000927204	++	0.987678	0.4418	379675	0.96633	0.44252	1978022	0.4424	rs7638072	1	1	rs6786798	0	<0.05	0
134	3:184837383:C:G	rs17223051	3	184837383	4.775e-09	13	C	G	2347292	-5.855	-0.00544371	0.000929755	--	0.974674	0.4383	369270	0.92824	0.4405	1978022	0.44015	rs7638072	0	0.52427	rs6786798	0	0.158013	0
134	3:184886137:C:T	rs16859708	3	184886137	3.542e-09	23	T	C	2365010	-5.904	-0.00800633	0.00135609	--	1	0.1335	386988	0.99544	0.13234	1978022	0.13253	rs6786798	0	0.301242	rs6786798	0	0.301242	0
134	3:184936583:A:G	rs6786798	3	184936583	6.38e-10	2	A	G	2358048	-6.181	-0.00602486	0.000974739	--	0.988206	0.331	380026	0.95021	0.33722	1978022	0.33622	rs6786798	1	1	rs6786798	1	<0.05	0
134	3:185101208:A:G	rs9839749	3	185101208	1.305e-09	30	A	G	2352910	-6.067	-0.00572368	0.000943412	--	0.981298	0.3932	374888	0.96625	0.39415	1978022	0.394	rs6786798	0	0.437252	rs6786798	0	0.437252	0
135	3:192218226:T:TC	rs745850919	3	192218226	3.867e-09	16	T	TC	2355507	5.89	0.0107612	0.00182703	++	0.948265	0.05824	377485	0.91094	0.07016	1978022	0.06825	rs745850919	1	1	rs745850919	1	<0.05	0
136	4:1507198:A:G	rs12647020	4	1507198	8.285e-09	14	A	G	2365010	-5.763	-0.00545357	0.000946308	--	1	0.3898	386988	0.87996	0.38054	1978022	0.38206	rs12647020	1	1	rs12647020	1	<0.05	0
137	4:7282332:A:G	rs6857447	4	7282332	2.272e-08	11	A	G	2363624	5.59	0.00589151	0.00105394	++	0.996037	0.2526	385602	0.9907	0.25662	1978022	0.25596	rs6857447	1	1	rs6857447	1	<0.05	0
138	4:16726786:A:C	rs2658509	4	16726786	2.108e-10	70	A	C	2363167	6.353	0.00584867	0.000920616	++	0.997183	0.4964	385145	0.99412	0.47825	1978022	0.48121	rs2658509	1	1	rs2658509	1	<0.05	0
138	4:16727617:A:G	rs166879	4	16727617	3.781e-08	56	A	G	2362990	5.501	0.00526802	0.000957648	-+	0.996926	0.3654	384968	0.99145	0.36036	1978022	0.36118	rs2658509	0	0.585742	rs2658509	0	0.585742	0
139	4:17759311:A:G	rs2109045	4	17759311	1.67e-08	5	A	G	2358500	5.643	0.0110508	0.00195832	++	0.956684	0.05278	380478	0.87178	0.05987	1978022	0.05873	rs113591949	0	0.223563	rs113591949	0	0.223563	0
139	4:17848100:C:T	rs17526078	4	17848100	3.324e-09	4	T	C	2365010	5.915	0.0110465	0.00186754	++	1	0.06428	386988	0.90521	0.06492	1978022	0.06482	rs113591949	0	0.470206	rs113591949	0	0.470206	0
139	4:17851945:A:G	rs113591949	4	17851945	1.012e-13	154	A	G	2358257	-7.439	-0.0103652	0.00139336	--	0.979735	0.1222	380235	0.96651	0.12528	1978022	0.12478	rs113591949	1	1	rs113591949	1	<0.05	0
139	4:18140181:A:G	rs7684006	4	18140181	1.913e-10	13	A	G	2358045	6.368	0.00595835	0.00093567	-+	0.98906	0.4098	380023	0.97028	0.41206	1978022	0.4117	rs7684006	1	1	rs113591949	0	<0.05	0
139	4:18209550:G:GT	rs58503707	4	18209550	5.73e-09	9	G	GT	2350935	-5.824	-0.00540594	0.000928218	+-	0.981206	0.4345	372913	0.97962	0.44566	1978022	0.44389	rs7684006	0	0.396161	rs113591949	0	<0.05	0
139	4:18239838:A:C	rs12499144	4	18239838	2.546e-08	9	A	C	2364924	-5.57	-0.00532283	0.000955624	+-	0.999611	0.3571	386902	0.96162	0.36541	1978022	0.36405	rs7684006	0	0.281786	rs113591949	0	<0.05	0
140	4:21803590:A:T	rs56318309	4	21803590	2.725e-10	100	A	T	2361234	6.314	0.00670653	0.00106217	++	0.992383	0.2436	383212	0.94992	0.25171	1978022	0.25039	rs16871968	0	0.517535	rs34791171	0	<0.05	0
140	4:21851695:C:T	rs16871968	4	21851695	5.985e-11	81	T	C	2361651	6.544	0.00619851	0.000947206	++	0.995181	0.378	383629	0.96743	0.38229	1978022	0.38159	rs16871968	1	1	rs34791171	0	<0.05	0
140	4:21916441:C:T	rs1996130	4	21916441	9.844e-10	23	T	C	2354194	6.112	0.00615191	0.00100653	++	0.983465	0.2955	376172	0.9751	0.2998	1978022	0.29911	rs34791171	0	0.271096	rs34791171	0	0.271096	0
140	4:21960761:A:G	rs10013137	4	21960761	2.058e-08	27	A	G	2363955	5.607	0.00538947	0.000961204	++	0.997586	0.3558	385933	0.98211	0.35466	1978022	0.35485	rs34791171	0	0.402102	rs34791171	0	0.402102	0
140	4:21997107:T:TA	rs34791171	4	21997107	5.768e-12	131	T	TA	2360804	-6.885	-0.00743324	0.00107963	--	0.992797	0.2333	382782	0.98077	0.23971	1978022	0.23867	rs34791171	1	1	rs34791171	1	<0.05	0
140	4:22056110:C:T	rs62301579	4	22056110	4.564e-11	171	T	C	2363384	6.585	0.00735176	0.00111644	++	0.996698	0.2067	385362	0.99019	0.21864	1978022	0.21669	rs34791171	0	0.582434	rs34791171	0	0.582434	0
141	4:25359280:A:G	rs2667298	4	25359280	3.844e-09	52	A	G	2364173	-5.891	-0.00803608	0.00136413	--	0.995966	0.1335	386151	0.98223	0.13021	1978022	0.13075	rs2667298	1	1	rs2667298	1	<0.05	0
142	4:29279926:A:G	rs983049	4	29279926	3.582e-08	44	A	G	2357639	5.51	0.00528913	0.000959916	++	0.987745	0.3537	379617	0.97872	0.3602	1978022	0.35915	rs983049	1	1	rs190495	0	0.0963567	0
142	4:29425012:A:G	rs190495	4	29425012	4.925e-09	12	A	G	2347855	5.85	0.0054519	0.000931949	++	0.976969	0.4293	369833	0.9516	0.43099	1978022	0.43072	rs190495	1	1	rs190495	1	<0.05	0
143	4:34567053:A:T	rs10026643	4	34567053	1.072e-10	60	A	T	2359994	6.456	0.00751794	0.00116449	++	0.985533	0.1916	381972	0.99281	0.19423	1978022	0.1938	rs10026643	1	1	rs10026643	1	<0.05	0
143	4:34568903:A:T	rs113853721	4	34568903	1.072e-09	29	A	T	2360903	6.098	0.00924887	0.00151671	++	0.984459	0.09988	382881	0.98176	0.10311	1978022	0.10259	rs10026643	0	0.460836	rs10026643	0	0.460836	0
143	4:34720226:C:T	rs16990210	4	34720226	3.38e-09	12	T	C	2363772	-5.912	-0.00749863	0.00126837	--	0.994183	0.1522	385750	0.90197	0.15643	1978022	0.15574	rs10026643	0	0.181906	rs10026643	0	0.181906	0
144	4:41907742:G:T	rs7670668	4	41907742	2.304e-08	266	T	G	2359061	5.587	0.00591643	0.00105896	++	0.989044	0.2472	381039	0.98806	0.25415	1978022	0.25303	rs2581458	0	0.56759	rs2581458	0	0.56759	0
144	4:41976207:G:T	rs2581458	4	41976207	8.503e-09	231	T	G	2360442	5.758	0.00671251	0.00116577	++	0.988427	0.1852	382420	0.96965	0.19474	1978022	0.19319	rs2581458	1	1	rs2581458	1	<0.05	0
145	4:44859711:A:G	rs10517119	4	44859711	2.467e-08	55	A	G	2362707	5.576	0.00548003	0.000982789	++	0.99551	0.3147	384685	0.98036	0.32607	1978022	0.32422	rs10517119	1	1	rs10517119	1	<0.05	0
146	4:62103999:A:G	rs4860090	4	62103999	3.367e-08	1	A	G	2365010	-5.521	-0.00518084	0.000938388	--	1	0.399	386988	0.85986	0.40074	1978022	0.40046	rs4860090	1	1	rs4860090	1	<0.05	0
147	4:79582594:A:G	rs6812227	4	79582594	2.478e-11	84	A	G	2364846	-6.675	-0.00699827	0.00104843	--	0.998881	0.2656	386824	0.99464	0.25879	1978022	0.2599	rs6812227	1	1	rs6812227	1	<0.05	0
148	4:80731515:C:T	rs11931537	4	80731515	3.578e-09	103	T	C	2360522	5.903	0.00546258	0.00092539	++	0.993795	0.4513	382500	0.98135	0.44803	1978022	0.44856	rs1132460	0	0.461736	rs1132460	0	0.461736	0
148	4:80782552:A:G	rs1132460	4	80782552	2.122e-09	21	A	G	2359667	-5.988	-0.00572005	0.000955251	--	0.990384	0.3666	381645	0.99618	0.36665	1978022	0.36664	rs1132460	1	1	rs1132460	1	<0.05	0
149	4:82220324:A:C	rs2011962	4	82220324	1.179e-11	179	A	C	2362919	-6.783	-0.00704164	0.00103813	--	0.994624	0.2658	384897	0.99992	0.26887	1978022	0.26837	rs2011962	1	1	rs2011962	1	<0.05	0
149	4:82246354:A:G	rs10013023	4	82246354	1.57e-08	161	A	G	2363086	-5.654	-0.00528078	0.00093399	--	0.996161	0.3971	385064	0.98802	0.41695	1978022	0.41372	rs2011962	0	0.547741	rs2011962	0	0.547741	0
150	4:90513701:A:G	rs79517939	4	90513701	2.104e-10	2	A	G	2348816	-6.354	-0.0109435	0.00172231	--	0.929428	0.06857	370794	0.75644	0.07955	1978022	0.07782	rs79517939	1	1	rs356179	0	0.0965397	0
150	4:90572277:A:T	rs72657705	4	90572277	1.283e-16	3	A	T	2363872	8.275	0.00904684	0.00109327	++	0.994781	0.2263	385850	0.90633	0.23043	1978022	0.22976	rs356179	0	0.342782	rs356179	0	0.342782	0
150	4:90628439:C:G	rs356179	4	90628439	1.892e-19	69	C	G	2353597	-9.019	-0.00880092	0.00097582	--	0.984642	0.331	375575	0.99018	0.33696	1978022	0.33601	rs356179	1	1	rs356179	1	<0.05	0
150	4:90641340:C:T	rs356220	4	90641340	1.731e-08	55	T	C	2364741	-5.637	-0.00537418	0.000953376	--	0.999255	0.3658	386719	0.99997	0.36867	1978022	0.3682	rs356179	0	0.550708	rs356179	0	0.550708	0
150	4:90757845:C:T	rs2619362	4	90757845	4.071e-16	129	T	C	2363566	-8.136	-0.00841101	0.0010338	--	0.997971	0.274	385544	0.98607	0.27142	1978022	0.27184	rs356179	0	0.593687	rs356179	0	0.593687	0
150	4:90767504:C:T	rs115630491	4	90767504	4.893e-14	2	T	C	2358335	7.535	0.0126149	0.00167418	++	0.969316	0.07893	380313	0.82481	0.08312	1978022	0.08244	rs79517939	0	0.544314	rs356179	0	0.136793	0
150	4:90781655:G:T	rs6841352	4	90781655	3.517e-11	105	T	G	2361888	6.623	0.00611715	0.000923623	++	0.995814	0.4593	383866	0.98827	0.45666	1978022	0.45709	rs356179	0	0.252592	rs356179	0	0.252592	0
150	4:90795804:A:C	rs11097239	4	90795804	2.911e-08	21	A	C	2365010	5.547	0.00528727	0.000953176	++	1	0.3722	386988	0.95344	0.36774	1978022	0.36847	rs356179	0	0.254487	rs356179	0	0.254487	0
150	4:90820808:C:T	rs72657796	4	90820808	6.792e-15	2	T	C	2364674	-7.788	-0.00940501	0.00120763	--	0.999241	0.1753	386652	0.89961	0.17608	1978022	0.17595	rs356179	0	0.270362	rs356179	0	0.270362	0
150	4:90833372:A:G	rs9307077	4	90833372	4.604e-15	82	A	G	2365010	-7.837	-0.0072509	0.000925213	--	1	0.4395	386988	0.98811	0.44615	1978022	0.44506	rs35914621	0	0.332196	rs356179	0	0.184285	0
150	4:90889381:C:T	rs6856813	4	90889381	2.67e-15	108	T	C	2353102	7.905	0.00757042	0.000957675	++	0.983805	0.3675	375080	0.96471	0.36415	1978022	0.36468	rs35914621	0	0.585642	rs356179	0	0.158422	0
150	4:91109663:C:CA	rs35914621	4	91109663	1.351e-11	39	CA	C	2352941	6.763	0.00631726	0.000934091	++	0.97764	0.4173	374919	0.91926	0.42014	1978022	0.41969	rs35914621	1	1	rs356179	0	0.0867932	0
151	4:99477344:A:G	rs11730384	4	99477344	1.388e-09	68	A	G	2353516	6.057	0.0058945	0.000973172	++	0.981404	0.329	375494	0.97257	0.34182	1978022	0.33977	rs11730384	1	1	rs11730384	1	<0.05	0
152	4:99900872:C:T	rs11940529	4	99900872	5.985e-10	57	T	C	2361326	6.191	0.00584614	0.000944297	++	0.991338	0.3843	383304	0.94767	0.38878	1978022	0.38805	rs11940529	1	1	rs11940529	1	<0.05	0
152	4:99968278:C:T	rs1230208	4	99968278	1.029e-09	30	T	C	2361353	6.105	0.00625599	0.00102473	++	0.990506	0.2789	383331	0.97034	0.28034	1978022	0.28011	rs11940529	0	0.595204	rs11940529	0	0.595204	0
152	4:100065509:G:T	rs1800759	4	100065509	3.772e-08	18	T	G	2361418	5.501	0.00517837	0.000941352	++	0.994223	0.3857	383396	0.99601	0.39663	1978022	0.39486	rs11940529	0	0.456579	rs11940529	0	0.456579	0
153	4:101363014:A:G	rs1121679	4	101363014	1.895e-08	11	A	G	2361274	5.621	0.00521511	0.00092779	++	0.993905	0.4333	383252	0.99612	0.43739	1978022	0.43673	rs62307308	0	0.245458	rs62307308	0	0.245458	0
153	4:101459746:A:C	rs28493596	4	101459746	1.06e-10	8	A	C	2349209	6.458	0.00598764	0.000927167	++	0.976805	0.4443	371187	0.95288	0.4522	1978022	0.45095	rs62307308	0	0.332255	rs62307308	0	0.332255	0
153	4:101470657:C:G	rs11728780	4	101470657	9.248e-09	38	C	G	2360710	-5.744	-0.00574406	0.00100001	--	0.992093	0.2996	382688	0.98154	0.30551	1978022	0.30455	rs62307308	0	0.200755	rs62307308	0	0.200755	0
153	4:101503219:A:G	rs2651554	4	101503219	4.012e-10	107	A	G	2361626	6.254	0.00646422	0.00103361	++	0.995129	0.2712	383604	0.99004	0.27257	1978022	0.27235	rs62307308	0	0.502951	rs62307308	0	0.502951	0
153	4:101608082:A:C	rs62307308	4	101608082	1.083e-11	93	A	C	2359007	-6.795	-0.00653015	0.000961023	--	0.9899	0.3597	380985	0.98	0.35627	1978022	0.35682	rs62307308	1	1	rs62307308	1	<0.05	0
154	4:102707791:A:G	rs17199964	4	102707791	8.42e-10	2	A	G	2365010	6.137	0.0104874	0.00170888	++	1	0.07873	386988	0.87965	0.07854	1978022	0.07857	rs13107325	0	0.358203	rs13107325	0	0.358203	0
154	4:102921704:A:T	rs13127398	4	102921704	9.395e-16	12	A	T	2361876	8.035	0.014095	0.0017542	++	0.985517	0.07048	383854	0.91844	0.07506	1978022	0.07432	rs13107325	0	0.541819	rs13107325	0	0.541819	0
154	4:103138628:A:C	rs151411	4	103138628	6.122e-11	42	A	C	2358081	-6.541	-0.00717402	0.00109678	--	0.984723	0.2247	380059	0.96467	0.2292	1978022	0.22847	rs13107325	0	0.273943	rs13107325	0	0.273943	0
154	4:103188709:C:T	rs13107325	4	103188709	6.802e-24	7	T	C	2365010	10.08	0.0169859	0.00168511	++	1	0.07522	386988	0.94653	0.08215	1978022	0.08102	rs13107325	1	1	rs13107325	1	<0.05	0
154	4:103283117:A:G	rs34333163	4	103283117	3.006e-14	19	A	G	2365010	-7.598	-0.0130153	0.00171299	--	1	0.0714	386988	0.92717	0.07948	1978022	0.07816	rs13107325	0	0.577923	rs13107325	0	0.577923	0
154	4:103356761:C:CA	rs577329140	4	103356761	6.473e-09	5	CA	C	2353422	5.804	0.00661761	0.00114018	++	0.972073	0.1863	375400	0.93543	0.20947	1978022	0.20577	rs13107325	0	0.185581	rs13107325	0	0.185581	0
155	4:106081636:C:T	rs9884482	4	106081636	4.074e-14	9	T	C	2365010	-7.559	-0.00714158	0.000944779	--	1	0.3721	386988	0.99203	0.38796	1978022	0.38536	rs2903385	0	0.576581	rs2903385	0	0.576581	0
155	4:106094427:A:G	rs2903385	4	106094427	5.446e-20	10	A	G	2362597	9.155	0.00842416	0.000920171	++	0.996104	0.4844	384575	0.99426	0.49488	1978022	0.49317	rs2903385	1	1	rs2903385	1	<0.05	0
155	4:106195541:C:T	rs2726492	4	106195541	4.422e-08	18	T	C	2364450	5.473	0.00621027	0.00113471	++	0.99788	0.1896	386428	0.9892	0.21058	1978022	0.20715	rs2903385	0	0.248906	rs2903385	0	0.248906	0
155	4:106214339:A:T	rs2955170	4	106214339	8.817e-10	20	A	T	2358877	-6.129	-0.00564976	0.000921809	--	0.991513	0.4981	380855	0.98374	0.4725	1978022	0.47663	rs2903385	0	0.237425	rs2903385	0	0.237425	0
155	4:106217349:A:G	rs2647239	4	106217349	2.562e-16	57	A	G	2355026	8.192	0.00766034	0.0009351	++	0.983989	0.427	377004	0.98889	0.41297	1978022	0.41522	rs2903385	0	0.456251	rs2903385	0	0.456251	0
155	4:106293180:A:G	rs2726527	4	106293180	7.686e-10	42	A	G	2362501	-6.151	-0.00594314	0.000966206	--	0.996233	0.3611	384479	0.99415	0.34471	1978022	0.34738	rs2903385	0	0.198644	rs2903385	0	0.198644	0
156	4:112792569:A:G	rs28460618	4	112792569	1.137e-09	66	A	G	2363987	6.089	0.00661497	0.00108638	++	0.997178	0.2392	385965	0.99773	0.23291	1978022	0.23394	rs13108200	0	0.474047	rs13108200	0	0.474047	0
156	4:112822393:A:T	rs13108200	4	112822393	1.568e-12	47	A	T	2359159	-7.068	-0.00692251	0.000979416	--	0.991092	0.3409	381137	0.99418	0.32736	1978022	0.32955	rs13108200	1	1	rs13108200	1	<0.05	0
157	4:113250269:C:T	rs6533604	4	113250269	1.977e-08	6	T	C	2363349	5.614	0.00607505	0.00108212	++	0.993679	0.2304	385327	0.85929	0.23793	1978022	0.2367	rs6533604	1	1	rs6533604	1	<0.05	0
158	4:123180529:A:G	rs74455003	4	123180529	1.344e-08	4	A	G	2363866	-5.68	-0.0153985	0.002711	--	0.987907	0.03191	385844	0.94644	0.02922	1978022	0.02966	rs45510091	0	0.586091	rs45510091	0	0.586091	0
158	4:123186393:A:G	rs45510091	4	123186393	2.421e-10	10	A	G	2364982	6.332	0.0132122	0.00208657	++	0.999799	0.0547	386960	0.97915	0.05049	1978022	0.05118	rs45510091	1	1	rs45510091	1	<0.05	0
159	4:130778064:A:G	rs7657954	4	130778064	1.865e-10	270	A	G	2356790	6.372	0.00649585	0.00101944	++	0.987102	0.2774	378768	0.98937	0.28748	1978022	0.28586	rs7657954	1	1	rs7657954	1	<0.05	0
160	4:149002841:C:T	rs3733421	4	149002841	4.942e-08	9	T	C	2353631	5.453	0.00508856	0.000933167	++	0.985258	0.4116	375609	0.98179	0.42431	1978022	0.42228	rs3733421	1	1	rs3733421	1	<0.05	0
161	4:159842155:G:T	rs1820514	4	159842155	4.266e-08	178	T	G	2363780	-5.479	-0.00509578	0.000930056	--	0.998226	0.4272	385758	0.99578	0.4259	1978022	0.42611	rs1820514	1	1	rs1820514	1	<0.05	0
162	4:164489315:A:G	rs35299515	4	164489315	1.025e-10	98	A	G	2359504	6.463	0.00599358	0.000927367	++	0.987949	0.4376	381482	0.98702	0.44053	1978022	0.44006	rs11729015	0	0.595168	rs11729015	0	0.595168	0
162	4:164569660:A:C	rs11729015	4	164569660	2.15e-12	104	A	C	2354775	-7.024	-0.00647523	0.000921871	--	0.984724	0.4784	376753	0.96204	0.4898	1978022	0.48798	rs11729015	1	1	rs11729015	1	<0.05	0
163	4:186764747:G:T	rs11724690	4	186764747	2.877e-09	18	T	G	2356745	-5.938	-0.00599485	0.00100957	--	0.98519	0.2825	378723	0.98315	0.29792	1978022	0.29544	rs11724690	1	1	rs11724690	1	<0.05	0
163	4:186788249:C:T	rs5006592	4	186788249	5.56e-09	37	T	C	2355733	-5.829	-0.00540592	0.000927418	--	0.987346	0.4377	377711	0.97928	0.44425	1978022	0.4432	rs11724690	0	0.501203	rs11724690	0	0.501203	0
164	5:3249230:C:CT	rs147728881	5	3249230	5.641e-09	47	CT	C	2356185	-5.827	-0.00666309	0.00114349	--	0.980392	0.2054	378163	0.93954	0.20355	1978022	0.20385	rs147728881	1	1	rs147728881	1	<0.05	0
165	5:7245102:A:G	rs4454035	5	7245102	4.309e-10	7	A	G	2359526	6.242	0.00582372	0.00093299	++	0.991329	0.4098	381504	0.97618	0.42081	1978022	0.41903	rs4454035	1	1	rs4454035	1	<0.05	0
165	5:7262890:A:C	rs35001259	5	7262890	4.531e-08	1	A	C	2358448	-5.469	-0.00858041	0.00156892	--	0.971176	0.0877	380426	0.8637	0.09663	1978022	0.09519	rs4454035	0	0.125269	rs4454035	0	0.125269	0
165	5:7265144:C:G	rs149000837	5	7265144	1.707e-09	10	C	G	2359367	6.024	0.00641784	0.00106538	++	0.989979	0.2413	381345	0.95849	0.24981	1978022	0.24843	rs4454035	0	0.432322	rs4454035	0	0.432322	0
165	5:7410440:T:TCA	rs542508086	5	7410440	1.434e-08	31	T	TCA	2356219	-5.669	-0.0117269	0.0020686	--	0.940119	0.04542	378197	0.88597	0.05365	1978022	0.05233	rs74730018	0	0.440573	rs4454035	0	<0.05	0
165	5:7413864:C:G	rs74730018	5	7413864	1.369e-08	4	C	G	2364174	-5.677	-0.00921712	0.00162359	--	0.994456	0.08453	386152	0.96077	0.08864	1978022	0.08797	rs74730018	1	1	rs4454035	0	0.0697938	0
165	5:7423717:A:G	rs111931394	5	7423717	5.844e-10	8	A	G	2362562	6.195	0.00629306	0.00101583	++	0.996192	0.2897	384540	0.93737	0.28778	1978022	0.28809	rs111931394	1	1	rs4454035	0	<0.05	0
166	5:25086440:A:C	rs6872919	5	25086440	8.52e-10	129	A	C	2362007	6.135	0.00570182	0.000929391	++	0.994856	0.444	383985	0.99997	0.42707	1978022	0.42982	rs6872919	1	1	rs6872919	1	<0.05	0
167	5:30644030:C:T	rs34971686	5	30644030	3.688e-10	26	T	C	2363782	-6.267	-0.00933452	0.00148947	--	0.996328	0.1038	385760	0.96074	0.10731	1978022	0.10674	rs34971686	1	1	rs34971686	1	<0.05	0
167	5:30650246:C:T	rs10058884	5	30650246	7.62e-10	40	T	C	2361790	-6.153	-0.00753265	0.00122422	--	0.991576	0.1665	383768	0.96825	0.17096	1978022	0.17024	rs34971686	0	0.558616	rs34971686	0	0.558616	0
167	5:30839607:A:C	rs1921087	5	30839607	6.739e-10	14	A	C	2361428	-6.172	-0.00570761	0.000924759	--	0.995257	0.4468	383406	0.99791	0.45179	1978022	0.45098	rs1921087	1	1	rs34971686	0	0.0528617	0
167	5:31062973:A:T	rs1032712	5	31062973	1.532e-08	1	A	T	2358298	-5.658	-0.00550444	0.00097286	--	0.986835	0.3478	380276	0.95338	0.33707	1978022	0.3388	rs1032712	1	1	rs34971686	0	<0.05	0
167	5:31206601:A:T	rs13172940	5	31206601	2.278e-08	16	A	T	2361977	-5.589	-0.0057683	0.00103208	+-	0.992958	0.2684	383955	0.99334	0.27458	1978022	0.27358	rs13172940	1	1	rs34971686	0	<0.05	0
168	5:50360816:C:T	rs62365360	5	50360816	7.315e-09	51	T	C	2364307	5.784	0.00727002	0.00125692	++	0.9978	0.1572	386285	0.97923	0.1596	1978022	0.15921	rs77176363	0	0.291092	rs77176363	0	0.291092	0
168	5:50455839:A:G	rs77176363	5	50455839	1.07e-15	12	A	G	2356706	-8.019	-0.00943121	0.00117611	--	0.979162	0.1904	378684	0.9349	0.18893	1978022	0.18917	rs77176363	1	1	rs77176363	1	<0.05	0
168	5:50507809:A:G	rs62365325	5	50507809	5.876e-13	23	A	G	2364664	-7.203	-0.00874537	0.00121413	--	0.998702	0.1759	386642	0.94392	0.17311	1978022	0.17357	rs77176363	0	0.58213	rs77176363	0	0.58213	0
169	5:61337773:A:G	rs4700463	5	61337773	3.459e-08	78	A	G	2364072	5.516	0.00532785	0.00096589	++	0.996538	0.3472	386050	0.97234	0.3474	1978022	0.34737	rs6449590	0	0.181455	rs6449590	0	0.181455	0
169	5:61359051:C:CA	rs5868298	5	61359051	1.4e-11	44	CA	C	2353878	6.758	0.00634952	0.000939556	++	0.984712	0.4089	375856	0.97388	0.40212	1978022	0.4032	rs6449590	0	0.130626	rs6449590	0	0.130626	0
169	5:61396472:A:G	rs1363782	5	61396472	2.508e-13	34	A	G	2354381	-7.318	-0.00748088	0.00102226	--	0.982495	0.2861	376359	0.96829	0.28328	1978022	0.28373	rs6449590	0	0.370248	rs6449590	0	0.370248	0
169	5:61520665:G:T	rs6449590	5	61520665	2.816e-14	86	T	G	2364311	7.607	0.00700371	0.000920693	++	0.99705	0.4841	386289	0.97731	0.47601	1978022	0.47733	rs6449590	1	1	rs6449590	1	<0.05	0
169	5:61538183:C:CT	rs112088258	5	61538183	4.836e-09	24	CT	C	2362080	5.853	0.00907061	0.00154974	++	0.986586	0.09095	384058	0.95959	0.09899	1978022	0.09768	rs112088258	1	1	rs6449590	0	0.0936713	0
169	5:61594998:T:TTTAA	rs34509617	5	61594998	3.956e-11	225	T	TTTAA	2360587	-6.606	-0.00641668	0.000971341	--	0.992892	0.3387	382565	0.98988	0.34062	1978022	0.34031	rs6449590	0	0.47572	rs6449590	0	0.47572	0
169	5:61926379:A:G	rs918606	5	61926379	2.289e-10	200	A	G	2362154	6.341	0.00588492	0.000928075	++	0.995113	0.4342	384132	0.93858	0.43498	1978022	0.43485	rs6449590	0	0.439758	rs6449590	0	0.439758	0
170	5:62820508:C:T	rs669245	5	62820508	8.393e-09	104	T	C	2362953	5.76	0.00539376	0.000936417	++	0.996602	0.4168	384931	0.99431	0.40485	1978022	0.4068	rs669245	1	1	rs669245	1	<0.05	0
171	5:63962299:C:T	rs6864168	5	63962299	6.383e-09	13	T	C	2364690	-5.806	-0.00536077	0.000923315	--	0.998664	0.4571	386668	0.98719	0.45531	1978022	0.4556	rs6864168	1	1	rs6864168	1	<0.05	0
172	5:71510892:C:T	rs62363245	5	71510892	1.108e-09	34	T	C	2360758	-6.093	-0.00594036	0.000974948	--	0.993399	0.3492	382736	0.98725	0.33243	1978022	0.33515	rs62363245	1	1	rs62363245	1	<0.05	0
173	5:71998112:A:G	rs11949379	5	71998112	3.364e-08	92	A	G	2355790	5.521	0.00633895	0.00114815	++	0.981355	0.2043	377768	0.97523	0.20118	1978022	0.20168	rs11949379	1	1	rs11949379	1	<0.05	0
174	5:85336192:A:G	rs2909874	5	85336192	3.655e-08	31	A	G	2356559	5.507	0.00517838	0.000940328	++	0.98496	0.4203	378537	0.98435	0.39588	1978022	0.3998	rs7708900	0	0.567146	rs7708900	0	0.567146	0
174	5:85374831:G:T	rs7708900	5	85374831	3.14e-10	5	T	G	2363342	6.292	0.00581981	0.000924955	++	0.997292	0.439	385320	0.9909	0.44971	1978022	0.44796	rs7708900	1	1	rs7708900	1	<0.05	0
175	5:87502325:A:G	rs357515	5	87502325	1.007e-08	37	A	G	2357461	-5.73	-0.00639617	0.00111626	--	0.98173	0.1427	379439	0.77049	0.2319	1978022	0.21754	rs34164261	0	0.351826	rs34164261	0	0.351826	0
175	5:87603874:G:GA	rs34164261	5	87603874	1.913e-18	183	G	GA	2357885	-8.762	-0.00938589	0.0010712	--	0.986661	0.2475	379863	0.99508	0.24413	1978022	0.24467	rs34164261	1	1	rs34164261	1	<0.05	0
175	5:87688421:C:T	rs17318932	5	87688421	2.951e-08	3	T	C	2365010	5.544	0.0106422	0.00191959	++	1	0.06531	386988	0.97111	0.06029	1978022	0.06111	rs34164261	0	0.199421	rs34164261	0	0.199421	0
175	5:87803768:A:C	rs17479606	5	87803768	4.332e-08	44	A	C	2364681	5.477	0.00934498	0.00170622	++	0.997167	0.08143	386659	0.99291	0.07834	1978022	0.07885	rs34164261	0	0.252299	rs34164261	0	0.252299	0
175	5:87834073:G:GT	rs11428650	5	87834073	4.614e-08	11	G	GT	2360553	5.466	0.00728611	0.00133299	++	0.985237	0.1297	382531	0.89416	0.14002	1978022	0.13835	rs34164261	0	0.295861	rs34164261	0	0.295861	0
175	5:87950290:A:G	rs26582	5	87950290	1.217e-08	3	A	G	2365010	5.697	0.00577366	0.00101346	++	1	0.2911	386988	0.99288	0.28962	1978022	0.28986	rs26582	1	1	rs34164261	0	0.0923389	0
175	5:88010323:G:GT	rs77315727	5	88010323	5.583e-09	14	G	GT	2347688	5.829	0.00541357	0.000928731	++	0.972822	0.4557	369666	0.91232	0.44241	1978022	0.4445	rs77315727	1	1	rs34164261	0	<0.05	0
176	5:90926353:G:T	rs4492142	5	90926353	2.642e-08	12	T	G	2349837	-5.564	-0.00513348	0.000922624	--	0.979102	0.4982	371815	0.95668	0.49385	1978022	0.49454	rs4492142	1	1	rs4492142	1	<0.05	0
177	5:91611580:A:C	rs34315689	5	91611580	2.628e-10	94	A	C	2364420	6.319	0.00691199	0.00109384	++	0.998262	0.2343	386398	0.97553	0.22837	1978022	0.22934	rs34315689	1	1	rs34315689	1	<0.05	0
177	5:91755329:C:T	rs141283443	5	91755329	1.599e-08	5	T	C	2362672	-5.651	-0.0203527	0.0036016	--	0.951721	0.01523	384650	0.92085	0.01685	1978022	0.01659	rs141283443	1	1	rs34315689	0	<0.05	0
177	5:91802402:C:T	rs10866758	5	91802402	9.291e-09	33	T	C	2364814	5.743	0.00603501	0.00105085	++	0.999431	0.2603	386792	0.98915	0.25763	1978022	0.25807	rs34315689	0	0.521507	rs34315689	0	0.521507	0
178	5:92171425:C:T	rs11135493	5	92171425	1.814e-11	40	T	C	2362940	-6.72	-0.00883541	0.00131479	--	0.993075	0.1334	384918	0.97291	0.14463	1978022	0.1428	rs11135493	1	1	rs11135493	1	<0.05	0
178	5:92205481:A:G	rs1117022	5	92205481	1.535e-08	1	A	G	2359945	5.658	0.00631006	0.00111525	++	0.987995	0.2128	381923	0.97801	0.21873	1978022	0.21777	rs11135493	0	0.462726	rs11135493	0	0.462726	0
179	5:92959609:A:G	rs17083264	5	92959609	3.897e-10	44	A	G	2363852	6.258	0.00770421	0.0012311	++	0.995997	0.1703	385830	0.97701	0.16717	1978022	0.16768	rs10066873	0	0.453535	rs10066873	0	0.453535	0
179	5:93157615:C:CA	5:93157615_C_CA	5	93157615	1.427e-11	284	CA	C	2358701	-6.755	-0.00930863	0.00137804	--	0.980807	0.1268	380679	0.97911	0.12826	1978022	0.12802	rs10066873	0	0.511474	rs10066873	0	0.511474	0
179	5:93283219:A:T	rs10066873	5	93283219	3.024e-15	105	A	T	2360537	7.89	0.00875152	0.00110919	++	0.989379	0.2224	382515	0.97084	0.22075	1978022	0.22102	rs10066873	1	1	rs10066873	1	<0.05	0
180	5:101983210:A:G	rs1913499	5	101983210	1.187e-08	41	A	G	2363242	5.702	0.00574653	0.00100781	++	0.996539	0.2851	385220	0.98692	0.29791	1978022	0.29582	rs1913499	1	1	rs2569013	0	<0.05	0
180	5:102015119:G:T	rs1913505	5	102015119	2.78e-09	108	T	G	2360814	-5.944	-0.00553032	0.000930403	--	0.990637	0.4354	382792	0.92896	0.42533	1978022	0.42696	rs1913499	0	0.30497	rs2569013	0	0.126615	0
180	5:102054421:A:T	rs2545593	5	102054421	1.442e-10	179	A	T	2363561	6.411	0.00596709	0.000930758	++	0.997611	0.4306	385539	0.98524	0.42249	1978022	0.42381	rs2569013	0	0.199342	rs2569013	0	0.199342	0
180	5:102129076:G:GA	rs138163663	5	102129076	5.794e-15	227	G	GA	2358793	7.808	0.00754661	0.000966522	++	0.990881	0.3576	380771	0.98748	0.34623	1978022	0.34807	rs2569013	0	0.294293	rs2569013	0	0.294293	0
180	5:102191715:C:T	rs32680	5	102191715	4.923e-12	6	T	C	2357114	-6.908	-0.0073473	0.00106359	--	0.981514	0.2586	379092	0.91676	0.2484	1978022	0.25004	rs2569013	0	0.460576	rs2569013	0	0.460576	0
180	5:102547194:A:C	rs26260	5	102547194	2.385e-10	434	A	C	2363413	6.334	0.00612117	0.000966398	++	0.996675	0.3496	385391	0.98245	0.34626	1978022	0.3468	rs2569013	0	0.41038	rs2569013	0	0.41038	0
180	5:102615675:A:G	rs253759	5	102615675	1.135e-12	414	A	G	2363090	-7.113	-0.00768677	0.00108066	--	0.995513	0.2433	385068	0.99368	0.23657	1978022	0.23767	rs2569013	0	0.565357	rs2569013	0	0.565357	0
180	5:102641571:A:G	rs2569013	5	102641571	2.912e-15	73	A	G	2363443	7.895	0.00759088	0.000961479	++	0.996599	0.3573	385421	0.99288	0.35405	1978022	0.35458	rs2569013	1	1	rs2569013	1	<0.05	0
181	5:103681197:A:T	rs2921501	5	103681197	7.898e-10	2	A	T	2354502	-6.147	-0.00572325	0.000931064	--	0.984596	0.4336	376480	0.92033	0.42824	1978022	0.4291	rs2431108	0	0.266421	rs2431108	0	0.266421	0
181	5:103725070:A:G	rs6596572	5	103725070	8.835e-10	5	A	G	2362034	6.129	0.00564168	0.000920489	++	0.994559	0.4897	384012	0.99978	0.48667	1978022	0.48716	rs2431108	0	0.24322	rs2431108	0	0.24322	0
181	5:103769681:C:T	rs876392	5	103769681	9.192e-19	26	T	C	2363126	8.845	0.00849827	0.000960799	++	0.996335	0.3499	385104	0.96994	0.35696	1978022	0.35581	rs2431108	0	0.498141	rs2431108	0	0.498141	0
181	5:103899838:C:T	rs78051326	5	103899838	2.927e-08	3	T	C	2360710	-5.546	-0.00824933	0.00148744	--	0.982237	0.1078	382688	0.86359	0.10712	1978022	0.10723	rs2431108	0	0.220295	rs2431108	0	0.220295	0
181	5:103912584:A:C	rs10078969	5	103912584	1.097e-10	126	A	C	2360899	6.453	0.00630869	0.000977637	++	0.993288	0.3416	382877	0.98837	0.32947	1978022	0.33144	rs2431108	0	0.254103	rs2431108	0	0.254103	0
181	5:103914523:C:T	rs13164188	5	103914523	3.02e-15	5	T	C	2360721	7.89	0.00747578	0.000947501	++	0.993578	0.3794	382699	0.98872	0.38175	1978022	0.38137	rs2431108	0	0.299532	rs2431108	0	0.299532	0
181	5:103925589:C:T	rs1156389	5	103925589	5.231e-10	122	T	C	2362065	6.212	0.0062614	0.00100795	++	0.995077	0.2976	384043	0.98967	0.2956	1978022	0.29593	rs2431108	0	0.207211	rs2431108	0	0.207211	0
181	5:103941070:G:T	rs1363101	5	103941070	8.717e-23	152	T	G	2364571	9.826	0.00904156	0.000920167	++	0.998839	0.4788	386549	0.9954	0.48516	1978022	0.48412	rs2431108	0	0.533786	rs2431108	0	0.533786	0
181	5:103947968:C:T	rs2431108	5	103947968	4.605e-29	51	T	C	2363268	-11.189	-0.0109243	0.000976342	--	0.996551	0.328	385246	0.97849	0.33344	1978022	0.33255	rs2431108	1	1	rs2431108	1	<0.05	0
181	5:103970684:G:T	rs72780797	5	103970684	4.412e-08	3	T	G	2355804	-5.474	-0.0113194	0.00206785	--	0.940251	0.04977	377782	0.83335	0.05288	1978022	0.05238	rs71588376	0	0.167139	rs2431108	0	0.112148	0
181	5:104002465:A:G	rs62363560	5	104002465	1.955e-08	54	A	G	2357056	5.616	0.00585104	0.00104185	++	0.984795	0.2663	379034	0.98261	0.26642	1978022	0.2664	rs2431108	0	0.176034	rs2431108	0	0.176034	0
181	5:104040586:A:G	rs72778311	5	104040586	3.652e-08	2	A	G	2357384	5.507	0.0149305	0.00271118	++	0.924876	0.02432	379362	0.82254	0.03078	1978022	0.02974	rs71588376	0	0.278243	rs2431108	0	0.0521776	0
181	5:104042643:A:C	rs1976423	5	104042643	6.591e-13	1	A	C	2360434	-7.188	-0.00661857	0.00092078	--	0.992201	0.4949	382412	0.98338	0.48627	1978022	0.48767	rs2431108	0	0.441241	rs2431108	0	0.441241	0
181	5:104072418:C:T	rs35841922	5	104072418	2.328e-14	2	T	C	2358221	-7.631	-0.00936999	0.00122789	--	0.982311	0.1715	380199	0.93525	0.16886	1978022	0.16929	rs2431108	0	0.403276	rs2431108	0	0.403276	0
181	5:104106278:C:T	rs13169734	5	104106278	2.678e-08	6	T	C	2356218	5.561	0.00524522	0.000943216	++	0.984536	0.3849	378196	0.98771	0.39442	1978022	0.39289	rs2431108	0	0.263872	rs2431108	0	0.263872	0
181	5:104106441:C:T	rs13155692	5	104106441	3.703e-08	1	T	C	2354482	-5.504	-0.00592202	0.00107595	--	0.978336	0.2396	376460	0.97459	0.24247	1978022	0.24201	rs2431108	0	0.266395	rs2431108	0	0.266395	0
181	5:104219048:A:T	rs71588376	5	104219048	2.225e-09	30	A	T	2346710	-5.98	-0.0102739	0.00171804	--	0.91933	0.06075	368688	0.88818	0.0816	1978022	0.07832	rs71588376	1	1	rs2431108	0	0.0671751	0
182	5:106639865:A:T	rs34586	5	106639865	3.566e-08	11	A	T	2359472	5.511	0.005249	0.000952458	++	0.989998	0.3684	381450	0.99372	0.37261	1978022	0.37193	rs34586	1	1	rs71575448	0	<0.05	0
182	5:106849674:A:G	rs152555	5	106849674	7.301e-10	1	A	G	2365010	-6.159	-0.00820563	0.0013323	--	1	0.1456	386988	0.81906	0.13676	1978022	0.13821	rs152555	1	1	rs71575448	0	<0.05	0
182	5:106861892:A:G	rs388016	5	106861892	1.412e-11	8	A	G	2365010	-6.757	-0.00656738	0.000971937	--	1	0.3347	386988	0.95816	0.33883	1978022	0.33815	rs37445	0	0.16915	rs71575448	0	<0.05	0
182	5:106878792:C:G	rs6879279	5	106878792	3.678e-10	14	C	G	2361915	6.267	0.00806033	0.00128615	++	0.988262	0.1521	383893	0.96407	0.15041	1978022	0.15068	rs6879279	1	1	rs71575448	0	<0.05	0
182	5:106879813:A:G	rs10053318	5	106879813	5.401e-09	1	A	G	2351929	5.834	0.00659109	0.00112977	++	0.972462	0.2052	373907	0.90591	0.21226	1978022	0.21114	rs6879279	0	0.414498	rs71575448	0	<0.05	0
182	5:106883678:A:T	rs342603	5	106883678	4.052e-08	5	A	T	2361674	5.489	0.00518982	0.000945495	++	0.993745	0.3849	383652	0.99042	0.3853	1978022	0.38524	rs37445	0	0.327148	rs71575448	0	<0.05	0
182	5:106893142:C:T	rs352605	5	106893142	9.298e-09	2	T	C	2355754	5.743	0.00568471	0.00098985	++	0.985434	0.3166	377732	0.98304	0.31744	1978022	0.31731	rs37445	0	0.240691	rs71575448	0	<0.05	0
182	5:106895347:C:T	rs72791834	5	106895347	8.676e-09	14	T	C	2360359	-5.755	-0.00816279	0.00141838	--	0.98446	0.1217	382337	0.97113	0.1192	1978022	0.1196	rs6879279	0	0.529594	rs71575448	0	<0.05	0
182	5:106899684:A:G	rs37445	5	106899684	3.002e-12	9	A	G	2357603	-6.978	-0.00657744	0.000942596	--	0.98687	0.3905	379581	0.98271	0.39433	1978022	0.39371	rs37445	1	1	rs71575448	0	0.092337	0
182	5:106911087:C:T	rs35433400	5	106911087	6.747e-11	15	T	C	2357091	-6.526	-0.00689249	0.00105616	--	0.984778	0.2655	379069	0.96298	0.25346	1978022	0.2554	rs71575448	0	0.431743	rs71575448	0	0.431743	0
182	5:106918329:A:G	rs71575448	5	106918329	5.753e-16	3	A	G	2365010	8.094	0.0110882	0.00136993	++	1	0.1398	386988	0.85375	0.12737	1978022	0.1294	rs71575448	1	1	rs71575448	1	<0.05	0
182	5:106934147:A:G	rs12656108	5	106934147	3.571e-11	22	A	G	2365010	6.621	0.00642482	0.00097037	++	1	0.3425	386988	0.99292	0.33999	1978022	0.3404	rs71575448	0	0.285824	rs71575448	0	0.285824	0
182	5:107035727:A:G	rs62357900	5	107035727	2.445e-12	48	A	G	2362709	7.006	0.00764644	0.00109141	++	0.99576	0.2466	384687	0.99933	0.22801	1978022	0.23104	rs71575448	0	0.362868	rs71575448	0	0.362868	0
182	5:107043068:A:G	rs34273179	5	107043068	7.111e-12	2	A	G	2353740	6.855	0.010214	0.00149001	++	0.960624	0.11	375718	0.87286	0.10663	1978022	0.10717	rs71575448	0	0.410895	rs71575448	0	0.410895	0
182	5:107050463:A:G	rs1490834	5	107050463	1.602e-08	3	A	G	2361884	5.65	0.00521179	0.000922442	++	0.993661	0.4715	383862	0.9874	0.46406	1978022	0.46527	rs71575448	0	0.132907	rs71575448	0	0.132907	0
182	5:107060245:C:T	rs154171	5	107060245	6.17e-09	1	T	C	2353971	5.812	0.00544805	0.00093738	++	0.983827	0.4136	375949	0.95592	0.40825	1978022	0.4091	rs71575448	0	0.162705	rs71575448	0	0.162705	0
182	5:107112774:C:T	rs13170988	5	107112774	1.603e-08	18	T	C	2362788	5.65	0.00544964	0.000964538	++	0.995561	0.3504	384766	0.98988	0.34978	1978022	0.34988	rs13170988	1	1	rs71575448	0	0.0950767	0
182	5:107177639:A:T	rs9328022	5	107177639	1.922e-13	26	A	T	2358875	-7.354	-0.00943039	0.00128235	--	0.983121	0.154	380853	0.97431	0.15163	1978022	0.15201	rs9328022	1	1	rs71575448	0	<0.05	0
182	5:107183602:C:G	rs13176239	5	107183602	6.165e-09	2	C	G	2358675	5.812	0.00620429	0.0010675	++	0.987453	0.2538	380653	0.97208	0.24577	1978022	0.24707	rs9328022	0	0.533915	rs71575448	0	<0.05	0
182	5:107236316:A:ACAGCATGTAG	rs70996969	5	107236316	7.555e-11	23	A	ACAGCATGTAG	2361798	-6.509	-0.00743832	0.00114277	--	0.989898	0.2088	383776	0.97938	0.20252	1978022	0.20354	rs9328022	0	0.595219	rs71575448	0	<0.05	0
183	5:111099116:A:C	rs872621	5	111099116	3.906e-09	8	A	C	2353698	5.888	0.00543901	0.000923745	++	0.984858	0.4702	375676	0.98878	0.4672	1978022	0.46768	rs872621	1	1	rs872621	1	<0.05	0
184	5:111479750:C:T	rs62372418	5	111479750	2.846e-08	16	T	C	2361520	5.551	0.00568012	0.00102326	++	0.993076	0.2812	383498	0.98443	0.28144	1978022	0.2814	rs62372418	1	1	rs62372418	1	<0.05	0
185	5:120057800:C:T	rs6890726	5	120057800	1.748e-08	1	T	C	2363074	-5.635	-0.00521169	0.000924878	--	0.995897	0.4479	385052	0.99341	0.44876	1978022	0.44862	rs11954162	0	0.439529	rs11954162	0	0.439529	0
185	5:120061858:A:G	rs1839246	5	120061858	3.107e-12	75	A	G	2362173	6.973	0.00925041	0.0013266	++	0.991408	0.1435	384151	0.98465	0.13912	1978022	0.13983	rs11954162	0	0.383121	rs11954162	0	0.383121	0
185	5:120095414:A:C	rs1816980	5	120095414	4.801e-09	117	A	C	2360995	-5.854	-0.00551107	0.00094142	--	0.992592	0.397	382973	0.98794	0.39449	1978022	0.3949	rs11954162	0	0.582526	rs11954162	0	0.582526	0
185	5:120138772:A:C	rs11954162	5	120138772	7.602e-16	145	A	C	2358141	-8.06	-0.00817766	0.0010146	--	0.987531	0.2916	380119	0.98806	0.28992	1978022	0.29019	rs11954162	1	1	rs11954162	1	<0.05	0
186	5:122010080:C:G	rs7733986	5	122010080	4.416e-08	67	C	G	2361654	5.473	0.00672447	0.00122866	++	0.989919	0.1666	383632	0.98658	0.16912	1978022	0.16871	rs7733986	1	1	rs7733986	1	<0.05	0
187	5:135544061:A:G	rs7727766	5	135544061	1.161e-08	15	A	G	2354684	-5.705	-0.00531493	0.000931627	--	0.98236	0.4385	376662	0.96107	0.4247	1978022	0.42691	rs346630	0	0.175172	rs35681248	0	0.170941	0
187	5:135605017:A:C	rs79099448	5	135605017	2.254e-12	3	A	C	2365010	-7.018	-0.0140301	0.00199916	--	1	0.06271	386988	0.96345	0.05473	1978022	0.05604	rs35681248	0	0.404135	rs35681248	0	0.404135	0
187	5:135608525:A:G	rs35607977	5	135608525	7.722e-11	1	A	G	2359914	-6.506	-0.00677728	0.0010417	--	0.99062	0.2706	381892	0.99085	0.26514	1978022	0.26602	rs35681248	0	0.398145	rs35681248	0	0.398145	0
187	5:135615615:C:T	rs180769	5	135615615	6.833e-10	51	T	C	2360710	-6.17	-0.00572863	0.000928464	--	0.993213	0.4253	382688	0.97117	0.43619	1978022	0.43442	rs346630	0	0.571891	rs35681248	0	0.109956	0
187	5:135636996:C:T	rs35681248	5	135636996	8.907e-20	137	T	C	2357340	-9.102	-0.0132109	0.00145142	--	0.975759	0.1263	379318	0.90591	0.11115	1978022	0.11359	rs35681248	1	1	rs35681248	1	<0.05	0
187	5:135646205:G:T	rs7727558	5	135646205	1.145e-15	9	T	G	2364794	-8.01	-0.00872626	0.00108942	--	0.998813	0.24	386772	0.99598	0.23039	1978022	0.23196	rs35681248	0	0.475011	rs35681248	0	0.475011	0
187	5:135747999:A:T	rs346630	5	135747999	2.011e-09	70	A	T	2360239	-5.997	-0.00565603	0.000943143	--	0.993461	0.3879	382217	0.973	0.39181	1978022	0.39118	rs346630	1	1	rs35681248	0	0.0893841	0
188	5:138236941:A:G	rs10043722	5	138236941	8.635e-14	300	A	G	2362009	-7.46	-0.00697513	0.000935004	--	0.99502	0.4052	383987	0.9489	0.41256	1978022	0.41136	rs10043722	1	1	rs10043722	1	<0.05	0
188	5:138280217:A:G	rs1368425	5	138280217	2.106e-09	398	A	G	2354725	-5.989	-0.00595305	0.000993997	--	0.981588	0.3021	376703	0.95024	0.31471	1978022	0.31269	rs10043722	0	0.575885	rs10043722	0	0.575885	0
188	5:138471330:C:T	rs2351905	5	138471330	2.917e-08	121	T	C	2353165	5.546	0.00514463	0.000927628	++	0.981683	0.4392	375143	0.99163	0.44563	1978022	0.4446	rs10043722	0	0.483158	rs10043722	0	0.483158	0
189	5:140242479:A:T	rs251369	5	140242479	4.757e-08	68	A	T	2365010	-5.46	-0.0052993	0.000970568	--	1	0.3385	386988	0.97593	0.34043	1978022	0.34011	rs251369	1	1	rs251369	1	<0.05	0
190	5:141254063:A:C	rs6888135	5	141254063	6.58e-09	22	A	C	2363088	5.801	0.00533685	0.000919989	++	0.994347	0.4965	385066	0.91681	0.498	1978022	0.49776	rs6888135	1	1	rs6888135	1	<0.05	0
190	5:141291380:A:C	rs4912785	5	141291380	4.868e-08	14	A	C	2363987	5.456	0.00521578	0.000955971	++	0.995568	0.3569	385965	0.98819	0.36511	1978022	0.36377	rs6888135	0	0.378897	rs6888135	0	0.378897	0
191	5:141691371:A:C	rs4912844	5	141691371	8.237e-11	14	A	C	2350334	-6.496	-0.00710791	0.0010942	--	0.969914	0.2224	372312	0.9925	0.23272	1978022	0.23109	rs4912844	1	1	rs4912844	1	<0.05	0
191	5:141708828:A:G	rs10477173	5	141708828	1.516e-09	26	A	G	2354963	6.043	0.00628237	0.00103961	++	0.981939	0.2656	376941	0.98201	0.26916	1978022	0.26859	rs4912844	0	0.332617	rs4912844	0	0.332617	0
192	5:143876837:A:G	rs11744125	5	143876837	6.889e-11	11	A	G	2350224	6.523	0.00717431	0.00109985	++	0.9724	0.2237	372202	0.96142	0.2285	1978022	0.22774	rs463245	0	0.329664	rs463245	0	0.329664	0
192	5:143898188:C:T	rs463245	5	143898188	5.892e-11	76	T	C	2357667	-6.546	-0.00616671	0.000942057	--	0.98995	0.3938	379645	0.96346	0.3952	1978022	0.39497	rs463245	1	1	rs463245	1	<0.05	0
192	5:144054491:A:C	rs2400157	5	144054491	3.417e-08	27	A	C	2357012	5.519	0.00508409	0.000921198	++	0.988984	0.4917	378990	0.99082	0.49643	1978022	0.49567	rs35056272	0	0.218569	rs463245	0	<0.05	0
192	5:144073325:A:C	rs35056272	5	144073325	8.07e-09	36	A	C	2362409	5.767	0.00697644	0.00120972	++	0.993557	0.173	384387	0.98838	0.17585	1978022	0.17539	rs35056272	1	1	rs463245	0	0.0695878	0
192	5:144089514:C:T	rs28626847	5	144089514	7.349e-09	181	T	C	2361581	5.783	0.0057712	0.000997959	++	0.994653	0.3169	383559	0.98593	0.30459	1978022	0.30659	rs463245	0	0.22852	rs463245	0	0.22852	0
193	5:148092126:G:T	rs6580564	5	148092126	1.638e-08	130	T	G	2364399	-5.646	-0.00534264	0.00094627	--	0.997332	0.3872	386377	0.99115	0.38146	1978022	0.3824	rs6580564	1	1	rs6580564	1	<0.05	0
194	5:148869387:A:C	rs10045427	5	148869387	4.106e-09	12	A	C	2352955	-5.88	-0.00606278	0.00103108	--	0.978209	0.2756	374933	0.98604	0.27623	1978022	0.27613	rs10045427	1	1	rs10045427	1	<0.05	0
195	5:153095918:A:G	rs10035289	5	153095918	6.052e-19	114	A	G	2362666	8.891	0.00820147	0.000922446	++	0.996454	0.4673	384644	0.99416	0.46352	1978022	0.46414	rs10035289	1	1	rs10035289	1	<0.05	0
195	5:153121506:A:AAG	rs201603963	5	153121506	7.732e-16	28	A	AAG	2351029	8.058	0.00800521	0.000993448	++	0.98081	0.3146	373007	0.9787	0.31417	1978022	0.31424	rs10035289	0	0.40971	rs10035289	0	0.40971	0
195	5:153133722:C:T	rs13168358	5	153133722	8.904e-16	37	T	C	2363401	-8.041	-0.00898481	0.00111738	--	0.996104	0.2235	385379	0.99995	0.21477	1978022	0.21619	rs78862758	0	0.390066	rs10035289	0	0.253508	0
195	5:153182725:G:T	rs1461225	5	153182725	1.156e-14	34	T	G	2363906	7.721	0.00823688	0.00106681	++	0.997242	0.2484	385884	0.98507	0.24641	1978022	0.24673	rs78862758	0	0.3528	rs10035289	0	0.277702	0
195	5:153184276:A:T	rs1841554	5	153184276	2.07e-08	26	A	T	2362254	5.606	0.00530339	0.000946021	++	0.99543	0.3907	384232	0.98721	0.38252	1978022	0.38385	rs78862758	0	0.182045	rs10035289	0	<0.05	0
195	5:153201369:A:G	rs2964012	5	153201369	5.504e-15	44	A	G	2362457	7.815	0.00759505	0.000971856	++	0.995893	0.3366	384435	0.99092	0.33949	1978022	0.33902	rs10035289	0	0.55483	rs10035289	0	0.55483	0
195	5:153227746:C:T	rs78862758	5	153227746	8.094e-11	3	T	C	2363833	6.499	0.00975036	0.00150029	++	0.9935	0.1037	385811	0.97081	0.10525	1978022	0.105	rs78862758	1	1	rs10035289	0	0.0962313	0
195	5:153255743:A:G	rs6871988	5	153255743	3.603e-17	36	A	G	2361537	-8.425	-0.0105081	0.00124725	--	0.990387	0.1649	383515	0.99466	0.16206	1978022	0.16252	rs78862758	0	0.530162	rs10035289	0	0.139729	0
195	5:153262845:C:CCCA	rs10643163	5	153262845	8.866e-11	13	CCCA	C	2356561	-6.485	-0.00664925	0.00102533	--	0.987052	0.277	378539	0.98193	0.28118	1978022	0.28051	rs10035289	0	0.265108	rs10035289	0	0.265108	0
196	5:160910212:A:G	rs2964773	5	160910212	3.46e-08	1	A	G	2365010	5.516	0.00578242	0.0010483	++	1	0.272	386988	0.95986	0.25762	1978022	0.25997	rs2964773	1	1	rs11956866	0	0.0652225	0
196	5:160962283:A:T	rs72815522	5	160962283	3.668e-09	26	A	T	2362317	-5.899	-0.00668609	0.00113343	--	0.993511	0.2134	384295	0.96794	0.207	1978022	0.20804	rs2964773	0	0.170744	rs11956866	0	0.132851	0
196	5:161018271:G:T	rs11956866	5	161018271	1.25e-10	10	T	G	2364695	6.433	0.00597398	0.000928647	++	0.998199	0.429	386673	0.99693	0.43096	1978022	0.43064	rs11956866	1	1	rs11956866	1	<0.05	0
197	5:165420956:A:G	rs62383290	5	165420956	4.052e-08	3	A	G	2364287	-5.489	-0.00889025	0.00161965	--	0.995703	0.09292	386265	0.9196	0.08756	1978022	0.08844	rs62383290	1	1	rs62383290	1	<0.05	0
198	5:166810007:A:T	rs9313374	5	166810007	1.225e-09	47	A	T	2361201	-6.077	-0.00560583	0.000922467	--	0.99388	0.4616	383179	0.95233	0.46701	1978022	0.46613	rs9313374	1	1	rs9313374	1	<0.05	0
199	5:175280111:A:G	rs879483	5	175280111	7.978e-09	4	A	G	2362556	-5.769	-0.00530823	0.000920131	--	0.995344	0.4787	384534	0.9742	0.49805	1978022	0.4949	rs879483	1	1	rs879483	1	<0.05	0
200	5:176394674:C:T	rs56287626	5	176394674	1.424e-09	1	T	C	2360108	-6.053	-0.0100451	0.00165952	--	0.979174	0.08983	382086	0.8565	0.08285	1978022	0.08398	rs6878050	0	0.437703	rs6878050	0	0.437703	0
200	5:176450837:C:G	rs2456181	5	176450837	1.082e-08	72	C	G	2360941	-5.717	-0.00526202	0.000920415	--	0.994062	0.4849	382919	0.9878	0.4992	1978022	0.49688	rs6878050	0	0.231808	rs6878050	0	0.231808	0
200	5:176481144:A:G	rs6878050	5	176481144	8.491e-10	33	A	G	2352870	6.135	0.00742004	0.00120946	++	0.968953	0.1808	374848	0.92044	0.17556	1978022	0.17639	rs6878050	1	1	rs6878050	1	<0.05	0
201	5:179515597:A:G	rs4290977	5	179515597	2.599e-09	29	A	G	2359200	-5.955	-0.00583633	0.000980072	--	0.991083	0.3235	381178	0.97026	0.32967	1978022	0.32867	rs4290977	1	1	rs4290977	1	<0.05	0
201	5:179521781:G:T	rs8180449	5	179521781	9.725e-09	26	T	G	2361423	5.735	0.00528128	0.000920885	++	0.995699	0.4821	383401	0.98796	0.48225	1978022	0.48223	rs4290977	0	0.348567	rs4290977	0	0.348567	0
202	6:7102084:C:T	rs675209	6	7102084	3.485e-08	27	T	C	2365010	5.515	0.00572443	0.00103797	++	1	0.2695	386988	0.99952	0.26785	1978022	0.26812	rs675209	1	1	rs377472105	0	<0.05	0
202	6:7229619:A:G	rs12192672	6	7229619	2.578e-08	13	A	G	2365010	-5.568	-0.00565876	0.0010163	--	1	0.2955	386988	0.99294	0.2855	1978022	0.28714	rs377472105	0	0.267781	rs377472105	0	0.267781	0
202	6:7305646:A:C	rs3778330	6	7305646	2.505e-08	57	A	C	2364244	5.573	0.00597516	0.00107216	++	0.998047	0.2537	386222	0.98463	0.24097	1978022	0.24305	rs377472105	0	0.552446	rs377472105	0	0.552446	0
202	6:7315496:A:C	rs377472105	6	7315496	5.482e-09	111	A	C	2354527	-5.832	-0.0069232	0.00118711	--	0.975602	0.1915	376505	0.94646	0.18361	1978022	0.18487	rs377472105	1	1	rs377472105	1	<0.05	0
203	6:12955104:C:T	rs35056688	6	12955104	1.896e-08	65	T	C	2365010	5.621	0.00606544	0.00107907	++	1	0.2344	386988	0.98559	0.2392	1978022	0.23841	rs35056688	1	1	rs35056688	1	<0.05	0
203	6:13192759:G:T	rs3864311	6	13192759	4.041e-08	35	T	G	2355215	5.489	0.00540864	0.000985359	++	0.980433	0.32	377193	0.96612	0.32351	1978022	0.32295	rs3864311	1	1	rs35056688	0	0.0613618	0
204	6:14915678:A:G	rs427597	6	14915678	1.704e-10	52	A	G	2360260	-6.386	-0.00672562	0.00105318	--	0.98906	0.2506	382238	0.96249	0.25833	1978022	0.25708	rs427597	1	1	rs427597	1	<0.05	0
205	6:24006893:C:T	rs1397844	6	24006893	3.252e-10	8	T	C	2365010	-6.286	-0.00732993	0.00116607	--	1	0.1798	386988	0.99478	0.19507	1978022	0.19257	rs1397844	1	1	rs1397844	1	<0.05	0
206	6:25785874:A:T	rs77735344	6	25785874	1.326e-10	1	A	T	2354851	-6.424	-0.011479	0.0017869	+-	0.950216	0.06908	376829	0.88138	0.07212	1978022	0.07163	rs2066295	0	0.124194	rs2066295	0	0.124194	0
206	6:26022392:C:T	rs75397441	6	26022392	1.583e-11	1	T	C	2365010	6.74	0.0109148	0.00161941	++	1	0.08948	386988	0.88642	0.08824	1978022	0.08844	rs2066295	0	0.219162	rs2066295	0	0.219162	0
206	6:26106619:A:C	rs198847	6	26106619	1.92e-08	13	A	C	2356644	-5.619	-0.00532987	0.000948543	+-	0.988449	0.3761	378622	0.96715	0.38181	1978022	0.38089	rs198847	1	1	rs2066295	0	<0.05	0
206	6:26122699:G:T	rs1773285	6	26122699	1.278e-10	22	T	G	2365010	6.43	0.00801865	0.00124707	++	1	0.1598	386988	0.99965	0.16276	1978022	0.16228	rs2066295	0	0.265636	rs2066295	0	0.265636	0
206	6:26141375:C:T	rs806970	6	26141375	1.357e-09	1	T	C	2365010	6.06	0.0108192	0.00178535	++	1	0.07049	386988	0.80098	0.07161	1978022	0.07143	rs2066295	0	0.199892	rs2066295	0	0.199892	0
206	6:26163345:A:AT	rs34285731	6	26163345	4.933e-13	6	A	AT	2364383	-7.227	-0.00683044	0.000945128	--	0.997627	0.3921	386361	0.99092	0.38346	1978022	0.38487	rs2066295	0	0.456961	rs2066295	0	0.456961	0
206	6:26168903:A:G	rs2066295	6	26168903	2.418e-14	10	A	G	2365010	-7.626	-0.00817892	0.0010725	--	1	0.2282	386988	0.99423	0.24555	1978022	0.24271	rs2066295	1	1	rs2066295	1	<0.05	0
206	6:26198046:A:T	rs4145878	6	26198046	3.433e-13	1	A	T	2365010	7.276	0.00669766	0.000920515	-+	1	0.4675	386988	0.97048	0.47985	1978022	0.47783	rs2066295	0	0.287002	rs2066295	0	0.287002	0
206	6:26218920:A:G	rs806790	6	26218920	3.387e-12	1	A	G	2349196	6.961	0.00643809	0.00092488	++	0.980045	0.4111	371174	0.97094	0.47592	1978022	0.46568	rs2066295	0	0.394156	rs2066295	0	0.394156	0
206	6:26267755:A:G	rs7773004	6	26267755	5.323e-10	12	A	G	2364306	-6.209	-0.00571095	0.000919786	+-	0.997958	0.4955	386284	0.98381	0.49513	1978022	0.49519	rs2066295	0	0.195145	rs2066295	0	0.195145	0
206	6:26306282:C:T	rs9366648	6	26306282	2.511e-10	41	T	C	2364974	-6.326	-0.00607632	0.000960531	+-	0.999804	0.3398	386952	0.99125	0.35872	1978022	0.35562	rs2066295	0	0.262838	rs2066295	0	0.262838	0
206	6:26329103:A:T	rs9366649	6	26329103	5.555e-09	14	A	T	2357682	5.83	0.00538405	0.000923508	-+	0.983748	0.4929	379660	0.97247	0.45776	1978022	0.46342	rs2066295	0	0.231432	rs2066295	0	0.231432	0
206	6:26335346:C:G	rs6456714	6	26335346	5.305e-10	14	C	G	2358204	-6.21	-0.00598893	0.000964401	+-	0.987808	0.3655	380182	0.96002	0.34891	1978022	0.35158	rs198847	0	0.301046	rs2066295	0	0.141604	0
206	6:26382765:G:T	rs12189870	6	26382765	1.658e-08	33	T	G	2365010	-5.644	-0.00680108	0.00120501	--	1	0.1731	386988	0.993	0.17763	1978022	0.17689	rs550539952	0	0.243121	rs2066295	0	0.0722321	0
206	6:26414678:C:G	rs10946822	6	26414678	4.216e-08	79	C	G	2364982	5.482	0.00779707	0.0014223	++	0.999867	0.1234	386960	0.99447	0.11762	1978022	0.11857	rs550539952	0	0.265796	rs2066295	0	0.108698	0
206	6:26668983:C:T	rs12201459	6	26668983	5.852e-11	282	T	C	2363738	6.547	0.00957128	0.00146193	++	0.98881	0.1108	385716	0.9879	0.11149	1978022	0.11138	rs550539952	0	0.389405	rs2066295	0	0.133727	0
206	6:27199327:C:CAAAAAAAAAAAA	rs550539952	6	27199327	7.495e-12	21	CAAAAAAAAAAAA	C	2360772	6.848	0.00849809	0.00124096	++	0.988759	0.1631	382750	0.97827	0.16494	1978022	0.16464	rs550539952	1	1	rs2066295	0	<0.05	0
206	6:27217236:C:T	rs10946904	6	27217236	1.463e-09	29	T	C	2361811	6.048	0.00623088	0.00103024	++	0.993594	0.2629	383789	0.98763	0.27757	1978022	0.27519	rs550539952	0	0.543063	rs2066295	0	<0.05	0
206	6:27237301:C:T	rs9368494	6	27237301	1.905e-09	319	T	C	2364513	6.006	0.00901017	0.0015002	++	0.997402	0.1057	386491	0.99465	0.10484	1978022	0.10498	rs550539952	0	0.507365	rs2066295	0	<0.05	0
206	6:27290082:C:T	rs2092114	6	27290082	2.9e-08	14	T	C	2364746	-5.547	-0.0051186	0.000922768	--	0.999622	0.4607	386724	0.98982	0.45863	1978022	0.45897	rs550539952	0	0.206952	rs2066295	0	<0.05	0
206	6:27491169:G:T	rs57075114	6	27491169	2.443e-08	133	T	G	2364822	-5.577	-0.0101281	0.00181605	--	0.998492	0.07197	386800	0.98188	0.06824	1978022	0.06885	rs550539952	0	0.30631	rs2066295	0	<0.05	0
206	6:27886830:C:T	rs2130357	6	27886830	1.394e-08	2	T	C	2365010	5.674	0.00610739	0.00107638	++	1	0.2296	386988	0.99236	0.24222	1978022	0.24015	rs550539952	0	0.165488	rs2066295	0	<0.05	0
206	6:27919401:A:G	rs9461424	6	27919401	6.326e-09	6	A	G	2364645	5.808	0.00884652	0.00152316	++	0.998997	0.0994	386623	0.99899	0.10183	1978022	0.10143	rs550539952	0	0.169236	rs2066295	0	<0.05	0
207	6:28518316:A:G	rs437691	6	28518316	5.906e-09	5	A	G	2364810	5.819	0.00620446	0.00106624	++	0.999321	0.2345	386788	0.99602	0.24942	1978022	0.24698	rs7761547	0	0.199755	rs55777621	0	<0.05	0
207	6:28606173:C:G	rs10807034	6	28606173	4.065e-08	12	C	G	2364550	-5.488	-0.00624448	0.00113784	--	0.998709	0.1957	386528	0.99152	0.20754	1978022	0.2056	rs7761547	0	0.175007	rs55777621	0	<0.05	0
207	6:28609097:G:T	rs1810619	6	28609097	4.105e-08	54	T	G	2363321	-5.486	-0.00505912	0.000922187	--	0.997266	0.483	385299	0.99058	0.46158	1978022	0.46507	rs7761547	0	0.257005	rs55777621	0	<0.05	0
207	6:28775382:A:G	rs113627971	6	28775382	8.539e-09	24	A	G	2364443	-5.757	-0.0171452	0.00297815	--	0.985874	0.01573	386421	0.94477	0.02614	1978022	0.02444	rs113627971	1	1	rs55777621	0	<0.05	0
207	6:28936616:C:T	rs7761547	6	28936616	1.161e-09	119	T	C	2364971	-6.086	-0.00567954	0.000933214	--	0.999825	0.3981	386949	0.99921	0.41825	1978022	0.41495	rs7761547	1	1	rs55777621	0	<0.05	0
207	6:29081161:G:T	rs3129106	6	29081161	2.493e-08	3	T	G	2365010	5.574	0.0072266	0.00129648	++	1	0.1647	386988	0.99867	0.1442	1978022	0.14755	rs7761547	0	0.127647	rs55777621	0	<0.05	0
207	6:29126495:A:T	rs62405961	6	29126495	1.468e-08	2	A	T	2360774	5.665	0.0232466	0.00410356	++	0.912489	0.01054	382752	0.83729	0.01317	1978022	0.01274	rs62405961	1	1	rs55777621	0	<0.05	0
207	6:29274356:A:T	rs7774255	6	29274356	8.556e-09	292	A	T	2365010	-5.757	-0.00529864	0.000920382	--	1	0.4907	386988	0.98645	0.47727	1978022	0.47947	rs7761547	0	0.448486	rs55777621	0	<0.05	0
207	6:29355702:A:G	rs1419636	6	29355702	1.796e-08	2	A	G	2360626	-5.631	-0.00556476	0.000988237	--	0.990619	0.3342	382604	0.98679	0.31489	1978022	0.31802	rs1419636	1	1	rs55777621	0	<0.05	0
207	6:29379304:C:G	rs3117190	6	29379304	1.616e-08	11	C	G	2364963	5.649	0.00691665	0.0012244	++	0.99963	0.1637	386941	0.99861	0.1711	1978022	0.16989	rs1419636	0	0.380116	rs55777621	0	<0.05	0
207	6:29418586:A:G	rs72831442	6	29418586	3.537e-08	4	A	G	2364228	-5.513	-0.0101033	0.00183264	--	0.991669	0.06432	386206	0.9863	0.06816	1978022	0.06753	rs28359963	0	0.167727	rs55777621	0	<0.05	0
207	6:29555681:A:G	rs3095275	6	29555681	1.271e-11	4	A	G	2346691	-6.772	-0.00811732	0.00119866	--	0.955289	0.1926	368669	0.96186	0.17894	1978022	0.18109	rs261945	0	0.182993	rs55777621	0	<0.05	0
207	6:29574476:C:T	rs28359963	6	29574476	4.244e-09	17	T	C	2365001	-5.874	-0.00710965	0.00121036	--	0.999967	0.1665	386979	0.99922	0.17656	1978022	0.17491	rs28359963	1	1	rs55777621	0	<0.05	0
207	6:29603633:A:T	rs9257925	6	29603633	2.993e-08	54	A	T	2353283	5.542	0.00783248	0.00141329	++	0.957315	0.1062	375261	0.93738	0.12383	1978022	0.12102	rs28359963	0	0.391217	rs55777621	0	0.163491	0
207	6:29634012:A:G	rs3130253	6	29634012	6.812e-10	65	A	G	2359428	-6.17	-0.0102529	0.00166174	--	0.967467	0.09185	381406	0.99942	0.0822	1978022	0.08376	rs261945	0	0.127163	rs55777621	0	<0.05	0
207	6:29648941:A:G	rs416571	6	29648941	2.008e-09	37	A	G	2364951	-5.997	-0.0055481	0.000925146	--	0.998834	0.4507	386929	0.99824	0.44439	1978022	0.44542	rs261945	0	0.344266	rs55777621	0	<0.05	0
207	6:29653397:C:T	rs3117296	6	29653397	2.38e-08	27	T	C	2365002	5.582	0.00539543	0.000966577	++	0.999933	0.3205	386980	0.99957	0.35102	1978022	0.34603	rs72848606	0	0.111187	rs55777621	0	<0.05	0
207	6:29788849:T:TCA	rs67192942	6	29788849	6.004e-09	24	T	TCA	2364550	-5.817	-0.00753543	0.00129541	--	0.99839	0.1368	386528	0.9984	0.15004	1978022	0.14788	rs72848606	0	0.564118	rs55777621	0	0.158096	0
207	6:29790878:A:C	6:29790878_A_C	6	29790878	5.428e-10	156	A	C	2365004	-6.206	-0.00570764	0.000919697	--	0.999986	0.4977	386982	0.99853	0.49213	1978022	0.49304	rs261945	0	0.275226	rs55777621	0	<0.05	0
207	6:29799746:C:G	rs2517898	6	29799746	7.225e-09	59	C	G	2365010	-5.786	-0.00595116	0.00102855	--	1	0.2588	386988	0.98257	0.27942	1978022	0.27605	rs72848606	0	0.525339	rs55777621	0	0.071828	0
207	6:29828019:G:T	rs3094172	6	29828019	2.114e-09	123	T	G	2357669	5.989	0.00785726	0.00131195	++	0.985266	0.1563	379647	0.99983	0.14156	1978022	0.14393	rs261945	0	0.105087	rs55777621	0	<0.05	0
207	6:29832174:A:C	rs72848606	6	29832174	2.197e-10	76	A	C	2361094	6.347	0.00694401	0.00109406	++	0.992303	0.2067	383072	0.99125	0.23412	1978022	0.22967	rs72848606	1	1	rs55777621	0	0.0968017	0
207	6:29935850:A:G	rs6415118	6	29935850	2.398e-09	81	A	G	2363703	5.968	0.00549469	0.000920692	++	0.995109	0.4678	385681	0.99841	0.48088	1978022	0.47875	rs261945	0	0.337414	rs55777621	0	<0.05	0
207	6:30068610:C:G	rs6457150	6	30068610	4.904e-09	16	C	G	2364266	5.85	0.00559614	0.000956606	++	0.998642	0.3658	386244	0.9974	0.36191	1978022	0.36255	rs261945	0	0.559152	rs55777621	0	<0.05	0
207	6:30073847:C:T	rs2844795	6	30073847	4.201e-12	1	T	C	2365010	6.93	0.00641558	0.00092577	++	1	0.4796	386988	0.99932	0.43513	1978022	0.44241	rs261945	0	0.305713	rs55777621	0	<0.05	0
207	6:30077135:A:C	rs9378220	6	30077135	7.504e-09	40	A	C	2365010	5.779	0.0072923	0.00126186	++	1	0.151	386988	0.99263	0.15892	1978022	0.15762	rs72848606	0	0.354155	rs55777621	0	0.158868	0
207	6:30138162:C:G	rs1029239	6	30138162	1.012e-08	2	C	G	2365010	-5.729	-0.00528733	0.000922906	--	1	0.4688	386988	0.99954	0.45559	1978022	0.45775	rs261945	0	0.384183	rs55777621	0	<0.05	0
207	6:30272417:C:G	rs261945	6	30272417	4.093e-13	12	C	G	2365010	-7.252	-0.00690068	0.000951555	--	1	0.3864	386988	0.99988	0.36862	1978022	0.37153	rs261945	1	1	rs55777621	0	<0.05	0
207	6:30285121:C:T	rs9357097	6	30285121	1.598e-08	101	T	C	2364779	5.651	0.00591204	0.00104619	++	0.999251	0.242	386757	0.99976	0.26547	1978022	0.26163	rs261945	0	0.201889	rs55777621	0	0.0902623	0
207	6:30313440:C:T	rs62407528	6	30313440	1.363e-10	154	T	C	2358837	6.42	0.013391	0.00208582	++	0.956543	0.04839	380815	0.97587	0.05193	1978022	0.05136	rs55777621	0	0.544918	rs55777621	0	0.544918	0
207	6:30533275:C:T	rs4711222	6	30533275	3.802e-08	4	T	C	2364464	5.5	0.00590256	0.00107319	++	0.998534	0.2322	386442	0.995	0.24431	1978022	0.24233	rs55777621	0	0.119313	rs55777621	0	0.119313	0
207	6:30573513:A:T	rs1264421	6	30573513	5.583e-10	4	A	T	2364892	-6.202	-0.00571007	0.000920683	--	0.999855	0.487	386870	0.99915	0.47396	1978022	0.47609	rs261945	0	0.350537	rs55777621	0	<0.05	0
207	6:30584133:A:G	rs55777621	6	30584133	1.993e-14	6	A	G	2365010	7.651	0.0189888	0.00248187	++	1	0.035	386988	0.94862	0.03571	1978022	0.03559	rs55777621	1	1	rs55777621	1	<0.05	0
207	6:30654531:C:G	rs9262145	6	30654531	1.654e-08	44	C	G	2365010	5.645	0.00577661	0.00102332	++	1	0.2878	386988	0.99347	0.27927	1978022	0.28067	rs261945	0	0.197057	rs55777621	0	<0.05	0
208	6:31322996:C:T	rs1130992	6	31322996	5.534e-09	4	T	C	2364405	5.83	0.00536496	0.000920234	++	0.998226	0.4202	386383	0.99229	0.49569	1978022	0.48335	rs2523578	0	0.30045	rs2523578	0	0.30045	0
208	6:31328542:A:G	rs2523578	6	31328542	2.724e-10	96	A	G	2364734	6.314	0.00669623	0.00106054	++	0.999242	0.2904	386712	0.99986	0.24329	1978022	0.25099	rs2523578	1	1	rs2523578	1	<0.05	0
208	6:31506648:G:T	rs933208	6	31506648	4.142e-09	80	T	G	2365010	5.878	0.0061972	0.0010543	++	1	0.2556	386988	0.99988	0.25543	1978022	0.25546	rs2523578	0	0.106038	rs2523578	0	0.106038	0
208	6:31563228:A:C	rs2857598	6	31563228	2.315e-09	100	A	C	2359220	-5.974	-0.00804485	0.00134664	--	0.982853	0.144	381198	0.97382	0.13342	1978022	0.13513	rs2523578	0	0.312486	rs2523578	0	0.312486	0
209	6:32594061:A:G	rs9271763	6	32594061	3.831e-08	50	A	G	2361517	-5.498	-0.00506832	0.000921847	--	0.990093	0.4972	383495	0.72893	0.4658	1978022	0.4709	rs9271763	1	1	rs9271763	1	<0.05	0
210	6:33345582:A:G	rs118109745	6	33345582	4.473e-10	6	A	G	2362606	-6.237	-0.0264274	0.0042372	--	0.950335	0.01309	384584	0.83118	0.01171	1978022	0.01193	rs114993678	0	0.178865	rs10947428	0	<0.05	0
210	6:33351696:C:T	rs6942045	6	33351696	1.283e-11	10	T	C	2363660	-6.771	-0.00692778	0.00102316	--	0.997523	0.2759	385638	0.99165	0.28209	1978022	0.28108	rs6942045	1	1	rs10947428	0	<0.05	0
210	6:33388894:C:G	rs114993678	6	33388894	7.016e-12	4	C	G	2364537	-6.857	-0.0123722	0.00180432	--	0.997138	0.07187	386515	0.98235	0.06943	1978022	0.06983	rs114993678	1	1	rs10947428	0	0.0758355	0
210	6:33459368:A:G	rs7750412	6	33459368	2.581e-13	1	A	G	2364384	-7.315	-0.00863486	0.00118043	--	0.998436	0.1947	386362	0.97365	0.18499	1978022	0.18658	rs114993678	0	0.292832	rs10947428	0	0.155577	0
210	6:33491003:A:G	rs79586148	6	33491003	6.923e-09	5	A	G	2364154	5.793	0.0127254	0.00219668	++	0.992496	0.04833	386132	0.98823	0.04547	1978022	0.04594	rs114993678	0	0.548145	rs10947428	0	0.110519	0
210	6:33540209:A:G	rs210134	6	33540209	9.788e-10	6	A	G	2365010	6.113	0.00614427	0.00100511	++	1	0.311	386988	0.99952	0.29568	1978022	0.29819	rs10947428	0	0.243155	rs10947428	0	0.243155	0
210	6:33599495:A:G	rs9469531	6	33599495	1.393e-09	21	A	G	2364848	-6.056	-0.0160568	0.00265139	--	0.998507	0.03547	386826	0.98812	0.03017	1978022	0.03104	rs114993678	0	0.33051	rs10947428	0	0.091939	0
210	6:33606524:C:G	rs28360584	6	33606524	3.278e-14	16	C	G	2360733	7.587	0.010365	0.00136615	++	0.986647	0.1322	382711	0.97776	0.13019	1978022	0.13052	rs10947428	0	0.432872	rs10947428	0	0.432872	0
210	6:33626042:C:T	rs73408232	6	33626042	2.035e-08	2	T	C	2362806	5.609	0.00809838	0.00144382	++	0.99226	0.121	384784	0.99001	0.11343	1978022	0.11466	rs10947428	0	0.261771	rs10947428	0	0.261771	0
210	6:33642593:A:G	rs942639	6	33642593	6.044e-09	8	A	G	2358217	-5.816	-0.00709612	0.0012201	--	0.984288	0.165	380195	0.99396	0.17337	1978022	0.17202	rs10947428	0	0.187446	rs10947428	0	0.187446	0
210	6:33644033:C:T	rs729424	6	33644033	1.724e-15	1	T	C	2355953	-7.96	-0.00845405	0.00106207	--	0.983059	0.2451	377931	0.99339	0.2525	1978022	0.25131	rs10947428	0	0.33298	rs10947428	0	0.33298	0
210	6:33647058:C:T	rs10947428	6	33647058	1.734e-24	56	T	C	2358366	-10.213	-0.0115655	0.00113243	--	0.987287	0.2142	380344	0.98849	0.20802	1978022	0.20902	rs10947428	1	1	rs10947428	1	<0.05	0
210	6:33648997:A:G	rs4713656	6	33648997	8.015e-15	6	A	G	2362065	-7.767	-0.0076633	0.000986649	--	0.994197	0.3356	384043	0.98991	0.31648	1978022	0.31959	rs10947428	0	0.219278	rs10947428	0	0.219278	0
210	6:33677246:T:TA	rs35599489	6	33677246	1.053e-14	92	T	TA	2356666	7.733	0.00717666	0.000928056	++	0.986014	0.428	378644	0.98349	0.4417	1978022	0.4395	rs10947428	0	0.182239	rs10947428	0	0.182239	0
210	6:33689534:A:G	rs2967	6	33689534	7.075e-19	7	A	G	2361649	8.874	0.00908962	0.0010243	++	0.99471	0.2975	383627	0.9971	0.27714	1978022	0.28045	rs10947428	0	0.473423	rs10947428	0	0.473423	0
210	6:33690310:A:G	rs630792	6	33690310	1.5e-09	24	A	G	2363074	6.044	0.00950777	0.00157309	++	0.992404	0.09544	385052	0.98229	0.09422	1978022	0.09442	rs10947428	0	0.374852	rs10947428	0	0.374852	0
210	6:33695130:A:G	rs2281830	6	33695130	4.073e-10	5	A	G	2361961	-6.251	-0.00641257	0.00102585	--	0.994582	0.2723	383939	0.98054	0.2803	1978022	0.279	rs10947428	0	0.102094	rs10947428	0	0.102094	0
210	6:33698461:C:T	rs76631016	6	33698461	7.579e-11	1	T	C	2362843	6.509	0.0135278	0.00207832	++	0.985324	0.05043	384821	0.96312	0.0519	1978022	0.05166	rs10947428	0	0.18099	rs10947428	0	0.18099	0
210	6:33703089:C:T	rs623813	6	33703089	2.536e-20	42	T	C	2365010	9.237	0.0119361	0.0012922	++	1	0.1506	386988	0.99529	0.14838	1978022	0.14874	rs10947428	0	0.583637	rs10947428	0	0.583637	0
210	6:33707599:C:T	rs482786	6	33707599	1.854e-19	52	T	C	2363953	-9.022	-0.00942578	0.00104476	--	0.997533	0.2658	385931	0.99739	0.26233	1978022	0.2629	rs10947428	0	0.533215	rs10947428	0	0.533215	0
210	6:33723290:A:G	rs4304152	6	33723290	6.351e-14	23	A	G	2359721	-7.501	-0.00693565	0.00092463	--	0.992328	0.4486	381699	0.99819	0.45457	1978022	0.4536	rs10947428	0	0.292452	rs10947428	0	0.292452	0
210	6:33728755:A:T	rs2395449	6	33728755	1.202e-10	36	A	T	2359846	-6.439	-0.00613762	0.000953195	--	0.992441	0.3758	381824	0.9968	0.36934	1978022	0.37039	rs10947428	0	0.15564	rs10947428	0	0.15564	0
210	6:33742097:C:T	rs4713678	6	33742097	6.354e-13	27	T	C	2364491	7.193	0.00669628	0.000930943	++	0.999084	0.4256	386469	0.99862	0.42197	1978022	0.42256	rs10947428	0	0.229786	rs10947428	0	0.229786	0
210	6:33777432:C:T	rs2395399	6	33777432	3.603e-11	42	T	C	2363647	6.62	0.00675578	0.00102051	++	0.997948	0.2723	385625	0.99909	0.28567	1978022	0.28349	rs10947428	0	0.475492	rs10947428	0	0.475492	0
210	6:33784833:C:G	rs3998115	6	33784833	4.67e-10	9	C	G	2360094	-6.23	-0.00585617	0.000939996	--	0.993363	0.3974	382072	0.99593	0.39914	1978022	0.39886	rs10947428	0	0.268224	rs10947428	0	0.268224	0
210	6:33794258:G:T	rs9469599	6	33794258	4.606e-08	4	T	G	2362515	5.466	0.0086594	0.00158423	++	0.990086	0.08988	384493	0.98629	0.09357	1978022	0.09297	rs10947428	0	0.145424	rs10947428	0	0.145424	0
211	6:34501529:A:G	rs913014	6	34501529	7.688e-09	6	A	G	2363857	-5.775	-0.0075749	0.00131167	--	0.994003	0.1334	385835	0.9855	0.14553	1978022	0.14355	rs9462029	0	0.305859	rs9462029	0	0.305859	0
211	6:34520267:A:G	rs3798544	6	34520267	6.247e-12	3	A	G	2361632	6.874	0.00911712	0.00132632	++	0.986095	0.1307	383610	0.98974	0.14173	1978022	0.13994	rs9462029	0	0.199555	rs9462029	0	0.199555	0
211	6:34663487:A:T	rs3800458	6	34663487	1.812e-12	283	A	T	2362991	7.048	0.00668151	0.000948	++	0.996309	0.3536	384969	0.95813	0.3844	1978022	0.37938	rs9462029	0	0.345252	rs9462029	0	0.345252	0
211	6:34706358:A:G	rs6940215	6	34706358	1.148e-13	270	A	G	2362223	7.423	0.00737203	0.000993133	++	0.995944	0.2972	384201	0.97259	0.31472	1978022	0.31187	rs9462029	0	0.458119	rs9462029	0	0.458119	0
211	6:34735883:C:T	rs3736896	6	34735883	6.677e-09	111	T	C	2364663	-5.799	-0.00646988	0.00111569	--	0.998714	0.2051	386641	0.98857	0.21924	1978022	0.21693	rs9462029	0	0.576044	rs9462029	0	0.576044	0
211	6:34815203:A:G	rs9462029	6	34815203	7.479e-14	144	A	G	2364993	-7.479	-0.00915066	0.00122351	--	0.99993	0.162	386971	0.99969	0.17181	1978022	0.1702	rs9462029	1	1	rs9462029	1	<0.05	0
211	6:34835942:C:G	rs111973424	6	34835942	4.3e-08	25	C	G	2364704	5.478	0.0158618	0.00289554	++	0.993604	0.02007	386682	0.99456	0.02703	1978022	0.02589	rs111973424	1	1	rs9462029	0	0.0941706	0
211	6:34839236:C:T	rs9296137	6	34839236	1.552e-10	12	T	C	2364940	-6.4	-0.0137002	0.00214065	--	0.998405	0.04279	386918	0.99588	0.04961	1978022	0.04849	rs111973424	0	0.46113	rs9462029	0	0.206564	0
211	6:35119287:A:G	rs10807147	6	35119287	2.82e-08	35	A	G	2364898	-5.552	-0.00540792	0.000974049	--	0.999548	0.3264	386876	0.99663	0.33693	1978022	0.33521	rs10807147	1	1	rs9462029	0	<0.05	0
212	6:37631768:A:G	rs10947690	6	37631768	9.972e-11	1	A	G	2365010	-6.467	-0.00689971	0.00106691	--	1	0.2592	386988	0.92468	0.244	1978022	0.24649	rs6916856	0	0.113406	rs9394502	0	<0.05	0
212	6:37650639:C:T	rs11752386	6	37650639	6.477e-09	3	T	C	2359288	-5.804	-0.00675137	0.00116323	--	0.984897	0.1966	381266	0.99783	0.19401	1978022	0.19443	rs6916856	0	0.468083	rs9394502	0	<0.05	0
212	6:37654132:C:CT	rs551141690	6	37654132	2.095e-09	7	CT	C	2350894	-5.99	-0.00579184	0.000966918	--	0.97527	0.3521	372872	0.9865	0.34957	1978022	0.34997	rs9632491	0	0.354461	rs9394502	0	<0.05	0
212	6:37657827:A:G	rs7738649	6	37657827	1e-10	2	A	G	2358023	6.467	0.00699483	0.00108162	++	0.98366	0.2434	380001	0.98431	0.23672	1978022	0.2378	rs9632491	0	0.480794	rs9394502	0	<0.05	0
212	6:37660117:A:G	rs6916856	6	37660117	9.111e-16	1	A	G	2349504	-8.038	-0.00781142	0.000971812	--	0.974031	0.3334	371482	0.97707	0.34477	1978022	0.34297	rs6916856	1	1	rs9394502	0	<0.05	0
212	6:37677149:C:T	rs9470676	6	37677149	4.067e-10	3	T	C	2352707	6.251	0.00597911	0.000956505	++	0.979774	0.374	374685	0.90769	0.36559	1978022	0.36693	rs9632491	0	0.503709	rs9394502	0	<0.05	0
212	6:37690961:A:G	rs9632491	6	37690961	5.922e-10	11	A	G	2365010	-6.192	-0.00620881	0.00100272	--	1	0.3022	386988	0.98345	0.3004	1978022	0.30069	rs9632491	1	1	rs9394502	0	<0.05	0
212	6:37726077:C:T	rs10456457	6	37726077	1.694e-08	18	T	C	2359315	5.641	0.0052216	0.000925651	++	0.992256	0.4286	381293	0.99109	0.45225	1978022	0.44843	rs259720	0	0.288112	rs9394502	0	<0.05	0
212	6:37791578:G:T	rs259720	6	37791578	5.32e-09	17	T	G	2361847	5.837	0.00543787	0.000931621	++	0.994312	0.4072	383825	0.97535	0.4249	1978022	0.42202	rs259720	1	1	rs9394502	0	<0.05	0
212	6:38225170:A:G	rs68030046	6	38225170	1.058e-08	2	A	G	2360941	-5.721	-0.0104796	0.00183178	--	0.976076	0.06676	382919	0.95498	0.06788	1978022	0.0677	rs68030046	1	1	rs9394502	0	0.0958788	0
212	6:38320913:C:T	rs6922128	6	38320913	4.551e-09	16	T	C	2363386	-5.863	-0.00539374	0.000919963	--	0.99511	0.4852	385364	0.98196	0.49723	1978022	0.49527	rs9394502	0	0.139199	rs9394502	0	0.139199	0
212	6:38321782:C:T	rs9380737	6	38321782	1.939e-09	8	T	C	2355645	6.003	0.00578835	0.000964243	++	0.985394	0.343	377623	0.96807	0.35452	1978022	0.35267	rs9394502	0	0.24076	rs9394502	0	0.24076	0
212	6:38396383:C:T	rs9357273	6	38396383	2.447e-08	26	T	C	2365010	5.577	0.005136	0.000920926	++	1	0.4775	386988	0.99666	0.47239	1978022	0.47323	rs9394502	0	0.311	rs9394502	0	0.311	0
212	6:38416590:A:G	rs9380753	6	38416590	4.765e-13	85	A	G	2364800	-7.232	-0.00784111	0.00108422	--	0.999118	0.2274	386778	0.97894	0.23669	1978022	0.23517	rs9394502	0	0.545626	rs9394502	0	0.545626	0
212	6:38428133:A:G	rs112157504	6	38428133	1.794e-10	1	A	G	2365010	6.378	0.00982629	0.00154065	++	1	0.111	386988	0.83192	0.09646	1978022	0.09884	rs112157504	1	1	rs9394502	0	0.0625595	0
212	6:38430409:A:G	rs6901086	6	38430409	2.107e-13	17	A	G	2364299	-7.342	-0.00679147	0.000925017	--	0.998707	0.4279	386277	0.98802	0.45038	1978022	0.44671	rs9394502	0	0.582664	rs9394502	0	0.582664	0
212	6:38437538:A:G	rs9394501	6	38437538	2.423e-11	5	A	G	2365010	6.678	0.00757186	0.00113385	++	1	0.2011	386988	0.95063	0.20876	1978022	0.20751	rs9394502	0	0.461624	rs9394502	0	0.461624	0
212	6:38452503:C:T	rs9394502	6	38452503	3.525e-20	23	T	C	2359080	-9.202	-0.00890922	0.000968183	--	0.990895	0.3343	381058	0.99259	0.3476	1978022	0.34545	rs9394502	1	1	rs9394502	1	<0.05	0
212	6:38467509:A:C	rs9470891	6	38467509	1.845e-09	10	A	C	2365010	-6.011	-0.00580443	0.000965635	--	1	0.353	386988	0.98746	0.34639	1978022	0.34747	rs9394502	0	0.269178	rs9394502	0	0.269178	0
212	6:38477642:C:T	rs34871682	6	38477642	2.606e-17	3	T	C	2365010	-8.463	-0.00827114	0.000977329	--	1	0.3182	386988	0.98107	0.33317	1978022	0.33072	rs9394502	0	0.519098	rs9394502	0	0.519098	0
212	6:38488568:A:T	rs7748839	6	38488568	4.375e-08	31	A	T	2363198	5.475	0.00555603	0.0010148	++	0.995858	0.3015	385176	0.98449	0.2865	1978022	0.28894	rs112157504	0	0.213076	rs9394502	0	0.127307	0
212	6:38488569:A:T	rs10947745	6	38488569	3.827e-10	45	A	T	2359082	6.261	0.00596958	0.000953455	++	0.992549	0.3639	381060	0.98406	0.3714	1978022	0.37019	rs9394502	0	0.241822	rs9394502	0	0.241822	0
212	6:38632703:C:G	rs7747615	6	38632703	1.206e-11	32	C	G	2362937	6.78	0.00632542	0.000932952	++	0.997344	0.4302	384915	0.99377	0.41444	1978022	0.41701	rs9394502	0	0.199575	rs9394502	0	0.199575	0
212	6:38652456:G:T	rs2471999	6	38652456	3.189e-09	30	T	G	2363874	5.922	0.0054867	0.000926495	++	0.997808	0.4364	385852	0.98937	0.44085	1978022	0.44012	rs9394502	0	0.169501	rs9394502	0	0.169501	0
213	6:40695508:A:G	rs9367074	6	40695508	1.083e-09	27	A	G	2361832	6.097	0.00604896	0.00099212	++	0.994307	0.3043	383810	0.99494	0.31484	1978022	0.31313	rs9367074	1	1	rs9367074	1	<0.05	0
213	6:40704913:A:G	rs6929092	6	40704913	2.722e-08	3	A	G	2360095	5.558	0.00520327	0.000936177	++	0.991821	0.3955	382073	0.97854	0.41168	1978022	0.40906	rs9367074	0	0.574316	rs9367074	0	0.574316	0
213	6:40733126:A:G	rs10755714	6	40733126	4.987e-08	10	A	G	2360675	5.452	0.00535623	0.000982434	++	0.99173	0.318	382653	0.99151	0.32661	1978022	0.32521	rs9367074	0	0.582782	rs9367074	0	0.582782	0
214	6:41740418:C:T	rs2275748	6	41740418	2.734e-09	53	T	C	2361087	5.947	0.00547378	0.000920426	++	0.994142	0.4983	383065	0.98306	0.4937	1978022	0.49445	rs62396748	0	0.537095	rs62396748	0	0.537095	0
214	6:41777750:C:G	rs79241275	6	41777750	4.756e-12	32	C	G	2362757	6.913	0.00697534	0.00100902	++	0.994354	0.2862	384735	0.98373	0.29637	1978022	0.29471	rs62396748	0	0.509576	rs62396748	0	0.509576	0
214	6:41782007:A:G	rs62396748	6	41782007	3.236e-14	57	A	G	2364747	7.589	0.00701851	0.000924826	++	0.99945	0.4422	386725	0.99447	0.44821	1978022	0.44723	rs62396748	1	1	rs62396748	1	<0.05	0
214	6:41885091:C:T	rs6920559	6	41885091	3.317e-09	33	T	C	2363370	5.915	0.00625699	0.00105782	++	0.99662	0.2522	385348	0.98812	0.25335	1978022	0.25316	rs62396748	0	0.267151	rs62396748	0	0.267151	0
214	6:41953861:A:T	rs36102271	6	41953861	1.898e-08	4	A	T	2350006	-5.621	-0.00547139	0.000973384	--	0.977609	0.3299	371984	0.97041	0.3425	1978022	0.34051	rs62396748	0	0.310911	rs62396748	0	0.310911	0
215	6:43737486:C:T	rs833061	6	43737486	1.152e-11	8	T	C	2363026	6.786	0.00624358	0.000920067	++	0.996931	0.4971	385004	0.99189	0.49303	1978022	0.49369	rs833061	1	1	rs833061	1	<0.05	0
215	6:43745107:A:G	rs3024997	6	43745107	1.776e-09	12	A	G	2365010	6.017	0.00592322	0.000984414	++	1	0.3153	386988	0.99338	0.32281	1978022	0.32158	rs833061	0	0.454702	rs833061	0	0.454702	0
216	6:65282804:G:GA	rs60862238	6	65282804	4.782e-08	1	G	GA	2357780	-5.459	-0.00924952	0.00169436	+-	0.96932	0.08298	379758	0.94834	0.07981	1978022	0.08032	rs16895508	0	0.568285	rs16895508	0	0.568285	0
216	6:65288917:G:T	rs16895508	6	65288917	3.419e-11	179	T	G	2364319	-6.627	-0.00883259	0.00133282	--	0.996314	0.1452	386297	0.99964	0.13675	1978022	0.13813	rs16895508	1	1	rs16895508	1	<0.05	0
216	6:65319697:C:T	rs633885	6	65319697	1.883e-10	1	T	C	2359458	6.371	0.00671661	0.00105425	++	0.988702	0.2641	381436	0.95945	0.25494	1978022	0.25642	rs16895508	0	0.426579	rs16895508	0	0.426579	0
217	6:69345483:G:T	rs2256337	6	69345483	7.074e-09	65	T	G	2363784	-5.789	-0.00554766	0.000958311	--	0.997924	0.3635	385762	0.97184	0.35903	1978022	0.35976	rs2256337	1	1	rs13191563	0	<0.05	0
217	6:69529509:C:G	rs473246	6	69529509	5.506e-09	15	C	G	2361308	-5.831	-0.00537804	0.000922319	--	0.99442	0.4563	383286	0.96902	0.46925	1978022	0.46715	rs13191563	0	0.236007	rs13191563	0	0.236007	0
217	6:69713057:A:G	rs13191563	6	69713057	4.048e-09	4	A	G	2361190	-5.882	-0.00644957	0.00109649	--	0.992789	0.2178	383168	0.99458	0.23023	1978022	0.22821	rs13191563	1	1	rs13191563	1	<0.05	0
218	6:71575487:A:G	rs615526	6	71575487	5.279e-09	18	A	G	2359518	5.838	0.005731	0.000981671	++	0.991903	0.3358	381496	0.96781	0.32471	1978022	0.3265	rs615526	1	1	rs615526	1	<0.05	0
219	6:72427738:A:G	rs1204329	6	72427738	2.942e-08	21	A	G	2364657	-5.545	-0.00542721	0.000978757	--	0.999115	0.3392	386635	0.98939	0.3269	1978022	0.32891	rs1204329	1	1	rs1204329	1	<0.05	0
220	6:73693481:A:G	rs9342993	6	73693481	9.183e-11	12	A	G	2359070	6.48	0.008474	0.00130772	++	0.984381	0.1481	381048	0.98979	0.14434	1978022	0.14495	rs9342993	1	1	rs9342993	1	<0.05	0
221	6:83903633:T:TG	rs16885957	6	83903633	1.766e-08	85	T	TG	2356987	-5.633	-0.00617624	0.00109644	--	0.984238	0.2321	378965	0.95624	0.22819	1978022	0.22882	rs16885957	1	1	rs16885957	1	<0.05	0
222	6:93912664:A:G	rs62414180	6	93912664	2.009e-09	24	A	G	2364014	5.997	0.00760665	0.00126841	++	0.9956	0.1574	385992	0.97733	0.15538	1978022	0.15571	rs62414180	1	1	rs62414180	1	<0.05	0
223	6:94498850:A:G	rs10944696	6	94498850	6.418e-11	22	A	G	2360580	-6.534	-0.00653601	0.00100031	--	0.992838	0.2977	382558	0.95997	0.30553	1978022	0.30426	rs9452444	0	0.539321	rs9452444	0	0.539321	0
223	6:94510338:C:T	rs9452444	6	94510338	2.736e-11	231	T	C	2364718	-6.66	-0.00615288	0.000923855	--	0.998188	0.4426	386696	0.96036	0.45435	1978022	0.45243	rs9452444	1	1	rs9452444	1	<0.05	0
223	6:94699339:C:T	rs9363134	6	94699339	3.954e-08	91	T	C	2360132	5.493	0.00525917	0.000957431	++	0.992213	0.355	382110	0.99439	0.36403	1978022	0.36257	rs9452444	0	0.454465	rs9452444	0	0.454465	0
224	6:99416306:T:TA	rs11400704	6	99416306	7.841e-09	32	T	TA	2363400	-5.772	-0.00536522	0.000929526	--	0.996394	0.4228	385378	0.98593	0.42937	1978022	0.4283	rs9375945	0	0.1938	rs9375945	0	0.1938	0
224	6:99484121:C:T	rs13219823	6	99484121	6.393e-12	2	T	C	2354553	6.871	0.00638974	0.000929957	++	0.983176	0.4383	376531	0.9909	0.43236	1978022	0.43331	rs9375945	0	0.232463	rs9375945	0	0.232463	0
224	6:99594284:A:T	rs2572112	6	99594284	1.451e-08	15	A	T	2361773	5.667	0.00616895	0.00108857	++	0.991853	0.2343	383751	0.99199	0.23263	1978022	0.2329	rs9375945	0	0.413976	rs9375945	0	0.413976	0
224	6:99596629:A:T	rs9375945	6	99596629	8.508e-15	4	A	T	2360755	-7.76	-0.00722306	0.000930807	--	0.992513	0.4244	382733	0.98428	0.42581	1978022	0.42558	rs9375945	1	1	rs9375945	1	<0.05	0
224	6:99600083:A:G	rs9321394	6	99600083	1.481e-10	22	A	G	2362437	-6.407	-0.00681257	0.0010633	--	0.993286	0.2433	384415	0.98121	0.25058	1978022	0.2494	rs9375945	0	0.238491	rs9375945	0	0.238491	0
225	6:100910798:A:G	rs241819	6	100910798	2.653e-14	98	A	G	2365010	7.614	0.0070303	0.000923339	++	1	0.4582	386988	0.99997	0.45451	1978022	0.45511	rs240110	0	0.548454	rs240110	0	0.548454	0
225	6:101043798:A:G	rs9386193	6	101043798	5.075e-12	338	A	G	2360873	6.903	0.00643095	0.000931617	++	0.994301	0.4284	382851	0.98086	0.42158	1978022	0.42269	rs240110	0	0.582083	rs240110	0	0.582083	0
225	6:101059629:C:T	rs240110	6	101059629	1.308e-14	335	T	C	2360378	7.705	0.00712561	0.000924803	++	0.993402	0.4502	382356	0.99123	0.45222	1978022	0.45189	rs240110	1	1	rs240110	1	<0.05	0
225	6:101337780:C:G	rs9498420	6	101337780	2.574e-08	337	C	G	2362163	5.568	0.00512386	0.000920234	++	0.99543	0.4882	384141	0.98108	0.4947	1978022	0.49364	rs240110	0	0.57285	rs240110	0	0.57285	0
225	6:101343118:A:T	rs11759127	6	101343118	4.194e-08	113	A	T	2362184	5.482	0.00505073	0.00092133	++	0.996136	0.4671	384162	0.98197	0.47623	1978022	0.47475	rs240110	0	0.454452	rs240110	0	0.454452	0
226	6:105353475:A:G	rs1933805	6	105353475	6.588e-11	16	A	G	2357508	6.53	0.00603051	0.000923508	++	0.988203	0.4588	379486	0.95853	0.46463	1978022	0.46369	rs314281	0	0.56129	rs314281	0	0.56129	0
226	6:105392382:A:C	rs314264	6	105392382	1.843e-09	33	A	C	2363706	-6.011	-0.00593538	0.00098742	--	0.997365	0.3202	385684	0.99738	0.31785	1978022	0.31823	rs314281	0	0.570004	rs314281	0	0.570004	0
226	6:105400605:C:T	rs314281	6	105400605	1.409e-16	41	T	C	2364758	-8.264	-0.00763549	0.000923947	--	0.999558	0.4532	386736	0.99866	0.45165	1978022	0.4519	rs314281	1	1	rs314281	1	<0.05	0
227	6:106543945:C:G	rs2076060	6	106543945	4.061e-09	1	C	G	2363150	-5.882	-0.00601649	0.00102286	--	0.994326	0.2825	385128	0.87096	0.28123	1978022	0.28144	rs2076060	1	1	rs2076060	1	<0.05	1
228	6:124259133:T:TGAATCTGATGCACACAGCTTCATGAGAAAACAAGC	rs6149792	6	124259133	1.134e-08	13	T	TGAATCTGATGCACACAGCTTCATGAGAAAACAAGC	2347441	-5.709	-0.00544681	0.000954075	--	0.976875	0.38	369419	0.98152	0.3723	1978022	0.37351	rs6149792	1	1	rs6149792	1	<0.05	0
228	6:124292594:A:G	rs728017	6	124292594	1.713e-08	2	A	G	2365010	-5.639	-0.00534023	0.000947018	--	1	0.3865	386988	0.98244	0.37941	1978022	0.38057	rs6149792	0	0.583375	rs6149792	0	0.583375	0
229	6:140324582:A:C	rs62429521	6	140324582	4.717e-09	80	A	C	2360793	5.857	0.00763056	0.00130281	++	0.990228	0.1456	382771	0.97394	0.14625	1978022	0.14614	rs62429521	1	1	rs62429521	1	<0.05	0
229	6:140722719:T:TA	rs560431188	6	140722719	8.211e-09	27	T	TA	2347836	5.764	0.00775191	0.00134488	++	0.951534	0.1337	369814	0.92915	0.13682	1978022	0.13633	rs62429521	0	0.540509	rs62429521	0	0.540509	0
229	6:140764764:A:T	rs56311753	6	140764764	1.831e-08	26	A	T	2363916	5.627	0.00631906	0.00112299	++	0.997092	0.2117	385894	0.97939	0.21345	1978022	0.21316	rs62429521	0	0.415949	rs62429521	0	0.415949	0
230	6:147893472:A:C	rs844633	6	147893472	4.067e-09	41	A	C	2355466	5.881	0.00580592	0.000987233	++	0.983064	0.3132	377444	0.96481	0.32196	1978022	0.32056	rs1789695	0	0.404159	rs1789695	0	0.404159	0
230	6:147963544:C:T	rs844582	6	147963544	1.374e-10	7	T	C	2353564	6.419	0.00744507	0.00115985	++	0.972294	0.1925	375542	0.92574	0.19733	1978022	0.19656	rs1789695	0	0.545841	rs1789695	0	0.545841	0
230	6:147972100:T:TATC	rs5880723	6	147972100	5.987e-12	70	T	TATC	2362702	-6.88	-0.00636639	0.000925348	--	0.994153	0.4371	384680	0.99493	0.44846	1978022	0.44661	rs1789695	0	0.576988	rs1789695	0	0.576988	0
230	6:147979815:A:C	rs1789695	6	147979815	1.075e-14	46	A	C	2363897	-7.73	-0.00765743	0.000990611	--	0.994277	0.3098	385875	0.98916	0.31528	1978022	0.31439	rs1789695	1	1	rs1789695	1	<0.05	0
230	6:147988652:C:T	rs10872604	6	147988652	5.067e-09	5	T	C	2362164	5.845	0.00544596	0.000931729	++	0.993905	0.4104	384142	0.98282	0.42359	1978022	0.42145	rs1789695	0	0.213522	rs1789695	0	0.213522	0
230	6:147988841:C:T	rs9373532	6	147988841	4.682e-08	5	T	C	2365010	5.463	0.0050708	0.000928209	++	1	0.4181	386988	0.96616	0.43481	1978022	0.43208	rs1789695	0	0.253005	rs1789695	0	0.253005	0
231	6:163009030:A:T	rs13210756	6	163009030	1.807e-11	182	A	T	2351870	-6.721	-0.00945801	0.00140723	--	0.963974	0.1192	373848	0.9499	0.12291	1978022	0.12232	rs13210756	1	1	rs13210756	1	<0.05	0
231	6:163271833:C:T	rs9365499	6	163271833	4.98e-08	17	T	C	2361964	-5.452	-0.0063706	0.00116849	--	0.989699	0.1968	383942	0.9862	0.19089	1978022	0.19185	rs13210756	0	0.333534	rs13210756	0	0.333534	0
231	6:163280204:C:T	rs4709655	6	163280204	3.132e-10	15	T	C	2355163	-6.292	-0.00886905	0.00140958	--	0.967692	0.1191	377141	0.97394	0.12214	1978022	0.12165	rs13210756	0	0.452965	rs13210756	0	0.452965	0
232	6:165535779:C:T	rs62444044	6	165535779	3.718e-08	129	T	C	2347568	5.504	0.0067511	0.00122658	++	0.959524	0.1543	369546	0.9715	0.17378	1978022	0.17071	rs62444044	1	1	rs62444044	1	<0.05	0
233	7:1947392:A:C	rs13242597	7	1947392	3.389e-08	46	A	C	2362044	-5.52	-0.00524716	0.000950573	--	0.995515	0.3813	384022	0.95957	0.37328	1978022	0.37458	rs55790766	0	0.107043	rs55790766	0	0.107043	0
233	7:1970649:A:G	rs62442913	7	1970649	4.869e-08	44	A	G	2364812	-5.456	-0.00608194	0.00111473	--	0.999409	0.2012	386790	0.98293	0.2206	1978022	0.21743	rs55790766	0	0.594085	rs55790766	0	0.594085	0
233	7:2021248:C:T	rs55790766	7	2021248	1.017e-11	106	T	C	2363408	-6.804	-0.0077602	0.00114053	--	0.996789	0.1851	385386	0.9888	0.2082	1978022	0.20443	rs55790766	1	1	rs55790766	1	<0.05	0
234	7:2877941:A:G	rs73033403	7	2877941	3.111e-09	99	A	G	2362944	5.926	0.00812143	0.00137047	++	0.993759	0.1266	384922	0.98953	0.12996	1978022	0.12941	rs73033403	1	1	rs73033403	1	<0.05	0
235	7:3315440:C:T	rs73043693	7	3315440	1.733e-09	90	T	C	2361221	-6.021	-0.00715922	0.00118904	--	0.990253	0.1829	383199	0.97298	0.18352	1978022	0.18342	rs11762962	0	0.441677	rs75218827	0	<0.05	0
235	7:3321806:C:T	rs13243372	7	3321806	8.847e-11	75	T	C	2364881	6.485	0.0062105	0.000957672	++	0.999819	0.3588	386859	0.98581	0.36081	1978022	0.36048	rs11762962	0	0.282711	rs75218827	0	<0.05	0
235	7:3324971:A:G	rs11762962	7	3324971	8.878e-12	17	A	G	2364232	6.824	0.00664797	0.000974204	++	0.998403	0.3353	386210	0.98254	0.33517	1978022	0.33519	rs11762962	1	1	rs75218827	0	<0.05	0
235	7:3654612:C:G	rs185529042	7	3654612	1.328e-10	18	C	G	2363500	6.424	0.0234333	0.00364778	++	0.966251	0.01488	385478	0.9006	0.01641	1978022	0.01616	rs75218827	0	0.480693	rs75218827	0	0.480693	0
235	7:3709491:G:T	rs55785035	7	3709491	8.912e-09	200	T	G	2360241	5.75	0.00591475	0.00102865	++	0.990847	0.2715	382219	0.99345	0.2779	1978022	0.27686	rs11762962	0	0.335569	rs75218827	0	<0.05	0
235	7:3716821:C:T	rs2163687	7	3716821	4.452e-08	2	T	C	2348263	5.472	0.00517447	0.000945626	++	0.976711	0.3837	370241	0.96988	0.39235	1978022	0.39099	rs11762962	0	0.321592	rs75218827	0	<0.05	0
235	7:3718051:A:G	rs7790719	7	3718051	1.353e-10	6	A	G	2354825	-6.421	-0.00668789	0.00104156	--	0.982986	0.2591	376803	0.98852	0.26854	1978022	0.26703	rs11762962	0	0.297883	rs75218827	0	<0.05	0
235	7:3723267:C:T	rs6965119	7	3723267	2.111e-09	49	T	C	2361925	5.989	0.00758578	0.00126662	++	0.992716	0.1461	383903	0.99328	0.15842	1978022	0.15642	rs12540241	0	0.298148	rs75218827	0	<0.05	0
235	7:3739230:C:G	rs76529178	7	3739230	2.524e-10	72	C	G	2361068	-6.326	-0.0112905	0.00178477	--	0.977928	0.06517	383046	0.96762	0.07286	1978022	0.07161	rs12540241	0	0.277232	rs75218827	0	<0.05	0
235	7:3762670:A:G	rs118171694	7	3762670	4.194e-10	10	A	G	2362980	-6.247	-0.0174188	0.00278834	--	0.974046	0.0272	384958	0.90232	0.02815	1978022	0.028	rs75218827	0	0.534022	rs75218827	0	0.534022	0
235	7:3787108:C:G	rs73672158	7	3787108	3.863e-10	4	C	G	2363178	6.259	0.00779047	0.00124468	++	0.994636	0.1533	385156	0.97912	0.16514	1978022	0.16321	rs12540241	0	0.571787	rs75218827	0	<0.05	0
235	7:3819092:A:T	rs187543070	7	3819092	1.446e-11	5	A	T	2359771	-6.753	-0.0181492	0.00268758	--	0.926525	0.02707	381749	0.85259	0.03086	1978022	0.03025	rs75218827	0	0.52069	rs75218827	0	0.52069	0
235	7:3824141:A:T	rs12540241	7	3824141	4.293e-12	16	A	T	2361766	-6.927	-0.00800972	0.0011563	--	0.992745	0.1926	383744	0.95425	0.19815	1978022	0.19725	rs12540241	1	1	rs75218827	0	<0.05	0
235	7:3841811:G:T	rs12535195	7	3841811	9.814e-09	29	T	G	2359048	5.734	0.00577827	0.00100772	++	0.98988	0.2914	381026	0.9742	0.29787	1978022	0.29682	rs12540241	0	0.432467	rs75218827	0	<0.05	0
235	7:3842905:C:T	rs6975313	7	3842905	6.615e-10	92	T	C	2361559	-6.175	-0.00713217	0.00115501	--	0.991994	0.1917	383537	0.98595	0.19905	1978022	0.19786	rs12540241	0	0.588	rs75218827	0	<0.05	0
235	7:3925999:G:T	rs10263496	7	3925999	1.685e-08	123	T	G	2360014	5.642	0.00616367	0.00109246	++	0.990167	0.2245	381992	0.99357	0.23199	1978022	0.23078	rs12540241	0	0.30224	rs75218827	0	<0.05	0
235	7:3996159:C:T	rs75218827	7	3996159	2.73e-15	8	T	C	2362018	7.903	0.022697	0.00287195	++	0.956745	0.02294	383996	0.80688	0.02702	1978022	0.02636	rs75218827	1	1	rs75218827	1	<0.05	0
235	7:4129323:A:G	rs78962708	7	4129323	3.577e-13	2	A	G	2363149	7.271	0.0197051	0.00271009	++	0.975591	0.02828	385127	0.95878	0.02997	1978022	0.02969	rs75218827	0	0.458492	rs75218827	0	0.458492	0
235	7:4137648:G:T	rs139200930	7	4137648	3.751e-09	1	T	G	2361796	5.895	0.0218055	0.00369898	++	0.932404	0.01328	383774	0.84231	0.01619	1978022	0.01572	rs75218827	0	0.429481	rs75218827	0	0.429481	0
235	7:4150203:C:G	rs62438179	7	4150203	2.056e-11	10	C	G	2360213	6.702	0.00956925	0.00142782	++	0.983888	0.1116	382191	0.93582	0.11899	1978022	0.11779	rs62438179	1	1	rs75218827	0	<0.05	0
236	7:6660196:T:TCCTTCCTTC	rs138713861	7	6660196	1.77e-08	35	T	TCCTTCCTTC	2355866	-5.633	-0.00519036	0.000921421	--	0.987241	0.4998	377844	0.98406	0.49502	1978022	0.49579	rs138713861	1	1	rs138713861	1	<0.05	0
237	7:7286198:C:T	rs5010183	7	7286198	4.141e-09	28	T	C	2355200	5.878	0.00561717	0.000955626	++	0.985099	0.373	377178	0.99409	0.36658	1978022	0.36761	rs5010183	1	1	rs5010183	1	<0.05	0
237	7:7300923:C:T	rs4724964	7	7300923	5.903e-09	3	T	C	2356158	5.819	0.00614076	0.00105529	++	0.982512	0.2523	378136	0.98715	0.25693	1978022	0.25619	rs5010183	0	0.416082	rs5010183	0	0.416082	0
238	7:12242739:C:T	rs62435692	7	12242739	1.488e-08	8	T	C	2360299	5.663	0.00591887	0.00104518	++	0.990446	0.2642	382277	0.98797	0.26299	1978022	0.26319	rs4721061	0	0.45856	rs4721061	0	0.45856	0
238	7:12267559:C:G	rs4721061	7	12267559	1.515e-12	124	C	G	2364565	7.073	0.00662117	0.00093612	++	0.999127	0.414	386543	0.97513	0.40533	1978022	0.40675	rs4721061	1	1	rs4721061	1	<0.05	0
238	7:12381237:A:G	rs7812040	7	12381237	3.963e-08	99	A	G	2363170	-5.493	-0.00686082	0.00124901	--	0.99423	0.1677	385148	0.99025	0.16066	1978022	0.16181	rs4721061	0	0.111046	rs4721061	0	0.111046	0
239	7:14419196:G:T	rs12333379	7	14419196	8.256e-09	38	T	G	2360612	5.763	0.00550572	0.000955357	++	0.992479	0.3591	382590	0.94947	0.36745	1978022	0.3661	rs12333379	1	1	rs12333379	1	<0.05	0
240	7:21491021:C:T	rs2158414	7	21491021	7.197e-11	28	T	C	2359822	6.516	0.00633123	0.000971643	++	0.992203	0.3427	381800	0.97661	0.3396	1978022	0.3401	rs2158414	1	1	rs2158414	1	<0.05	0
241	7:24050616:C:T	rs7805564	7	24050616	7.749e-09	9	T	C	2364936	5.774	0.012261	0.00212349	++	0.998965	0.05017	386914	0.96252	0.04915	1978022	0.04932	rs7805564	1	1	rs7805564	1	<0.05	0
242	7:32494477:G:GA	rs5883355	7	32494477	3.001e-09	51	G	GA	2362814	-5.932	-0.00581028	0.000979482	--	0.996098	0.3278	384792	0.99665	0.32859	1978022	0.32846	rs5883355	1	1	rs5883355	1	<0.05	0
242	7:32552159:A:G	rs6968990	7	32552159	5.045e-09	110	A	G	2364271	-5.846	-0.00553526	0.000946846	--	0.998533	0.3732	386249	0.97881	0.38281	1978022	0.38124	rs5883355	0	0.565459	rs5883355	0	0.565459	0
243	7:39200463:A:C	rs62442231	7	39200463	3.156e-08	57	A	C	2361762	5.533	0.00745069	0.00134659	++	0.990334	0.135	383740	0.99563	0.13496	1978022	0.13497	rs62442231	1	1	rs62442231	1	<0.05	0
244	7:44537696:C:T	rs10234070	7	44537696	5.122e-09	36	T	C	2363088	5.843	0.00846215	0.00144825	++	0.993333	0.1173	385066	0.94437	0.11317	1978022	0.11384	rs10234070	1	1	rs10234070	1	<0.05	0
244	7:44538713:A:G	rs306999	7	44538713	4.406e-08	200	A	G	2362205	-5.474	-0.00626268	0.00114408	--	0.99355	0.2043	384183	0.92519	0.20259	1978022	0.20287	rs10234070	0	0.529354	rs10234070	0	0.529354	0
245	7:48736078:C:G	rs73696927	7	48736078	4.93e-09	9	C	G	2364972	-5.85	-0.00753583	0.00128818	--	0.99951	0.1529	386950	0.95839	0.14928	1978022	0.14987	rs73696927	1	1	rs73696927	1	<0.05	0
246	7:54417515:C:T	rs11765062	7	54417515	8.373e-09	15	T	C	2364386	5.761	0.00532123	0.000923665	++	0.998738	0.4588	386364	0.98383	0.45292	1978022	0.45388	rs11765062	1	1	rs11765062	1	<0.05	0
246	7:54551310:C:T	rs472724	7	54551310	3.962e-08	99	T	C	2362057	-5.493	-0.00508172	0.000925127	--	0.994766	0.448	384035	0.95229	0.44843	1978022	0.44836	rs11765062	0	0.581954	rs11765062	0	0.581954	0
247	7:68397577:A:T	rs60510343	7	68397577	1.521e-08	105	A	T	2364645	5.659	0.00524742	0.00092727	++	0.999395	0.4411	386623	0.97982	0.43517	1978022	0.43614	rs60510343	1	1	rs60510343	1	<0.05	0
248	7:70203673:A:G	rs7803932	7	70203673	1.082e-09	6	A	G	2356490	-6.097	-0.00763976	0.00125304	--	0.976965	0.1671	378468	0.99403	0.15994	1978022	0.16109	rs7803932	1	1	rs11984380	0	<0.05	0
248	7:70481029:A:G	rs11984380	7	70481029	7.186e-12	28	A	G	2357058	6.854	0.0063304	0.000923606	++	0.986401	0.4586	379036	0.96697	0.46458	1978022	0.46362	rs11984380	1	1	rs11984380	1	<0.05	0
249	7:72970268:G:T	rs17145732	7	72970268	9.339e-09	30	T	G	2359045	5.742	0.00588759	0.00102536	++	0.99026	0.2848	381023	0.96649	0.27908	1978022	0.28	rs35659126	0	0.589981	rs35659126	0	0.589981	0
249	7:72988069:C:T	rs35659126	7	72988069	4.249e-10	56	T	C	2364999	-6.245	-0.00733588	0.00117468	--	0.999943	0.1957	386977	0.99798	0.18757	1978022	0.1889	rs35659126	1	1	rs35659126	1	<0.05	0
250	7:78154564:C:G	rs1468774	7	78154564	3.783e-09	11	C	G	2355462	-5.893	-0.00549441	0.000932362	--	0.986327	0.435	377440	0.99542	0.42165	1978022	0.42379	rs1468774	1	1	rs1468774	1	<0.05	0
251	7:82397302:A:G	rs2371213	7	82397302	1.086e-08	33	A	G	2360060	5.717	0.00536555	0.000938526	++	0.991578	0.4063	382038	0.9896	0.40196	1978022	0.40266	rs2371213	1	1	rs10269321	0	0.0840454	0
251	7:82399191:G:T	rs2158219	7	82399191	8.369e-10	73	T	G	2360690	6.138	0.0056579	0.000921782	++	0.992555	0.4663	382668	0.99043	0.47441	1978022	0.4731	rs2371213	0	0.599865	rs10269321	0	0.149082	0
251	7:82409987:A:G	rs73157796	7	82409987	7.658e-09	46	A	G	2360268	-5.776	-0.00571099	0.000988745	--	0.990736	0.3175	382246	0.9838	0.3175	1978022	0.3175	rs2371213	0	0.322032	rs10269321	0	0.284393	0
251	7:82500328:A:C	rs13241689	7	82500328	1.72e-09	29	A	C	2360523	6.022	0.00589062	0.000978183	++	0.990038	0.337	382501	0.99868	0.32961	1978022	0.33081	rs2371213	0	0.258853	rs10269321	0	0.12574	0
251	7:82514138:C:T	rs13237603	7	82514138	1.416e-09	20	T	C	2361486	-6.054	-0.00614843	0.0010156	--	0.99205	0.2872	383464	0.9967	0.28879	1978022	0.28853	rs2371213	0	0.420384	rs10269321	0	0.137302	0
251	7:82616835:C:G	rs7778238	7	82616835	1.321e-08	36	C	G	2361785	-5.683	-0.00523004	0.000920296	--	0.994818	0.4973	383763	0.97375	0.49355	1978022	0.49416	rs2371213	0	0.354662	rs10269321	0	0.269186	0
251	7:82636342:A:G	rs12112594	7	82636342	3.623e-09	22	A	G	2364759	5.901	0.00543419	0.000920894	++	0.998941	0.4627	386737	0.98454	0.47629	1978022	0.47407	rs10269321	0	0.483249	rs10269321	0	0.483249	0
251	7:82714659:C:T	rs10269321	7	82714659	5.843e-11	51	T	C	2363091	-6.548	-0.00653859	0.000998562	--	0.996533	0.2997	385069	0.98232	0.30672	1978022	0.30558	rs10269321	1	1	rs10269321	1	<0.05	0
251	7:82736054:A:C	rs6969639	7	82736054	1.459e-10	104	A	C	2364222	-6.41	-0.00589582	0.000919785	--	0.997242	0.4939	386200	0.99103	0.4968	1978022	0.49633	rs10269321	0	0.361125	rs10269321	0	0.361125	0
251	7:82737261:C:T	rs6979562	7	82737261	1.081e-08	130	T	C	2358038	-5.718	-0.00542094	0.000948048	--	0.987752	0.3783	380016	0.92408	0.38192	1978022	0.38134	rs10269321	0	0.214036	rs10269321	0	0.214036	0
252	7:88358953:A:G	rs11980428	7	88358953	1.057e-11	84	A	G	2364667	6.799	0.00948115	0.00139449	++	0.996235	0.1162	386645	0.99764	0.1257	1978022	0.12415	rs11980428	1	1	rs11980428	1	<0.05	0
252	7:88423433:G:GT	rs72289236	7	88423433	4.572e-09	30	G	GT	2364930	-5.862	-0.00989041	0.00168721	--	0.999164	0.07327	386908	0.99658	0.08227	1978022	0.0808	rs11980428	0	0.421166	rs11980428	0	0.421166	0
253	7:94123235:G:T	rs6965799	7	94123235	8.227e-10	82	T	G	2362026	6.14	0.00565932	0.000921714	++	0.995569	0.475	384004	0.99529	0.4705	1978022	0.47123	rs6965799	1	1	rs6965799	1	<0.05	0
253	7:94305183:C:T	rs77011012	7	94305183	5.331e-09	100	T	C	2353493	-5.836	-0.0054586	0.000935332	--	0.981802	0.4099	375471	0.97851	0.41647	1978022	0.41542	rs6965799	0	0.596846	rs6965799	0	0.596846	0
253	7:94392491:C:T	rs79199510	7	94392491	1.017e-08	4	T	C	2352876	5.728	0.00906771	0.00158305	++	0.954317	0.09244	374854	0.86794	0.09376	1978022	0.09355	rs79199510	1	1	rs6965799	0	0.084701	0
254	7:102086396:C:T	rs66526712	7	102086396	2.64e-08	1	T	C	2351044	5.564	0.00566495	0.00101814	++	0.975279	0.2847	373022	0.69624	0.28892	1978022	0.28825	rs66526712	1	1	rs66526712	1	<0.05	0
255	7:102446863:C:T	rs6949391	7	102446863	3.832e-09	30	T	C	2363743	-5.891	-0.00571268	0.000969729	--	0.997911	0.3382	385721	0.99229	0.34239	1978022	0.34171	rs6949391	1	1	rs6949391	1	<0.05	0
256	7:104588161:C:T	rs112583482	7	104588161	2.016e-09	7	T	C	2363059	5.997	0.00601548	0.00100308	++	0.99454	0.2942	385037	0.97114	0.30201	1978022	0.30074	rs112583482	1	1	rs112583482	1	<0.05	0
256	7:104592077:C:T	rs2470950	7	104592077	2.854e-08	45	T	C	2362671	5.55	0.00521412	0.000939481	++	0.997089	0.402	384649	0.99793	0.39825	1978022	0.39886	rs112583482	0	0.280459	rs112583482	0	0.280459	0
257	7:106789152:G:T	rs975935	7	106789152	2.526e-08	307	T	G	2353316	-5.571	-0.00637505	0.00114433	--	0.972429	0.2041	375294	0.92195	0.20372	1978022	0.20378	rs76924513	0	0.547002	rs76924513	0	0.547002	0
257	7:107160259:T:TA	rs200451735	7	107160259	1.439e-08	113	T	TA	2356999	5.669	0.00523452	0.000923359	++	0.9889	0.4634	378977	0.96679	0.46599	1978022	0.46557	rs76924513	0	0.233755	rs76924513	0	0.233755	0
257	7:107205887:C:T	rs76924513	7	107205887	1.722e-10	338	T	C	2364908	6.384	0.00777009	0.00121712	++	0.999684	0.1795	386886	0.98451	0.1711	1978022	0.17247	rs76924513	1	1	rs76924513	1	<0.05	0
258	7:108272886:C:G	rs10254670	7	108272886	7.798e-13	12	C	G	2362867	7.165	0.0103484	0.0014443	++	0.989392	0.105	384845	0.98788	0.11643	1978022	0.11457	rs10254670	1	1	rs1513922	0	<0.05	0
258	7:108301026:C:T	rs10246195	7	108301026	1.224e-08	29	T	C	2363482	5.696	0.0104282	0.00183079	++	0.982611	0.0603	385460	0.98133	0.06914	1978022	0.0677	rs10254670	0	0.549763	rs1513922	0	<0.05	0
258	7:108365532:G:T	rs1544347	7	108365532	1.506e-08	48	T	G	2363133	5.661	0.00528385	0.000933377	++	0.995547	0.4369	385111	0.97294	0.4114	1978022	0.41556	rs12705499	0	0.207771	rs1513922	0	<0.05	0
258	7:108398871:C:T	rs12705499	7	108398871	5.531e-09	1	T	C	2358454	-5.83	-0.00761517	0.0013062	--	0.979585	0.1528	380432	0.8796	0.14398	1978022	0.1454	rs12705499	1	1	rs1513922	0	<0.05	0
258	7:108522844:A:G	rs848403	7	108522844	1.274e-11	3	A	G	2363399	6.772	0.00691496	0.00102111	++	0.992682	0.2746	385377	0.99948	0.28462	1978022	0.28299	rs1513922	0	0.143799	rs1513922	0	0.143799	0
258	7:108534672:C:T	rs12705521	7	108534672	2.291e-09	2	T	C	2361815	5.976	0.00605491	0.0010132	++	0.992931	0.3044	383793	0.91963	0.28813	1978022	0.29077	rs12705499	0	0.327955	rs1513922	0	0.113241	0
258	7:108535231:A:C	rs13235478	7	108535231	3.137e-15	141	A	C	2364622	7.885	0.00786554	0.000997532	++	0.99854	0.2973	386600	0.98558	0.30813	1978022	0.30636	rs1513922	0	0.598218	rs1513922	0	0.598218	0
258	7:108544506:A:G	rs73191112	7	108544506	5.502e-10	3	A	G	2362751	-6.204	-0.0155272	0.00250278	--	0.973412	0.02964	384729	0.89065	0.03605	1978022	0.03501	rs1513922	0	0.116745	rs1513922	0	0.116745	0
258	7:108624433:A:G	rs1513922	7	108624433	1.705e-19	129	A	G	2362775	9.031	0.00991763	0.00109818	++	0.993726	0.211	384753	0.98901	0.23013	1978022	0.22701	rs1513922	1	1	rs1513922	1	<0.05	0
258	7:108674727:A:C	rs7802268	7	108674727	1.988e-10	133	A	C	2362198	-6.362	-0.00626137	0.000984183	+-	0.993131	0.315	384176	0.98858	0.32408	1978022	0.3226	rs1513922	0	0.56393	rs1513922	0	0.56393	0
258	7:108778283:C:T	rs1608751	7	108778283	9.928e-10	1	T	C	2353933	-6.111	-0.00586863	0.000960338	--	0.979297	0.355	375911	0.9995	0.36062	1978022	0.35972	rs1608751	1	1	rs1513922	0	<0.05	0
258	7:108924976:C:T	rs12533883	7	108924976	1.76e-08	4	T	C	2362692	-5.634	-0.00527051	0.000935483	--	0.995348	0.4182	384670	0.95869	0.40789	1978022	0.40957	rs1608751	0	0.31744	rs1513922	0	<0.05	0
258	7:109052359:A:G	rs10953607	7	109052359	5.905e-09	5	A	G	2355861	-5.819	-0.00541645	0.000930822	--	0.986315	0.4345	377839	0.95497	0.42795	1978022	0.429	rs1608751	0	0.316184	rs1513922	0	<0.05	0
258	7:109064120:A:C	rs12705587	7	109064120	1.117e-08	3	A	C	2350569	5.712	0.00655065	0.00114682	++	0.967562	0.2023	372547	0.92575	0.20302	1978022	0.20291	rs4570089	0	0.136808	rs1513922	0	<0.05	0
258	7:109102726:C:G	rs10953612	7	109102726	4.008e-10	39	C	G	2352993	6.254	0.00597797	0.000955863	++	0.982771	0.3718	374971	0.98241	0.36728	1978022	0.368	rs4570089	0	0.419126	rs1513922	0	<0.05	0
258	7:109132214:A:C	rs57723803	7	109132214	1.493e-14	101	A	C	2362576	-7.688	-0.00709331	0.000922647	--	0.996984	0.46	384554	0.99382	0.4633	1978022	0.46276	rs4570089	0	0.568087	rs1513922	0	<0.05	0
258	7:109161891:C:T	rs12705610	7	109161891	3.445e-08	18	T	C	2361584	5.517	0.00529849	0.000960394	++	0.993066	0.3425	383562	0.99036	0.3598	1978022	0.35699	rs4570089	0	0.350218	rs1513922	0	<0.05	0
258	7:109164891:A:T	rs4570089	7	109164891	2.19e-17	35	A	T	2363719	8.483	0.00781842	0.000921658	++	0.996953	0.4667	385697	0.98479	0.46923	1978022	0.46882	rs4570089	1	1	rs1513922	0	<0.05	0
258	7:109209011:C:T	rs13239845	7	109209011	1.798e-11	6	T	C	2363132	-6.722	-0.00642991	0.000956548	--	0.995873	0.3615	385110	0.972	0.36336	1978022	0.36306	rs4570089	0	0.588902	rs1513922	0	<0.05	0
259	7:111228448:A:G	rs2528691	7	111228448	2.263e-09	90	A	G	2362637	5.978	0.0055006	0.000920141	++	0.996024	0.4826	384615	0.99966	0.49585	1978022	0.49369	rs2528691	1	1	rs2528691	1	<0.05	0
259	7:111251449:A:C	rs2528665	7	111251449	6.937e-09	32	A	C	2359260	-5.792	-0.0056544	0.000976243	--	0.989619	0.334	381238	0.94944	0.33375	1978022	0.33379	rs2528691	0	0.469347	rs2528691	0	0.469347	0
259	7:111385671:C:T	rs4727760	7	111385671	2.79e-08	20	T	C	2361179	5.554	0.00563417	0.00101443	++	0.993137	0.2778	383157	0.99155	0.29202	1978022	0.28971	rs2528691	0	0.141511	rs2528691	0	0.141511	0
259	7:111402001:C:G	rs3801781	7	111402001	4.462e-08	17	C	G	2350320	-5.472	-0.00519872	0.000950059	--	0.973746	0.3801	372298	0.97501	0.38044	1978022	0.38039	rs2528691	0	0.112935	rs2528691	0	0.112935	0
260	7:113465620:G:T	rs4515473	7	113465620	3.926e-11	44	T	G	2362344	-6.607	-0.00698471	0.00105717	--	0.994399	0.2653	384322	0.94127	0.25156	1978022	0.2538	rs4730611	0	0.397627	rs8180817	0	<0.05	0
260	7:113607915:A:G	rs4730611	7	113607915	4.523e-13	145	A	G	2364643	7.239	0.00693682	0.000958257	++	0.999049	0.3641	386621	0.90194	0.35867	1978022	0.35956	rs4730611	1	1	rs8180817	0	<0.05	0
260	7:113871993:A:T	rs13237149	7	113871993	1.103e-11	4	A	T	2349516	-6.792	-0.00671639	0.000988868	--	0.974851	0.3076	371494	0.93492	0.32244	1978022	0.32009	rs8180817	0	0.330938	rs8180817	0	0.330938	0
260	7:113872935:G:T	rs1668331	7	113872935	1.119e-08	68	T	G	2361274	5.712	0.00548453	0.000960176	++	0.993801	0.3739	383252	0.99023	0.35427	1978022	0.35746	rs8180817	0	0.2853	rs8180817	0	0.2853	0
260	7:113901132:A:C	rs6961970	7	113901132	2.06e-09	75	A	C	2361623	5.993	0.00661823	0.00110433	++	0.993046	0.2435	383601	0.98264	0.21975	1978022	0.22361	rs8180817	0	0.191252	rs8180817	0	0.191252	0
260	7:114007270:A:G	rs2140619	7	114007270	3.895e-10	25	A	G	2348168	6.258	0.00584213	0.000933546	++	0.976483	0.4103	370146	0.99868	0.4274	1978022	0.4247	rs8180817	0	0.378986	rs8180817	0	0.378986	0
260	7:114012911:A:C	rs6466484	7	114012911	1.653e-09	42	A	C	2361471	-6.029	-0.00573585	0.000951376	--	0.990726	0.3965	383449	0.99593	0.36873	1978022	0.37324	rs8180817	0	0.46416	rs8180817	0	0.46416	0
260	7:114047542:C:G	rs8180817	7	114047542	1.387e-23	58	C	G	2354739	-10.009	-0.00927624	0.00092679	--	0.984572	0.4303	376717	0.97583	0.4505	1978022	0.44727	rs8180817	1	1	rs8180817	1	<0.05	0
260	7:114072443:A:G	rs10255943	7	114072443	3.165e-17	5	A	G	2353228	-8.44	-0.0085169	0.00100911	--	0.979938	0.285	375206	0.94818	0.29889	1978022	0.29668	rs8180817	0	0.539983	rs8180817	0	0.539983	0
260	7:114122506:C:T	rs2106900	7	114122506	1.719e-11	43	T	C	2360766	6.728	0.00621024	0.000923044	++	0.991894	0.4895	382744	0.98532	0.45719	1978022	0.46243	rs8180817	0	0.578651	rs8180817	0	0.578651	0
260	7:114224163:A:G	rs1229760	7	114224163	1.325e-14	32	A	G	2364883	-7.703	-0.0074285	0.000964365	--	0.999708	0.3367	386861	0.99112	0.35199	1978022	0.34949	rs8180817	0	0.573163	rs8180817	0	0.573163	0
260	7:114291435:A:G	rs10953765	7	114291435	5.128e-14	51	A	G	2353821	7.529	0.00694826	0.000922866	++	0.97289	0.4525	375799	0.96903	0.48035	1978022	0.4759	rs76915923	0	0.406187	rs8180817	0	0.182192	0
260	7:114369088:G:T	rs11769948	7	114369088	3.171e-09	11	T	G	2363687	-5.923	-0.00549603	0.000927914	--	0.99698	0.4295	385665	0.98663	0.43521	1978022	0.43428	rs76915923	0	0.45291	rs8180817	0	0.103827	0
260	7:114387517:T:TGC	rs76915923	7	114387517	1.153e-09	81	T	TGC	2362915	-6.087	-0.00584413	0.0009601	--	0.995887	0.3746	384893	0.98545	0.35361	1978022	0.35703	rs76915923	1	1	rs8180817	0	0.0705688	0
261	7:114920137:A:G	rs13233603	7	114920137	1.184e-08	33	A	G	2354482	5.702	0.00692296	0.00121413	++	0.975865	0.1702	376460	0.96016	0.17534	1978022	0.17452	rs73201936	0	0.196145	rs1358393	0	<0.05	0
261	7:114936050:A:T	rs35689192	7	114936050	1.418e-13	2	A	T	2352201	7.395	0.00749774	0.00101389	++	0.976481	0.2902	374179	0.92866	0.29248	1978022	0.29212	rs1358393	0	0.338917	rs1358393	0	0.338917	0
261	7:114940147:C:T	rs6968125	7	114940147	4.684e-19	5	T	C	2357147	-8.92	-0.00822555	0.000922147	--	0.986144	0.4857	379125	0.95218	0.475	1978022	0.47672	rs1358393	0	0.568796	rs1358393	0	0.568796	0
261	7:114951401:C:G	rs62477309	7	114951401	3.104e-09	1	C	G	2365010	-5.926	-0.00728451	0.00122925	--	1	0.1711	386988	0.7992	0.16764	1978022	0.16821	rs1358393	0	0.19881	rs1358393	0	0.19881	0
261	7:114953449:A:G	7:114953449:A_G	7	114953449	4.59e-10	2	A	G	2364703	-6.233	-0.00978456	0.0015698	--	0.994543	0.0415	386681	0.98002	0.10521	1978022	0.09479	rs73201936	0	0.526756	rs1358393	0	<0.05	0
261	7:114959247:A:G	rs10261857	7	114959247	2.712e-14	27	A	G	2359306	-7.611	-0.00720983	0.000947291	--	0.991467	0.3718	381284	0.98492	0.38446	1978022	0.38241	rs1358393	0	0.515739	rs1358393	0	0.515739	0
261	7:114964446:C:T	rs2188540	7	114964446	1.35e-10	1	T	C	2361550	6.421	0.00863581	0.00134493	++	0.988133	0.1369	383528	0.95692	0.13508	1978022	0.13538	rs73201936	0	0.470757	rs1358393	0	0.154616	0
261	7:115000825:C:G	rs6466527	7	115000825	4.182e-16	55	C	G	2361952	8.133	0.00771442	0.000948534	++	0.994829	0.3723	383930	0.98879	0.37997	1978022	0.37872	rs1358393	0	0.579083	rs1358393	0	0.579083	0
261	7:115026740:G:T	rs10267100	7	115026740	4.693e-18	29	T	G	2363252	8.661	0.00836211	0.00096549	++	0.996694	0.3529	385230	0.99684	0.34736	1978022	0.34826	rs1358393	0	0.533762	rs1358393	0	0.533762	0
261	7:115034944:C:T	rs73201936	7	115034944	9.158e-11	30	T	C	2364391	-6.48	-0.0116823	0.00180282	--	0.994412	0.07021	386369	0.98567	0.06991	1978022	0.06996	rs73201936	1	1	rs1358393	0	0.0736933	0
261	7:115052164:A:G	rs7797141	7	115052164	2.052e-13	3	A	G	2363558	7.345	0.007743	0.00105419	++	0.996461	0.2482	385536	0.99997	0.25727	1978022	0.25579	rs1358393	0	0.319199	rs1358393	0	0.319199	0
261	7:115056767:A:G	rs10280849	7	115056767	7.594e-12	34	A	G	2362789	6.846	0.00652464	0.000953059	-+	0.994319	0.3643	384767	0.99652	0.37055	1978022	0.36953	rs1358393	0	0.558718	rs1358393	0	0.558718	0
261	7:115086427:G:T	rs1358393	7	115086427	1.03e-28	48	T	G	2356969	-11.118	-0.0102435	0.000921348	--	0.988503	0.4925	378947	0.99003	0.49041	1978022	0.49075	rs1358393	1	1	rs1358393	1	<0.05	0
261	7:115127647:C:T	rs76346899	7	115127647	3.402e-11	3	T	C	2351140	-6.628	-0.00669099	0.0010095	--	0.979705	0.2966	373118	0.96128	0.29676	1978022	0.29673	rs1358393	0	0.160976	rs1358393	0	0.160976	0
262	7:116447486:A:C	rs35590186	7	116447486	1.503e-09	22	A	C	2365010	-6.044	-0.00675266	0.00111725	--	1	0.2127	386988	0.93804	0.2167	1978022	0.21605	rs35590186	1	1	rs35590186	1	<0.05	0
262	7:116569412:A:T	rs7808129	7	116569412	4.409e-08	45	A	T	2356842	5.474	0.00585045	0.00106877	++	0.985008	0.2509	378820	0.98423	0.24563	1978022	0.24648	rs35590186	0	0.408813	rs35590186	0	0.408813	0
263	7:117543063:A:G	rs7807019	7	117543063	6.983e-09	36	A	G	2363664	-5.791	-0.00533681	0.00092157	+-	0.997266	0.46	385642	0.99051	0.4715	1978022	0.46962	rs1156954	0	0.550268	rs1156954	0	0.550268	0
263	7:117594838:A:G	rs1156954	7	117594838	1.686e-10	22	A	G	2356558	6.387	0.00627092	0.000981825	++	0.987372	0.3219	378536	0.96062	0.3281	1978022	0.3271	rs1156954	1	1	rs1156954	1	<0.05	0
264	7:119974821:A:G	rs62470539	7	119974821	2.913e-11	140	A	G	2362814	6.651	0.00972713	0.00146251	++	0.991505	0.1099	384792	0.96229	0.11161	1978022	0.11133	rs62472321	0	0.308442	rs62472321	0	0.308442	0
264	7:120105510:A:G	rs62472321	7	120105510	1.292e-11	9	A	G	2363497	6.77	0.0165567	0.00244559	++	0.98791	0.03748	385475	0.91995	0.03657	1978022	0.03672	rs62472321	1	1	rs62472321	1	<0.05	0
265	7:127357716:C:T	rs7778413	7	127357716	1.208e-10	50	T	C	2363812	-6.438	-0.00787451	0.00122313	--	0.997146	0.1761	385790	0.99126	0.16934	1978022	0.17044	rs7778413	1	1	rs7778413	1	<0.05	0
265	7:127511705:C:T	rs2896395	7	127511705	1.425e-09	14	T	C	2363675	6.053	0.00612952	0.00101264	++	0.99764	0.2924	385653	0.99996	0.29064	1978022	0.29093	rs7778413	0	0.386318	rs7778413	0	0.386318	0
265	7:127737045:A:C	rs322818	7	127737045	1.108e-09	22	A	C	2360976	6.093	0.00766811	0.00125851	++	0.990262	0.159	382954	0.97177	0.15899	1978022	0.15899	rs7778413	0	0.454729	rs7778413	0	0.454729	0
266	7:132483938:C:T	rs6947991	7	132483938	2.006e-09	15	T	C	2362461	-5.997	-0.00578151	0.000964066	--	0.994591	0.3482	384439	0.99975	0.35122	1978022	0.35073	rs56182580	0	0.139744	rs56182580	0	0.139744	0
266	7:132526871:A:T	rs9649582	7	132526871	9.637e-12	115	A	T	2358933	-6.812	-0.00681302	0.00100015	--	0.987386	0.3156	380911	0.98108	0.30273	1978022	0.30481	rs56182580	0	0.512657	rs56182580	0	0.512657	0
266	7:132559104:C:G	rs7795435	7	132559104	3.546e-09	25	C	G	2361311	5.904	0.00587477	0.00099505	++	0.993311	0.3101	383289	0.98695	0.30986	1978022	0.3099	rs56182580	0	0.162369	rs56182580	0	0.162369	0
266	7:132655723:A:T	rs10954400	7	132655723	7.793e-11	52	A	T	2363072	-6.505	-0.00638012	0.000980803	--	0.995851	0.3277	385050	0.99321	0.32647	1978022	0.32667	rs56182580	0	0.159306	rs56182580	0	0.159306	0
266	7:132658084:A:C	rs2058945	7	132658084	3.469e-15	31	A	C	2365010	7.873	0.0101396	0.00128789	++	1	0.1573	386988	0.99056	0.14851	1978022	0.14995	rs56182580	0	0.478859	rs56182580	0	0.478859	0
266	7:132691858:C:T	rs56182580	7	132691858	9.492e-20	122	T	C	2361300	-9.095	-0.00941349	0.00103502	--	0.993929	0.2805	383278	0.97562	0.26945	1978022	0.27124	rs56182580	1	1	rs56182580	1	<0.05	0
266	7:132716502:C:T	rs7808471	7	132716502	2.311e-11	13	T	C	2365010	-6.685	-0.00660498	0.00098803	--	1	0.3222	386988	0.9995	0.31618	1978022	0.31717	rs56182580	0	0.517148	rs56182580	0	0.517148	0
266	7:132719216:A:T	rs10488217	7	132719216	3.494e-15	116	A	T	2363410	-7.872	-0.0092788	0.00117871	--	0.995136	0.1949	385388	0.97217	0.18593	1978022	0.18739	rs56182580	0	0.587217	rs56182580	0	0.587217	0
266	7:132800092:A:C	rs62467377	7	132800092	6.365e-10	1	A	C	2360543	-6.181	-0.00827604	0.00133895	--	0.984752	0.1381	382521	0.8871	0.13666	1978022	0.13689	rs56182580	0	0.26316	rs56182580	0	0.26316	0
267	7:133894515:C:G	rs60390156	7	133894515	1.367e-08	3	C	G	2353113	5.677	0.00541488	0.000953828	++	0.98013	0.3587	375091	0.94789	0.37425	1978022	0.37177	rs2544211	0	0.288341	rs2544211	0	0.288341	0
267	7:133973230:A:G	rs2544211	7	133973230	1.479e-09	142	A	G	2364255	-6.047	-0.00557277	0.000921577	--	0.998133	0.4764	386233	0.98723	0.46703	1978022	0.46856	rs2544211	1	1	rs2544211	1	<0.05	0
267	7:134013249:A:G	rs11771785	7	134013249	1.619e-09	105	A	G	2361570	6.032	0.00566685	0.000939464	++	0.992747	0.4061	383548	0.98312	0.39817	1978022	0.39946	rs2544211	0	0.592484	rs2544211	0	0.592484	0
268	7:137075847:A:T	rs1731951	7	137075847	1.438e-10	31	A	T	2352248	-6.412	-0.00594488	0.000927149	--	0.980158	0.4435	374226	0.97653	0.44871	1978022	0.44788	rs1731951	1	1	rs1731951	1	<0.05	0
269	8:4786136:A:G	rs13269117	8	4786136	1.083e-10	150	A	G	2361362	-6.455	-0.00605475	0.000937993	--	0.994447	0.4103	383340	0.99488	0.40205	1978022	0.40339	rs13269117	1	1	rs13269117	1	<0.05	0
269	8:4823608:A:G	rs35524253	8	4823608	1.767e-09	33	A	G	2359307	-6.018	-0.00580468	0.000964553	+-	0.991286	0.355	381285	0.9782	0.3502	1978022	0.35098	rs13269117	0	0.491072	rs13269117	0	0.491072	0
269	8:4850802:A:G	rs35789176	8	4850802	2.764e-08	29	A	G	2350911	-5.556	-0.00564607	0.00101621	+-	0.978664	0.2937	372889	0.95251	0.28946	1978022	0.29013	rs13269117	0	0.256899	rs13269117	0	0.256899	0
269	8:4852698:C:G	rs3886806	8	4852698	9.735e-09	9	C	G	2363210	5.735	0.00587261	0.00102399	++	0.995737	0.2845	385188	0.9396	0.27961	1978022	0.28041	rs13269117	0	0.272311	rs13269117	0	0.272311	0
270	8:10128683:C:G	rs6601426	8	10128683	1.717e-08	50	C	G	2359539	5.638	0.00715431	0.00126895	++	0.985176	0.1576	381517	0.99562	0.15559	1978022	0.15591	rs6601426	1	1	rs6601426	1	<0.05	0
270	8:10132395:A:G	rs2975655	8	10132395	1.934e-08	30	A	G	2357439	5.618	0.00592234	0.00105417	++	0.98548	0.2567	379417	0.99412	0.25683	1978022	0.25681	rs6601426	0	0.395638	rs6601426	0	0.395638	0
271	8:14630054:A:G	rs4831647	8	14630054	2.858e-09	59	A	G	2361393	-5.94	-0.00549824	0.00092563	--	0.993689	0.45	383371	0.99675	0.44579	1978022	0.44647	rs4831647	1	1	rs4831647	1	<0.05	0
271	8:14646209:C:T	rs2256810	8	14646209	3.457e-08	3	T	C	2362025	5.517	0.00592436	0.00107384	++	0.993308	0.2279	384003	0.97762	0.24506	1978022	0.24227	rs4831647	0	0.236281	rs4831647	0	0.236281	0
272	8:20519467:C:T	rs11204123	8	20519467	4.264e-08	7	T	C	2354518	-5.48	-0.00580886	0.00106001	--	0.980604	0.2461	376496	0.9886	0.25432	1978022	0.25301	rs11204123	1	1	rs2616192	0	0.0713755	0
272	8:20668624:G:T	rs2616192	8	20668624	5.433e-09	9	T	G	2358022	5.833	0.00578391	0.000991583	++	0.988029	0.3239	380000	0.96679	0.31292	1978022	0.31469	rs2616192	1	1	rs2616192	1	<0.05	0
273	8:22475627:A:G	rs751680	8	22475627	7.442e-09	87	A	G	2363133	-5.781	-0.00554018	0.000958344	--	0.996494	0.3561	385111	0.98943	0.36068	1978022	0.35993	rs751680	1	1	rs751680	1	<0.05	0
274	8:25930846:A:G	rs62501777	8	25930846	1.671e-08	13	A	G	2362623	5.643	0.00596881	0.00105774	++	0.990028	0.2529	384601	0.95871	0.25342	1978022	0.25334	rs62501777	1	1	rs62501777	1	<0.05	0
275	8:27617978:C:T	rs10110224	8	27617978	1.489e-08	70	T	C	2362497	-5.663	-0.00521535	0.000920952	--	0.996479	0.4716	384475	0.99381	0.47974	1978022	0.47842	rs10110224	1	1	rs10110224	1	<0.05	0
276	8:30841522:A:G	rs2344121	8	30841522	1.646e-15	37	A	G	2364179	7.965	0.00734378	0.000922006	++	0.998481	0.4765	386157	0.96019	0.46302	1978022	0.46522	rs2344121	1	1	rs2344121	1	<0.05	0
276	8:30862954:C:CA	8:30862954_C_CA	8	30862954	2.244e-14	7	CA	C	2346932	-7.636	-0.00731385	0.000957811	--	0.975262	0.3653	368910	0.92968	0.36696	1978022	0.3667	rs2344121	0	0.534854	rs2344121	0	0.534854	0
276	8:30863604:A:C	rs2543622	8	30863604	1.657e-10	1	A	C	2351489	6.39	0.00771581	0.00120748	++	0.969358	0.174	373467	0.89884	0.17788	1978022	0.17726	rs2344121	0	0.195221	rs2344121	0	0.195221	0
276	8:30867562:A:G	rs2725377	8	30867562	4.356e-10	21	A	G	2359089	-6.241	-0.00577352	0.000925095	--	0.992338	0.4429	381067	0.9548	0.45334	1978022	0.45165	rs2344121	0	0.555323	rs2344121	0	0.555323	0
277	8:31721207:C:T	rs1383890	8	31721207	4.37e-08	38	T	C	2362965	-5.475	-0.00509355	0.000930329	--	0.997189	0.4273	384943	0.99759	0.4254	1978022	0.42571	rs1383890	1	1	rs1383890	1	<0.05	0
278	8:33629400:C:CT	rs79050075	8	33629400	2.694e-08	104	CT	C	2359837	-5.56	-0.00531978	0.000956794	--	0.992589	0.3803	381815	0.97867	0.36061	1978022	0.3638	rs79050075	1	1	rs79050075	1	<0.05	0
279	8:34966271:A:G	rs77317247	8	34966271	2.285e-08	4	A	G	2359789	-5.589	-0.0110386	0.00197506	--	0.966017	0.05874	381767	0.84006	0.05743	1978022	0.05764	rs62505639	0	0.290896	rs573937698	0	<0.05	0
279	8:35010162:C:T	rs62505639	8	35010162	9.543e-10	7	T	C	2364009	-6.117	-0.00763391	0.00124798	--	0.996926	0.1773	385987	0.96354	0.1591	1978022	0.16207	rs62505639	1	1	rs573937698	0	0.0567777	0
279	8:35011577:C:T	rs12543146	8	35011577	1.852e-10	43	T	C	2364101	6.373	0.00589648	0.000925228	-+	0.997423	0.4427	386079	0.9762	0.44645	1978022	0.44584	rs573937698	0	0.405965	rs573937698	0	0.405965	0
279	8:35039646:C:T	rs2198140	8	35039646	1.182e-10	97	T	C	2359085	-6.442	-0.00593187	0.000920812	+-	0.991598	0.4974	381063	0.97104	0.49423	1978022	0.49474	rs573937698	0	0.597933	rs573937698	0	0.597933	0
279	8:35066454:A:G	rs62503879	8	35066454	2.747e-09	62	A	G	2364250	-5.946	-0.00891841	0.0014999	--	0.995979	0.1134	386228	0.97917	0.10341	1978022	0.10504	rs62505639	0	0.520738	rs573937698	0	0.0803877	0
279	8:35185743:T:TTTTA	rs113515927	8	35185743	1.797e-08	135	T	TTTTA	2361190	-5.63	-0.00721216	0.00128102	--	0.989045	0.1564	383168	0.93476	0.1514	1978022	0.15221	rs62505639	0	0.27409	rs573937698	0	0.141586	0
279	8:35192036:A:AT	rs573937698	8	35192036	7.634e-12	149	A	AT	2357449	-6.845	-0.0063704	0.000930665	--	0.98526	0.4303	379427	0.96111	0.42807	1978022	0.42843	rs573937698	1	1	rs573937698	1	<0.05	0
280	8:41481304:T:TCAGA	rs5891160	8	41481304	1.28e-08	55	T	TCAGA	2363528	5.689	0.00525042	0.000922908	++	0.996085	0.4703	385506	0.98005	0.45754	1978022	0.45962	rs5891160	1	1	rs5891160	1	<0.05	0
280	8:41501438:C:T	rs1020251	8	41501438	1.494e-08	15	T	C	2360265	5.662	0.0056959	0.00100599	-+	0.992257	0.311	382243	0.98258	0.29588	1978022	0.29833	rs5891160	0	0.368986	rs5891160	0	0.368986	0
281	8:56752872:A:G	rs12677105	8	56752872	8.585e-09	33	A	G	2364384	5.757	0.00566235	0.000983559	++	0.998658	0.3195	386362	0.97823	0.32346	1978022	0.32281	rs12677105	1	1	rs12677105	1	<0.05	0
282	8:59802662:A:C	rs10092649	8	59802662	2.923e-08	51	A	C	2360367	-5.546	-0.00517729	0.000933518	--	0.987334	0.4081	382345	0.98727	0.41851	1978022	0.41682	rs10092649	1	1	rs10092649	1	<0.05	0
283	8:60529722:C:T	rs6982265	8	60529722	2.768e-15	209	T	C	2363916	-7.901	-0.00733798	0.000928741	--	0.996798	0.4238	385894	0.99143	0.43226	1978022	0.43088	rs643730	0	0.479693	rs643730	0	0.479693	0
283	8:60672026:C:T	rs7821280	8	60672026	8.779e-11	159	T	C	2361603	6.487	0.00598658	0.000922858	++	0.9952	0.4721	383581	0.97659	0.46073	1978022	0.46258	rs643730	0	0.356307	rs643730	0	0.356307	0
283	8:60843497:C:T	rs77952793	8	60843497	8.423e-10	16	T	C	2361218	-6.137	-0.0124086	0.00202194	--	0.970671	0.05046	383196	0.83644	0.05564	1978022	0.0548	rs77952793	1	1	rs643730	0	0.0982538	0
283	8:60913033:C:G	rs643730	8	60913033	9.264e-16	216	C	G	2363615	8.036	0.00770744	0.000959114	++	0.996473	0.3515	385593	0.99445	0.35982	1978022	0.35846	rs643730	1	1	rs643730	1	<0.05	0
283	8:60957479:A:G	rs593206	8	60957479	5.464e-09	36	A	G	2362636	-5.832	-0.00593798	0.00101817	--	0.991941	0.2781	384614	0.98433	0.28737	1978022	0.28586	rs643730	0	0.525239	rs643730	0	0.525239	0
284	8:61717158:A:G	rs77753524	8	61717158	6.519e-09	8	A	G	2362386	-5.803	-0.011353	0.00195639	--	0.9834	0.06281	384364	0.93531	0.05796	1978022	0.05875	rs77753524	1	1	rs77753524	1	<0.05	0
284	8:61798138:A:G	rs4737566	8	61798138	3.265e-08	7	A	G	2365010	-5.527	-0.0062131	0.00112414	--	1	0.2192	386988	0.97414	0.2111	1978022	0.21243	rs77753524	0	0.191019	rs77753524	0	0.191019	0
285	8:64601319:A:T	rs10957292	8	64601319	5.207e-11	6	A	T	2361733	-6.565	-0.0135267	0.00206043	--	0.973899	0.05445	383711	0.96076	0.05229	1978022	0.05264	rs10957292	1	1	rs10957292	1	<0.05	0
286	8:65240584:C:T	rs298195	8	65240584	2.713e-08	4	T	C	2355056	-5.559	-0.0102012	0.00183507	--	0.952282	0.07046	377034	0.87934	0.06708	1978022	0.06762	rs298195	1	1	rs298195	1	<0.05	0
287	8:73889570:C:T	rs10104523	8	73889570	9.055e-13	39	T	C	2364542	-7.144	-0.00658358	0.000921554	--	0.998273	0.477	386520	0.98422	0.4666	1978022	0.4683	rs10104523	1	1	rs10104523	1	<0.05	0
288	8:74794168:C:G	rs35862289	8	74794168	9.319e-10	58	C	G	2364574	6.121	0.00897091	0.0014656	++	0.99631	0.1104	386552	0.94746	0.11076	1978022	0.1107	rs35862289	1	1	rs35862289	1	<0.05	0
288	8:74810030:A:C	rs10957689	8	74810030	1.244e-08	3	A	C	2364251	5.694	0.00696937	0.00122399	++	0.995089	0.1629	386229	0.99951	0.1715	1978022	0.1701	rs35862289	0	0.463303	rs35862289	0	0.463303	0
289	8:76832059:G:GA	rs575632799	8	76832059	8.883e-10	151	G	GA	2361195	-6.128	-0.00569019	0.000928556	--	0.994795	0.4302	383173	0.99345	0.43434	1978022	0.43367	rs1070036	0	0.440432	rs1070036	0	0.440432	0
289	8:77004626:A:G	rs1070036	8	77004626	1.663e-10	67	A	G	2361815	-6.39	-0.00596714	0.000933825	--	0.99495	0.4206	383793	0.99132	0.4139	1978022	0.41499	rs1070036	1	1	rs1070036	1	<0.05	0
290	8:77611625:A:G	rs4735738	8	77611625	2.094e-10	77	A	G	2364153	-6.354	-0.00804892	0.00126675	--	0.995852	0.1504	386131	0.99048	0.15733	1978022	0.1562	rs4735738	1	1	rs4735738	1	<0.05	0
290	8:77692293:T:TA	rs58919680	8	77692293	1.567e-09	58	T	TA	2349676	-6.037	-0.00907304	0.0015029	--	0.943712	0.08968	371654	0.95345	0.10823	1978022	0.1053	rs4735738	0	0.599715	rs4735738	0	0.599715	0
290	8:77720427:A:G	rs2728457	8	77720427	4.922e-08	1	A	G	2355161	-5.454	-0.00593418	0.00108804	--	0.977942	0.2246	377139	0.97237	0.23599	1978022	0.23417	rs4735738	0	0.294836	rs4735738	0	0.294836	0
291	8:82788255:C:T	rs4409363	8	82788255	3.901e-08	102	T	C	2356229	5.495	0.00512809	0.000933228	++	0.987703	0.4141	378207	0.99391	0.42157	1978022	0.42037	rs4409363	1	1	rs4409363	1	<0.05	0
292	8:91019051:A:G	rs34394839	8	91019051	9.969e-10	223	A	G	2361963	6.11	0.00601949	0.000985187	++	0.992982	0.3213	383941	0.96682	0.32143	1978022	0.32141	rs34394839	1	1	rs62530187	0	<0.05	0
292	8:91342005:A:G	rs62532287	8	91342005	2.711e-09	2	A	G	2358032	-5.948	-0.00869347	0.00146158	--	0.973784	0.1072	380010	0.8615	0.11263	1978022	0.11175	rs62530187	0	0.325739	rs62530187	0	0.325739	0
292	8:91397407:C:T	rs6999291	8	91397407	8.79e-10	120	T	C	2362279	6.13	0.00587443	0.000958308	++	0.995004	0.3503	384257	0.97721	0.36223	1978022	0.36029	rs6999291	1	1	rs62530187	0	0.0849216	0
292	8:91460340:A:G	rs13270096	8	91460340	2.077e-10	202	A	G	2358400	-6.356	-0.00618982	0.000973855	--	0.990371	0.3322	380378	0.98711	0.33835	1978022	0.33736	rs6999291	0	0.397412	rs62530187	0	0.342861	0
292	8:91617934:A:G	rs62530187	8	91617934	2.363e-16	5	A	G	2365010	-8.202	-0.0102597	0.00125088	--	1	0.1689	386988	0.86845	0.15953	1978022	0.16106	rs62530187	1	1	rs62530187	1	<0.05	0
292	8:91618548:C:T	rs7014073	8	91618548	4.369e-12	203	T	C	2359721	6.925	0.00657467	0.000949411	++	0.991877	0.3696	381699	0.95704	0.37943	1978022	0.37784	rs62530187	0	0.348385	rs62530187	0	0.348385	0
292	8:91626995:A:G	rs75876036	8	91626995	3.295e-09	2	A	G	2365010	-5.916	-0.0121107	0.00204711	--	1	0.05626	386988	0.77337	0.05271	1978022	0.05329	rs62530187	0	0.289656	rs62530187	0	0.289656	0
292	8:91669954:A:G	rs62526892	8	91669954	4.146e-09	7	A	G	2350001	-5.878	-0.00636372	0.00108263	--	0.97499	0.2357	371979	0.91917	0.23883	1978022	0.23833	rs62530187	0	0.589533	rs62530187	0	0.589533	0
292	8:91797902:C:T	rs10504901	8	91797902	1.084e-10	3	T	C	2365010	6.455	0.00726407	0.00112534	++	1	0.2176	386988	0.96959	0.21068	1978022	0.21181	rs62530187	0	0.59493	rs62530187	0	0.59493	0
293	8:93080925:A:C	rs11784233	8	93080925	4.988e-08	174	A	C	2360785	-5.452	-0.00613469	0.00112522	--	0.99086	0.2142	382763	0.98286	0.21204	1978022	0.21239	rs2920939	0	0.381229	rs7844069	0	<0.05	0
293	8:93182601:A:G	rs2920939	8	93182601	1.283e-09	10	A	G	2365010	6.069	0.00570956	0.000940775	++	1	0.3936	386988	0.75857	0.39471	1978022	0.39453	rs2920939	1	1	rs7844069	0	<0.05	0
293	8:93277087:G:T	rs7844069	8	93277087	2.875e-11	10	T	G	2363295	6.653	0.00621246	0.000933783	++	0.997458	0.4159	385273	0.98716	0.41391	1978022	0.41423	rs7844069	1	1	rs7844069	1	<0.05	0
293	8:93378662:A:G	rs55671930	8	93378662	9.94e-10	6	A	G	2355015	-6.11	-0.00934888	0.0015301	--	0.962619	0.09312	376993	0.89675	0.10234	1978022	0.10086	rs7844069	0	0.11816	rs7844069	0	0.11816	0
294	8:94359682:A:G	rs60212314	8	94359682	5.343e-09	32	A	G	2361889	5.836	0.00697432	0.00119505	-+	0.992335	0.1719	383867	0.99005	0.18275	1978022	0.18099	rs60212314	1	1	rs56402193	0	0.052829	0
294	8:94417104:A:G	rs35783186	8	94417104	1.214e-08	21	A	G	2356455	-5.698	-0.00550419	0.000965986	+-	0.986662	0.3508	378433	0.96177	0.34942	1978022	0.34964	rs56402193	0	0.348523	rs56402193	0	0.348523	0
294	8:94477479:C:T	rs1124697	8	94477479	3.704e-08	23	T	C	2361956	5.504	0.00585236	0.00106329	-+	0.994941	0.2587	383934	0.9919	0.24769	1978022	0.24948	rs56402193	0	0.53599	rs56402193	0	0.53599	0
294	8:94629969:A:G	rs56402193	8	94629969	3.582e-13	30	A	G	2364530	-7.27	-0.00711623	0.000978848	--	0.99763	0.3333	386508	0.98345	0.32796	1978022	0.32883	rs56402193	1	1	rs56402193	1	<0.05	0
294	8:94671697:C:T	rs2914939	8	94671697	1.036e-08	19	T	C	2351670	-5.725	-0.00528696	0.000923486	--	0.979863	0.4721	373648	0.99496	0.47403	1978022	0.47372	rs56402193	0	0.309565	rs56402193	0	0.309565	0
294	8:94677270:A:G	rs55948713	8	94677270	2.141e-08	24	A	G	2352446	5.6	0.00531615	0.000949313	++	0.980945	0.384	374424	0.9859	0.38049	1978022	0.38105	rs56402193	0	0.599815	rs56402193	0	0.599815	0
294	8:94759538:A:T	rs3097421	8	94759538	5.33e-10	7	A	T	2364726	-6.209	-0.00632623	0.00101888	--	0.999253	0.2898	386704	0.97984	0.2838	1978022	0.28478	rs56402193	0	0.424788	rs56402193	0	0.424788	0
294	8:94895646:G:T	rs4735247	8	94895646	9.379e-12	7	T	G	2361933	-6.816	-0.00636449	0.000933757	--	0.995294	0.4226	383911	0.97797	0.41368	1978022	0.41513	rs56402193	0	0.162966	rs56402193	0	0.162966	0
295	8:97449101:C:CT	rs11412375	8	97449101	4.807e-08	42	CT	C	2349830	-5.458	-0.0051031	0.000934976	--	0.977448	0.4126	371808	0.95597	0.41999	1978022	0.41882	rs11412375	1	1	rs11412375	1	<0.05	0
296	8:103260038:A:T	rs9649999	8	103260038	2.087e-08	23	A	T	2361206	5.605	0.00597946	0.00106681	++	0.991925	0.2458	383184	0.98714	0.24741	1978022	0.24715	rs28552587	0	0.423021	rs28552587	0	0.423021	0
296	8:103296955:C:T	rs2445953	8	103296955	3.81e-09	33	T	C	2361428	-5.892	-0.00545759	0.000926272	--	0.993519	0.4422	383406	0.98167	0.44355	1978022	0.44333	rs28552587	0	0.591099	rs28552587	0	0.591099	0
296	8:103356226:A:G	rs28552587	8	103356226	2.196e-11	17	A	G	2363068	6.692	0.00620935	0.000927877	++	0.996421	0.4358	385046	0.99892	0.43476	1978022	0.43493	rs28552587	1	1	rs28552587	1	<0.05	0
297	8:104648730:C:CCCTGGGA	8:104648730_CCCTGGGA_C	8	104648730	7.573e-10	375	CCCTGGGA	C	2354317	-6.154	-0.00771881	0.00125428	--	0.974144	0.156	376295	0.93545	0.16181	1978022	0.16088	8:104648730_CCCTGGGA_C	1	1	8:104648730_CCCTGGGA_C	1	<0.05	0
298	8:107557336:A:G	rs7010840	8	107557336	2.493e-08	29	A	G	2358744	5.574	0.00557653	0.00100045	++	0.989771	0.3066	380722	0.98749	0.30412	1978022	0.30452	rs776935	0	0.174282	rs776935	0	0.174282	0
298	8:107568983:C:G	rs1621535	8	107568983	7.318e-11	19	C	G	2358202	-6.514	-0.00707928	0.00108678	--	0.987532	0.2419	380180	0.98884	0.2331	1978022	0.23452	rs776935	0	0.360652	rs776935	0	0.360652	0
298	8:107583672:C:T	rs80349040	8	107583672	7.943e-10	1	T	C	2358310	6.146	0.00963292	0.00156735	++	0.971866	0.09449	380288	0.94823	0.09559	1978022	0.09541	rs776935	0	0.316074	rs776935	0	0.316074	0
298	8:107628975:A:G	rs3134140	8	107628975	1.759e-08	39	A	G	2362632	-5.634	-0.00535464	0.000950415	--	0.99513	0.3796	384610	0.98925	0.3737	1978022	0.37466	rs776935	0	0.219996	rs776935	0	0.219996	0
298	8:107666129:A:C	rs3110438	8	107666129	4.265e-11	44	A	C	2358660	6.595	0.0062515	0.000947916	++	0.990316	0.387	380638	0.9959	0.38027	1978022	0.38136	rs776935	0	0.362175	rs776935	0	0.362175	0
298	8:107747281:A:G	rs776935	8	107747281	1.089e-12	41	A	G	2365010	7.119	0.00850565	0.00119478	++	1	0.1885	386988	0.99131	0.17928	1978022	0.18079	rs776935	1	1	rs776935	1	<0.05	0
299	8:113992579:C:T	rs1532797	8	113992579	5.552e-09	232	T	C	2363235	-5.83	-0.0053957	0.000925506	--	0.996453	0.4314	385213	0.9878	0.44801	1978022	0.4453	rs1532797	1	1	rs1532797	1	<0.05	0
299	8:114370787:G:T	rs9650051	8	114370787	3.085e-08	226	T	G	2363232	-5.537	-0.0051059	0.000922142	--	0.993429	0.4687	385210	0.98079	0.46494	1978022	0.46555	rs1532797	0	0.598863	rs1532797	0	0.598863	0
299	8:114544359:A:G	rs7822999	8	114544359	7.941e-09	151	A	G	2364397	5.77	0.0134049	0.00232321	++	0.99173	0.03992	386375	0.97583	0.04103	1978022	0.04085	rs7822999	1	1	rs1532797	0	<0.05	0
299	8:114623242:A:G	rs28873837	8	114623242	7.766e-09	60	A	G	2355348	-5.773	-0.00548479	0.000950077	--	0.988591	0.3666	377326	0.9885	0.3805	1978022	0.37827	rs1532797	0	0.287786	rs1532797	0	0.287786	0
299	8:114689917:A:G	rs118137068	8	114689917	2.573e-08	6	A	G	2361877	5.568	0.0181925	0.00326734	++	0.944189	0.01884	383855	0.85611	0.02051	1978022	0.02024	rs7822999	0	0.452174	rs1532797	0	<0.05	0
300	8:117428055:G:T	rs62511348	8	117428055	1.055e-08	3	T	G	2350963	5.722	0.00672467	0.00117523	++	0.968042	0.1874	372941	0.94567	0.19066	1978022	0.19014	rs62511348	1	1	rs62511348	1	<0.05	0
301	8:133404011:C:T	rs6471065	8	133404011	4.891e-10	11	T	C	2356637	-6.223	-0.0071827	0.00115422	--	0.980505	0.1961	378615	0.93096	0.19928	1978022	0.19877	rs6471065	1	1	rs6471065	1	<0.05	0
302	8:144641161:A:G	rs4292703	8	144641161	2.588e-09	6	A	G	2360769	5.956	0.00579576	0.000973097	++	0.993158	0.3387	382747	0.94217	0.33755	1978022	0.33774	rs2242090	0	0.378829	rs2242090	0	0.378829	0
302	8:144646201:A:G	rs56949579	8	144646201	9.311e-13	8	A	G	2359870	-7.14	-0.00679475	0.000951645	--	0.991592	0.3655	381848	0.95437	0.37487	1978022	0.37335	rs2242090	0	0.547237	rs2242090	0	0.547237	0
302	8:144651062:A:G	rs80190095	8	144651062	2.817e-09	53	A	G	2363281	5.942	0.00692054	0.00116468	++	0.994468	0.1892	385259	0.96609	0.19417	1978022	0.19336	rs2242090	0	0.23276	rs2242090	0	0.23276	0
302	8:144688736:C:G	rs2242090	8	144688736	2.295e-13	10	C	G	2358971	-7.33	-0.00676555	0.000922995	+-	0.991431	0.4595	380949	0.96752	0.46657	1978022	0.46543	rs2242090	1	1	rs2242090	1	<0.05	0
302	8:144692185:A:G	rs2278897	8	144692185	1.36e-08	1	A	G	2365010	-5.678	-0.00555029	0.000977508	--	1	0.3142	386988	0.84047	0.33365	1978022	0.33047	rs2242090	0	0.205562	rs2242090	0	0.205562	0
302	8:144692971:C:T	rs3812442	8	144692971	1.541e-12	7	T	C	2358664	7.071	0.00668066	0.000944797	++	0.990885	0.3707	380642	0.89823	0.39148	1978022	0.38813	rs2242090	0	0.497096	rs2242090	0	0.497096	0
303	9:3100566:A:G	rs3843576	9	3100566	3.298e-08	50	A	G	2355262	-5.525	-0.00512196	0.000927052	+-	0.986128	0.4521	377240	0.97811	0.44411	1978022	0.44539	rs17727688	0	0.590694	rs17727688	0	0.590694	0
303	9:3132209:A:G	rs17727688	9	3132209	2.608e-10	104	A	G	2355754	-6.32	-0.00610301	0.000965667	--	0.982571	0.3602	377732	0.98688	0.34849	1978022	0.35037	rs17727688	1	1	rs17727688	1	<0.05	0
303	9:3246232:C:T	rs7873658	9	3246232	3.569e-09	136	T	C	2361892	5.903	0.00813147	0.00137751	++	0.98835	0.1233	383870	0.98692	0.12883	1978022	0.12793	rs7873658	1	1	rs17727688	0	<0.05	0
303	9:3340902:C:G	rs9408234	9	3340902	2.055e-08	50	C	G	2361776	5.607	0.00704863	0.00125711	++	0.986324	0.1532	383754	0.98168	0.16055	1978022	0.15936	rs7873658	0	0.485763	rs17727688	0	<0.05	0
304	9:4142506:A:C	rs2791756	9	4142506	2.739e-08	36	A	C	2360991	5.557	0.00515941	0.000928452	++	0.992835	0.4371	382969	0.98187	0.43369	1978022	0.43424	rs2791756	1	1	rs10758594	0	<0.05	0
304	9:4295583:A:G	rs10758594	9	4295583	6.408e-09	9	A	G	2357044	-5.806	-0.00539818	0.000929759	--	0.989354	0.4154	379022	0.9715	0.43536	1978022	0.43215	rs10758594	1	1	rs10758594	1	<0.05	0
305	9:8271465:C:T	rs7042696	9	8271465	3.893e-08	56	T	C	2362892	5.496	0.00719936	0.00130993	++	0.993666	0.1474	384870	0.99583	0.14343	1978022	0.14408	rs7042696	1	1	rs7042696	1	<0.05	0
306	9:8825505:T:TA	rs547235533	9	8825505	1.44e-08	2	T	TA	2360203	-5.669	-0.0189036	0.00333455	--	0.911512	0.01657	382181	0.76948	0.01998	1978022	0.01943	rs547235533	1	1	rs118166957	0	0.091193	0
306	9:8826588:C:T	rs10120450	9	8826588	1.683e-14	45	T	C	2362899	7.673	0.00706514	0.000920779	++	0.995507	0.4847	384877	0.96077	0.47875	1978022	0.47972	rs118166957	0	0.196453	rs118166957	0	0.196453	0
306	9:8829977:A:G	rs56288028	9	8829977	5.76e-13	1	A	G	2354359	-7.206	-0.0117343	0.0016284	--	0.954055	0.08768	376337	0.88132	0.08782	1978022	0.0878	rs118166957	0	0.449798	rs118166957	0	0.449798	0
306	9:8834613:A:C	rs72704308	9	8834613	1.545e-14	19	A	C	2355907	7.684	0.00965677	0.00125674	++	0.975413	0.1595	377885	0.91888	0.16006	1978022	0.15997	rs118166957	0	0.49353	rs118166957	0	0.49353	0
306	9:8839938:C:T	rs2570295	9	8839938	1.542e-08	25	T	C	2361245	-5.657	-0.00523418	0.000925257	--	0.993506	0.4411	383223	0.96728	0.44994	1978022	0.44851	rs118166957	0	0.147749	rs118166957	0	0.147749	0
306	9:8840103:C:G	rs2570298	9	8840103	6.068e-15	26	C	G	2361891	7.803	0.00776782	0.000995492	++	0.992318	0.317	383869	0.9857	0.30777	1978022	0.30927	rs118166957	0	0.403786	rs118166957	0	0.403786	0
306	9:8858043:C:T	rs118166957	9	8858043	2.456e-20	25	T	C	2354186	9.24	0.0117533	0.001272	++	0.972366	0.1591	376164	0.9252	0.15473	1978022	0.15543	rs118166957	1	1	rs118166957	1	<0.05	0
306	9:8982620:A:C	rs10816027	9	8982620	7.944e-09	19	A	C	2364718	-5.77	-0.00656312	0.00113745	--	0.998053	0.2014	386696	0.98365	0.20663	1978022	0.20577	rs10816027	1	1	rs118166957	0	<0.05	0
307	9:10523383:A:T	rs1322304	9	10523383	5.345e-09	23	A	T	2358999	5.836	0.00537369	0.000920783	++	0.990738	0.4948	380977	0.95363	0.4987	1978022	0.49807	rs1322304	1	1	rs1322304	1	<0.05	0
308	9:11196733:C:T	rs2130121	9	11196733	1.039e-09	43	T	C	2357732	-6.103	-0.00568001	0.000930692	--	0.989546	0.4264	379710	0.96886	0.42845	1978022	0.42812	rs2130121	1	1	rs2130121	1	<0.05	0
308	9:11232061:C:T	rs7041114	9	11232061	4.161e-08	89	T	C	2363636	-5.484	-0.0050446	0.000919877	--	0.996664	0.495	385614	0.97329	0.49908	1978022	0.49841	rs2130121	0	0.497067	rs2130121	0	0.497067	0
309	9:14458975:A:G	rs10756553	9	14458975	6.911e-13	26	A	G	2360184	-7.181	-0.00663105	0.000923416	--	0.991843	0.4775	382162	0.9861	0.45737	1978022	0.46063	rs10756553	1	1	rs10756553	1	<0.05	0
309	9:14499635:C:T	rs7852414	9	14499635	3.794e-08	6	T	C	2358253	-5.5	-0.00647418	0.00117712	--	0.981559	0.1835	380231	0.97119	0.18956	1978022	0.18858	rs7852414	1	1	rs10756553	0	0.0883678	0
309	9:14534505:C:T	rs10756571	9	14534505	1.344e-08	2	T	C	2349742	5.68	0.00573122	0.00100902	++	0.975262	0.3146	371720	0.98213	0.29432	1978022	0.29753	rs10756571	1	1	rs10756553	0	<0.05	0
310	9:17044971:A:T	rs393488	9	17044971	1.413e-10	30	A	T	2359166	-6.414	-0.00592324	0.000923486	--	0.990462	0.4676	381144	0.951	0.46034	1978022	0.46151	rs393488	1	1	rs393488	1	<0.05	0
310	9:17095676:A:C	rs34829493	9	17095676	1.694e-10	51	A	C	2357730	-6.387	-0.00633664	0.000992116	--	0.986482	0.3147	379708	0.96281	0.31403	1978022	0.31414	rs393488	0	0.494721	rs393488	0	0.494721	0
310	9:17135434:C:G	rs12003380	9	17135434	3.137e-10	10	C	G	2350905	-6.292	-0.00583265	0.000926995	--	0.978278	0.4507	372883	0.9627	0.44995	1978022	0.45007	rs393488	0	0.505343	rs393488	0	0.505343	0
311	9:19481868:G:T	rs7032599	9	19481868	3.855e-08	17	T	G	2353234	5.497	0.00533581	0.000970676	++	0.980218	0.3336	375212	0.97572	0.34538	1978022	0.3435	rs7032599	1	1	rs7032599	1	<0.05	0
312	9:23678879:A:G	rs11795350	9	23678879	1.966e-08	1	A	G	2365010	5.615	0.0107818	0.00192018	++	1	0.06074	386988	0.83918	0.06113	1978022	0.06107	rs55863203	0	0.146258	rs55863203	0	0.146258	0
312	9:23720723:A:AT	rs141890451	9	23720723	1.196e-11	5	A	AT	2350318	6.781	0.0110923	0.00163579	++	0.93949	0.07704	372296	0.89226	0.08898	1978022	0.08709	rs55863203	0	0.370932	rs55863203	0	0.370932	0
312	9:23741278:C:T	rs10811965	9	23741278	6.876e-13	24	T	C	2357132	-7.182	-0.00763291	0.00106278	--	0.981868	0.2361	379110	0.97385	0.25339	1978022	0.25061	rs55863203	0	0.326669	rs55863203	0	0.326669	0
312	9:23827667:C:G	rs55863203	9	23827667	2.943e-15	36	C	G	2362615	7.893	0.00993333	0.0012585	++	0.99312	0.1492	384593	0.98576	0.16074	1978022	0.15886	rs55863203	1	1	rs55863203	1	<0.05	0
312	9:23831902:A:G	rs10811973	9	23831902	2.563e-14	18	A	G	2361910	7.619	0.0079594	0.00104468	++	0.994022	0.2571	383888	0.97561	0.26452	1978022	0.26331	rs55863203	0	0.493552	rs55863203	0	0.493552	0
312	9:23842340:A:T	rs1775118	9	23842340	2.013e-08	4	A	T	2358658	-5.611	-0.00519049	0.000925056	--	0.987773	0.4534	380636	0.96468	0.45212	1978022	0.45233	rs55863203	0	0.207924	rs55863203	0	0.207924	0
313	9:36978500:G:GAAAT	rs141122568	9	36978500	1.37e-09	3	G	GAAAT	2354300	-6.059	-0.00581093	0.000959058	--	0.984832	0.366	376278	0.95307	0.361	1978022	0.3618	rs3824345	0	0.356008	rs3824345	0	0.356008	0
313	9:37000687:C:T	rs3824344	9	37000687	2.091e-10	7	T	C	2365010	6.354	0.00605096	0.000952307	++	1	0.3722	386988	0.99688	0.36969	1978022	0.3701	rs3824345	0	0.55703	rs3824345	0	0.55703	0
313	9:37003075:A:G	rs7852624	9	37003075	1.118e-09	11	A	G	2354974	-6.092	-0.00651167	0.00106889	--	0.981024	0.2565	376952	0.96638	0.24482	1978022	0.24669	rs3824345	0	0.463839	rs3824345	0	0.463839	0
313	9:37026000:A:T	rs3824345	9	37026000	9.514e-16	32	A	T	2352924	-8.033	-0.0076807	0.000956144	--	0.981783	0.3704	374902	0.97379	0.36698	1978022	0.36752	rs3824345	1	1	rs3824345	1	<0.05	0
314	9:77044393:A:G	rs9777373	9	77044393	1.571e-09	33	A	G	2349119	-6.037	-0.00620932	0.00102854	--	0.977644	0.2805	371097	0.95937	0.27883	1978022	0.27909	rs9777373	1	1	rs9777373	1	<0.05	0
315	9:78823996:G:T	rs990559	9	78823996	4.966e-08	4	T	G	2354031	-5.453	-0.00555214	0.00101818	+-	0.981391	0.2796	376009	0.9778	0.28912	1978022	0.2876	rs990559	1	1	rs990559	1	<0.05	0
316	9:81436959:A:G	rs7867205	9	81436959	4.642e-09	43	A	G	2365010	-5.86	-0.00544685	0.000929497	--	1	0.4361	386988	0.97505	0.42552	1978022	0.42725	rs7867205	1	1	rs35820496	0	<0.05	0
316	9:81728112:C:T	rs7341873	9	81728112	8.902e-09	8	T	C	2365010	5.75	0.00568284	0.00098832	++	1	0.322	386988	0.9658	0.31581	1978022	0.31682	rs35820496	0	0.597446	rs35820496	0	0.597446	0
316	9:81744922:C:T	rs55818482	9	81744922	1.208e-10	14	T	C	2359361	-6.438	-0.00721774	0.00112112	--	0.987678	0.2126	381339	0.96506	0.21512	1978022	0.21471	rs35820496	0	0.213094	rs35820496	0	0.213094	0
316	9:81746592:C:CA	rs35820496	9	81746592	1.803e-16	9	CA	C	2348540	8.235	0.00765476	0.000929539	++	0.976942	0.4399	370518	0.97226	0.44007	1978022	0.44004	rs35820496	1	1	rs35820496	1	<0.05	0
317	9:82740594:G:T	rs1328435	9	82740594	1.6e-09	81	T	G	2360892	6.034	0.00584898	0.000969338	++	0.992903	0.3331	382870	0.97954	0.3451	1978022	0.34315	rs1328435	1	1	rs1328435	1	<0.05	0
318	9:96179785:A:G	rs1351117	9	96179785	2.525e-10	12	A	G	2361188	-6.325	-0.00586237	0.000926857	--	0.995088	0.4538	383166	0.98357	0.43835	1978022	0.44086	rs10992756	0	0.508186	rs10992756	0	0.508186	0
318	9:96225478:A:T	rs7023933	9	96225478	3.208e-10	69	A	T	2363900	-6.288	-0.00777963	0.00123722	--	0.996465	0.1613	385878	0.98248	0.16645	1978022	0.16561	rs7023933	1	1	rs10992756	0	0.0982355	0
318	9:96253439:C:T	rs10992756	9	96253439	2.53e-21	146	T	C	2364290	9.481	0.00917395	0.000967614	++	0.999093	0.344	386268	0.99163	0.34484	1978022	0.3447	rs10992756	1	1	rs10992756	1	<0.05	0
318	9:96347229:C:T	rs10821164	9	96347229	1.009e-08	35	T	C	2357719	-5.729	-0.00529743	0.000924669	--	0.989438	0.4514	379697	0.99675	0.45648	1978022	0.45566	rs10992756	0	0.542965	rs10992756	0	0.542965	0
318	9:96348923:C:T	rs9644969	9	96348923	1.27e-08	14	T	C	2358004	-5.69	-0.00541572	0.000951797	--	0.989673	0.3826	379982	0.99663	0.37208	1978022	0.37378	rs10992756	0	0.309657	rs10992756	0	0.309657	0
318	9:96387531:C:T	rs73522247	9	96387531	1.083e-08	57	T	C	2359704	-5.717	-0.00838645	0.00146693	--	0.980611	0.1101	381682	0.97159	0.11085	1978022	0.11073	rs7023933	0	0.441624	rs10992756	0	<0.05	0
318	9:96392371:A:G	rs10992813	9	96392371	9.005e-15	109	A	G	2356423	-7.753	-0.0073443	0.000947285	--	0.987841	0.3809	378401	0.9836	0.38419	1978022	0.38366	rs10992756	0	0.504048	rs10992756	0	0.504048	0
318	9:96392815:C:T	rs7872863	9	96392815	3.391e-15	5	T	C	2362866	-7.876	-0.00808295	0.00102628	--	0.994007	0.2884	384844	0.98352	0.27652	1978022	0.27845	rs4744276	0	0.492368	rs10992756	0	0.149187	0
318	9:96466741:C:T	rs10821204	9	96466741	4.127e-08	69	T	C	2364540	5.485	0.00597827	0.00108993	++	0.996732	0.2407	386518	0.98889	0.22992	1978022	0.23168	rs4744276	0	0.433978	rs10992756	0	0.100393	0
318	9:96478271:C:G	rs10992877	9	96478271	9.792e-09	35	C	G	2360859	-5.734	-0.00564265	0.00098407	--	0.991676	0.3178	382837	0.95753	0.32411	1978022	0.32309	rs4744276	0	0.337052	rs10992756	0	0.292349	0
318	9:96482685:G:T	rs4744276	9	96482685	1.37e-10	2	T	G	2360578	-6.419	-0.00600525	0.000935542	--	0.992179	0.4194	382556	0.95898	0.40891	1978022	0.41061	rs4744276	1	1	rs10992756	0	0.0833016	0
319	9:102984219:A:C	rs7853585	9	102984219	4.947e-12	277	A	C	2363162	-6.907	-0.0103587	0.00149975	--	0.994625	0.1091	385140	0.98974	0.10434	1978022	0.10512	rs7853585	1	1	rs7853585	1	<0.05	0
319	9:103085144:C:T	rs10760724	9	103085144	3.481e-08	40	T	C	2364115	-5.515	-0.00507558	0.000920322	--	0.998267	0.4771	386093	0.98973	0.48394	1978022	0.48282	rs7853585	0	0.127504	rs7853585	0	0.127504	0
320	9:117925945:A:G	rs10817718	9	117925945	2.395e-11	79	A	G	2361388	-6.68	-0.00670443	0.00100366	--	0.993087	0.2918	383366	0.99495	0.3022	1978022	0.30051	rs10817718	1	1	rs10817718	1	<0.05	0
321	9:120464147:A:G	rs10759931	9	120464147	2.943e-09	2	A	G	2352355	-5.935	-0.00561405	0.000945922	--	0.981335	0.3784	374333	0.99588	0.39034	1978022	0.38844	rs4595203	0	0.173378	rs4595203	0	0.173378	0
321	9:120484009:A:G	rs913930	9	120484009	8.42e-12	8	A	G	2347197	-6.831	-0.00659754	0.000965823	--	0.976101	0.3561	369175	0.99072	0.35233	1978022	0.35292	rs4595203	0	0.23287	rs4595203	0	0.23287	0
321	9:120501644:G:T	rs2149351	9	120501644	2.519e-18	19	T	G	2361420	8.731	0.00946622	0.00108421	++	0.992568	0.2416	383398	0.97506	0.23452	1978022	0.23567	rs4595203	0	0.52932	rs4595203	0	0.52932	0
321	9:120510364:A:C	rs10818081	9	120510364	1.82e-14	58	A	C	2364780	7.663	0.00706837	0.000922402	++	0.998882	0.4493	386758	0.99371	0.46381	1978022	0.46144	rs4595203	0	0.272801	rs4595203	0	0.272801	0
321	9:120515669:A:G	rs10759941	9	120515669	7.154e-16	15	A	G	2363271	-8.068	-0.0076959	0.00095388	--	0.996742	0.3675	385249	0.99473	0.36789	1978022	0.36783	rs4595203	0	0.587391	rs4595203	0	0.587391	0
321	9:120520136:A:G	rs4595203	9	120520136	8.725e-26	46	A	G	2364647	-10.499	-0.0111189	0.00105905	--	0.998578	0.254	386625	0.99423	0.25171	1978022	0.25208	rs4595203	1	1	rs4595203	1	<0.05	0
321	9:120534666:G:T	rs10983783	9	120534666	3.313e-18	18	T	G	2365010	-8.7	-0.0080821	0.000928977	--	1	0.4421	386988	0.97168	0.42667	1978022	0.42919	rs4595203	0	0.422831	rs4595203	0	0.422831	0
321	9:120535847:C:T	rs10118036	9	120535847	4.115e-19	58	T	C	2349345	-8.934	-0.011923	0.00133456	--	0.953104	0.1304	371323	0.96735	0.14032	1978022	0.13875	rs4595203	0	0.399124	rs4595203	0	0.399124	0
321	9:120542988:C:T	rs2149364	9	120542988	7.846e-15	23	T	C	2352434	7.77	0.00785572	0.00101103	++	0.978511	0.2765	374412	0.99707	0.29839	1978022	0.29491	rs4416895	0	0.395053	rs4595203	0	0.13313	0
321	9:120545487:C:T	rs4416895	9	120545487	4.559e-10	15	T	C	2350683	6.234	0.00575076	0.000922483	++	0.979004	0.4963	372661	0.99565	0.49295	1978022	0.49348	rs4416895	1	1	rs4595203	0	0.0801384	0
321	9:120551637:A:C	rs71507526	9	120551637	1.586e-09	2	A	C	2361544	-6.035	-0.0146149	0.00242169	--	0.966012	0.0332	383522	0.91091	0.03835	1978022	0.03751	rs35785241	0	0.530612	rs4595203	0	0.0867296	0
321	9:120581855:C:CATTCT	9:120581855:C_CATTCT	9	120581855	5.287e-14	43	CATTCT	C	2355247	7.525	0.0094095	0.00125043	++	0.975644	0.1599	377225	0.9697	0.16244	1978022	0.16203	rs4595203	0	0.178665	rs4595203	0	0.178665	0
321	9:120593209:G:T	rs10983810	9	120593209	1.805e-10	3	T	G	2362035	6.377	0.00641471	0.00100591	++	0.993183	0.2861	384013	0.98493	0.30033	1978022	0.29802	rs4416895	0	0.165284	rs4595203	0	0.100216	0
321	9:120598420:C:T	rs10983813	9	120598420	4.653e-10	12	T	C	2354598	6.23	0.00610133	0.000979346	++	0.981463	0.3413	376576	0.98259	0.32892	1978022	0.3309	rs4416895	0	0.329651	rs4595203	0	0.141663	0
321	9:120614014:C:T	rs11793751	9	120614014	3.007e-18	2	T	C	2359584	-8.711	-0.011839	0.00135909	--	0.981178	0.1312	381562	0.97732	0.13239	1978022	0.1322	rs61176922	0	0.277866	rs4595203	0	0.258985	0
321	9:120624890:A:G	rs61176922	9	120624890	3.116e-09	22	A	G	2352410	5.925	0.00577387	0.000974492	++	0.980902	0.3393	374388	0.99444	0.338	1978022	0.33821	rs61176922	1	1	rs4595203	0	<0.05	0
321	9:120682360:A:T	rs35785241	9	120682360	2.819e-12	1	A	T	2360877	-6.986	-0.0147473	0.00211097	--	0.96333	0.04215	382855	0.94777	0.05155	1978022	0.05003	rs35785241	1	1	rs4595203	0	0.0933764	0
322	9:122657003:C:G	rs10818399	9	122657003	1.332e-11	44	C	G	2362127	-6.765	-0.0063773	0.00094269	--	0.994542	0.4043	384105	0.99116	0.38885	1978022	0.39136	rs10818399	1	1	rs10818399	1	<0.05	0
323	9:125601026:A:T	rs3923435	9	125601026	1.186e-09	1	A	T	2356131	6.082	0.00833276	0.00137007	++	0.968211	0.1275	378109	0.894	0.13041	1978022	0.12994	rs2792990	0	0.238837	rs2792990	0	0.238837	0
323	9:125621610:C:G	rs2792990	9	125621610	1.725e-23	197	C	G	2363428	9.988	0.0131804	0.00131962	++	0.99327	0.1448	385406	0.96664	0.14088	1978022	0.14152	rs2792990	1	1	rs2792990	1	<0.05	0
323	9:125696653:A:G	rs4838024	9	125696653	3.406e-14	36	A	G	2364947	-7.582	-0.0196606	0.00259306	--	0.997514	0.02969	386925	0.97958	0.03305	1978022	0.0325	rs2792990	0	0.178918	rs2792990	0	0.178918	0
323	9:125764625:C:T	rs180801476	9	125764625	9.317e-10	8	T	C	2359328	6.121	0.0181016	0.0029573	++	0.928796	0.02478	381306	0.80076	0.02486	1978022	0.02485	rs2792990	0	0.15624	rs2792990	0	0.15624	0
323	9:125867350:C:T	rs12684080	9	125867350	2.283e-20	1	T	C	2363129	-9.248	-0.0183305	0.00198211	--	0.988016	0.05719	385107	0.95034	0.05711	1978022	0.05712	rs2792990	0	0.35429	rs2792990	0	0.35429	0
323	9:125874636:A:G	rs700089	9	125874636	2.716e-12	1	A	G	2363478	-6.992	-0.0146866	0.00210049	--	0.98457	0.04731	385456	0.93873	0.05112	1978022	0.0505	rs2792990	0	0.260734	rs2792990	0	0.260734	0
323	9:125878958:C:G	rs1001774	9	125878958	1.108e-13	11	C	G	2364675	7.427	0.0155906	0.00209917	++	0.996295	0.04961	386653	0.97058	0.05072	1978022	0.05054	rs2792990	0	0.290116	rs2792990	0	0.290116	0
323	9:125949106:A:T	rs116945310	9	125949106	3.945e-10	57	A	T	2360060	-6.256	-0.0095083	0.00151987	--	0.977457	0.1015	382038	0.92368	0.10227	1978022	0.10215	rs2792990	0	0.577548	rs2792990	0	0.577548	0
323	9:125969655:A:T	rs803728	9	125969655	1.068e-09	19	A	T	2364095	6.099	0.00583289	0.000956368	++	0.998559	0.3703	386073	0.98803	0.36161	1978022	0.36303	rs803728	1	1	rs2792990	0	0.0999273	0
324	9:130971586:C:T	rs2502817	9	130971586	1.746e-09	7	T	C	2365010	-6.02	-0.00578126	0.000960342	--	1	0.347	386988	0.94173	0.35767	1978022	0.35592	rs2502817	1	1	rs2502817	1	<0.05	0
324	9:130973504:G:T	rs2502730	9	130973504	9.62e-09	7	T	G	2365010	5.737	0.0054347	0.000947307	++	1	0.3722	386988	0.94006	0.38149	1978022	0.37997	rs2502817	0	0.595045	rs2502817	0	0.595045	0
325	9:132966269:C:T	rs10819613	9	132966269	2.186e-10	23	T	C	2359417	-6.348	-0.00616905	0.000971809	--	0.99025	0.3412	381395	0.98705	0.33974	1978022	0.33998	rs10819613	1	1	rs10819613	1	<0.05	0
326	9:133779448:A:G	rs11792889	9	133779448	7.655e-10	1	A	G	2361332	-6.152	-0.00658145	0.00106981	--	0.987657	0.2407	383310	0.98092	0.24593	1978022	0.24508	rs10125388	0	0.149313	rs10125388	0	0.149313	0
326	9:133780013:A:C	rs4740382	9	133780013	1.187e-11	16	A	C	2363410	6.782	0.00875765	0.00129131	++	0.992153	0.1501	385388	0.98693	0.14892	1978022	0.14911	rs10125388	0	0.259771	rs10125388	0	0.259771	0
326	9:133788595:A:G	rs10125388	9	133788595	2.911e-12	22	A	G	2362841	-6.982	-0.00653789	0.000936392	--	0.996609	0.4015	384819	0.97305	0.408	1978022	0.40694	rs10125388	1	1	rs10125388	1	<0.05	0
327	9:134928657:G:T	rs9411339	9	134928657	2.137e-09	60	T	G	2363064	-5.987	-0.00589568	0.000984747	--	0.994227	0.3201	385042	0.97465	0.32198	1978022	0.32167	rs9411339	1	1	rs9411339	1	<0.05	0
328	9:136953818:C:T	rs72766657	9	136953818	1.695e-08	1	T	C	2352994	5.641	0.00772209	0.00136892	++	0.963246	0.1386	374972	0.79259	0.12885	1978022	0.1304	rs72766657	1	1	rs72766657	1	<0.05	0
329	9:137828243:A:C	rs1105175	9	137828243	1.459e-08	24	A	C	2362067	-5.666	-0.00524162	0.0009251	--	0.99406	0.4549	384045	0.98215	0.44725	1978022	0.44849	rs1105175	1	1	rs1105175	1	<0.05	0
329	9:137966452:A:C	rs66860538	9	137966452	4.531e-08	1	A	C	2354295	-5.469	-0.00541229	0.000989631	--	0.982115	0.3182	376273	0.96247	0.31789	1978022	0.31794	rs66860538	1	1	rs1105175	0	<0.05	0
330	9:139110654:C:T	rs12684650	9	139110654	4.951e-15	13	T	C	2365010	-7.828	-0.0078268	0.000999847	--	1	0.3164	386988	0.96329	0.30128	1978022	0.30375	rs12684650	1	1	rs12684650	1	<0.05	0
331	9:140226457:A:G	9:140226457_G_A	9	140226457	2.065e-08	6	A	G	2188334	5.606	0.0118078	0.00210627	++	0.949003	0.04537	378909	0.55616	0.05637	1809425	0.05447	9:140226457_G_A	1	1	9:140265782_C_T	0	<0.05	0
331	9:140241209:C:T	9:140241209_C_T	9	140241209	2.419e-18	1	T	C	2192701	8.736	0.016271	0.00186252	++	0.982605	0.06994	383276	0.76045	0.07091	1809425	0.07074	9:140265782_C_T	0	0.549218	9:140265782_C_T	0	0.549218	0
331	9:140259032:C:T	9:140259032_C_T	9	140259032	3.684e-15	5	T	C	2195715	-7.865	-0.00813821	0.00103474	--	0.998843	0.305	386290	0.82016	0.30723	1809425	0.30684	9:140265782_C_T	0	0.313385	9:140265782_C_T	0	0.313385	0
331	9:140265782:C:T	9:140265782_C_T	9	140265782	5.49e-33	16	T	C	2195564	11.964	0.0174612	0.00145948	++	0.996712	0.122	386139	0.8705	0.12169	1809425	0.12174	9:140265782_C_T	1	1	9:140265782_C_T	1	<0.05	0
331	9:140278214:A:G	9:140278214_G_A	9	140278214	7.769e-13	4	A	G	2194549	7.165	0.00787532	0.00109914	++	0.995925	0.2472	385124	0.85495	0.25327	1809425	0.2522	9:140265782_C_T	0	0.316605	9:140265782_C_T	0	0.316605	0
331	9:140284128:A:G	9:140284128_A_G	9	140284128	1.256e-12	10	A	G	2195360	-7.099	-0.0107991	0.00152122	--	0.995237	0.1037	385935	0.86166	0.11216	1809425	0.11067	9:140265782_C_T	0	0.355176	9:140265782_C_T	0	0.355176	0
332	10:7450208:A:G	rs12775090	10	7450208	3.008e-08	5	A	G	2362150	5.541	0.00687396	0.00124056	++	0.990599	0.1577	384128	0.90593	0.166	1978022	0.16465	rs12775090	1	1	rs12775090	1	<0.05	0
333	10:13498095:C:T	rs61833864	10	13498095	1.208e-10	27	T	C	2362944	-6.438	-0.0100548	0.00156179	--	0.99054	0.09655	384922	0.97805	0.09584	1978022	0.09596	rs61833864	1	1	rs10906391	0	<0.05	0
333	10:13511130:A:G	rs2153442	10	13511130	1.318e-09	34	A	G	2361769	6.065	0.00560858	0.000924745	++	0.993925	0.4698	383747	0.9874	0.44698	1978022	0.45069	rs10906391	0	0.385566	rs10906391	0	0.385566	0
333	10:13523937:C:T	rs10906391	10	13523937	4.668e-11	40	T	C	2359168	6.581	0.00647017	0.000983158	++	0.98983	0.3013	381146	0.97894	0.3292	1978022	0.32469	rs10906391	1	1	rs10906391	1	<0.05	0
333	10:13534851:A:G	rs2251555	10	13534851	8.119e-11	19	A	G	2363711	6.498	0.00604993	0.000931045	++	0.996214	0.3974	385689	0.99972	0.42767	1978022	0.42273	rs10906391	0	0.510835	rs10906391	0	0.510835	0
333	10:13586627:A:G	rs7913419	10	13586627	8.457e-10	18	A	G	2353710	6.136	0.00579157	0.000943868	++	0.982853	0.3727	375688	0.98996	0.39631	1978022	0.39254	rs10906391	0	0.421672	rs10906391	0	0.421672	0
334	10:21774601:A:T	rs66934412	10	21774601	3.841e-09	49	A	T	2362205	-5.891	-0.00600969	0.00102015	--	0.995035	0.2724	384183	0.97715	0.28638	1978022	0.28411	rs1416901	0	0.568758	rs1416901	0	0.568758	0
334	10:21820453:A:G	rs1416901	10	21820453	3.743e-15	164	A	G	2360714	7.863	0.00757062	0.000962815	++	0.993985	0.3376	382692	0.96968	0.35635	1978022	0.35331	rs1416901	1	1	rs1416901	1	<0.05	0
334	10:21838380:C:T	rs4553272	10	21838380	1.775e-08	13	T	C	2361243	5.633	0.00518454	0.000920387	++	0.993353	0.4787	383221	0.97952	0.49799	1978022	0.49486	rs1416901	0	0.457914	rs1416901	0	0.457914	0
334	10:22269847:C:T	rs10740997	10	22269847	9.607e-13	126	T	C	2362335	7.136	0.00736348	0.00103188	++	0.994803	0.2567	384313	0.99572	0.27699	1978022	0.27369	rs1416901	0	0.598001	rs1416901	0	0.598001	0
335	10:25032080:A:G	rs9943377	10	25032080	3.843e-13	107	A	G	2350604	7.261	0.0069576	0.000958215	++	0.979089	0.357	372582	0.9615	0.36606	1978022	0.36462	rs9943377	1	1	rs9943377	1	<0.05	0
336	10:30512205:C:T	rs117404983	10	30512205	3.333e-08	4	T	C	2365010	-5.523	-0.0147633	0.00267307	--	1	0.03287	386988	0.88691	0.03006	1978022	0.03052	rs117404983	1	1	rs117404983	1	<0.05	0
337	10:43750452:A:G	rs12356643	10	43750452	3.486e-09	89	A	G	2356722	5.907	0.00708234	0.00119897	++	0.977345	0.1649	378700	0.95438	0.18287	1978022	0.17998	rs12356643	1	1	rs12356643	1	<0.05	0
338	10:57180229:C:T	rs11004838	10	57180229	9.045e-10	43	T	C	2364308	6.125	0.00563351	0.000919757	++	0.998417	0.4885	386286	0.99429	0.49896	1978022	0.49725	rs11004838	1	1	rs11004838	1	<0.05	0
339	10:64473716:A:T	rs224139	10	64473716	5.992e-10	90	A	T	2361323	6.191	0.00572749	0.000925132	++	0.990506	0.4357	383301	0.98693	0.45168	1978022	0.44909	rs224139	1	1	rs224139	1	<0.05	0
339	10:64514111:C:T	rs10822056	10	64514111	2.97e-09	88	T	C	2363178	5.933	0.00546289	0.000920764	++	0.996761	0.4693	385156	0.98911	0.48106	1978022	0.47914	rs224139	0	0.5937	rs224139	0	0.5937	0
339	10:64552607:A:G	rs1509966	10	64552607	6.947e-09	29	A	G	2361709	5.792	0.00533199	0.000920578	++	0.992439	0.4987	383687	0.98901	0.48426	1978022	0.48661	rs224139	0	0.486047	rs224139	0	0.486047	0
339	10:64588424:A:G	rs224292	10	64588424	3.505e-08	32	A	G	2362827	-5.514	-0.00528807	0.000959026	--	0.994699	0.354	384805	0.9883	0.35982	1978022	0.35887	rs224139	0	0.482159	rs224139	0	0.482159	0
340	10:65191645:G:T	rs7924036	10	65191645	1.3e-08	159	T	G	2364860	-5.686	-0.00523047	0.000919886	--	0.999646	0.4961	386838	0.99764	0.48678	1978022	0.4883	rs7924036	1	1	rs7924036	1	<0.05	0
341	10:68396283:G:T	rs7072222	10	68396283	3.414e-08	117	T	G	2352628	-5.519	-0.00516192	0.000935299	--	0.980843	0.414	374606	0.96446	0.41644	1978022	0.41605	rs7072222	1	1	rs7072222	1	<0.05	0
342	10:70603804:C:T	rs61869916	10	70603804	2.394e-08	68	T	C	2349019	-5.581	-0.00567747	0.00101729	--	0.97276	0.2797	370997	0.97719	0.29133	1978022	0.28949	rs61869916	1	1	rs111296206	0	<0.05	0
342	10:70718159:A:G	rs111296206	10	70718159	5.561e-09	6	A	G	2363381	5.829	0.0129305	0.00221831	++	0.983043	0.04606	385359	0.93924	0.04482	1978022	0.04502	rs111296206	1	1	rs111296206	1	<0.05	0
343	10:76664836:C:T	rs2001245	10	76664836	1.84e-09	6	T	C	2362405	-6.011	-0.00559894	0.000931449	--	0.996275	0.4233	384383	0.99509	0.42202	1978022	0.42223	rs2395137	0	0.333056	rs2395137	0	0.333056	0
343	10:76825638:A:T	rs11001276	10	76825638	8.054e-11	40	A	T	2360417	-6.5	-0.00682468	0.00104995	--	0.991693	0.26	382395	0.98133	0.25939	1978022	0.25949	rs2395137	0	0.41731	rs2395137	0	0.41731	0
343	10:76835828:C:T	rs7908807	10	76835828	9.367e-09	7	T	C	2354947	5.742	0.00547728	0.000953898	++	0.984993	0.3735	376925	0.96634	0.37044	1978022	0.37093	rs2395137	0	0.220512	rs2395137	0	0.220512	0
343	10:76847993:C:G	rs2395137	10	76847993	1.2e-11	60	C	G	2363100	6.78	0.00632239	0.000932506	++	0.996792	0.4098	385078	0.99184	0.41998	1978022	0.41832	rs2395137	1	1	rs2395137	1	<0.05	0
344	10:77620021:C:T	rs1407736	10	77620021	3.141e-09	37	T	C	2363010	5.924	0.00594763	0.00100399	++	0.995988	0.2981	384988	0.99108	0.30013	1978022	0.2998	rs1407736	1	1	rs1407736	1	<0.05	0
345	10:84584434:A:C	rs566903	10	84584434	7.935e-09	15	A	C	2359942	5.77	0.00562116	0.000974204	++	0.989626	0.3457	381920	0.99031	0.33463	1978022	0.33642	rs566903	1	1	rs566903	1	<0.05	0
346	10:101496510:A:T	rs188189626	10	101496510	3.281e-08	22	A	T	2359473	5.526	0.0133421	0.00241442	++	0.945317	0.03003	381451	0.90243	0.03928	1978022	0.03778	rs188189626	1	1	rs188189626	1	<0.05	0
347	10:103138554:T:TTACAGGCA	rs111374164	10	103138554	1.813e-09	208	T	TTACAGGCA	2360659	-6.014	-0.00555821	0.000924212	--	0.992224	0.4468	382637	0.97762	0.45653	1978022	0.45495	rs111374164	1	1	rs111374164	1	<0.05	0
347	10:103336402:C:T	rs4919559	10	103336402	9.801e-09	1	T	C	2365010	-5.734	-0.00527528	0.000919999	--	1	0.4906	386988	0.96334	0.48435	1978022	0.48537	rs111374164	0	0.48588	rs111374164	0	0.48588	0
348	10:104633053:A:ATTT	rs548235873	10	104633053	4.464e-08	10	A	ATTT	2359752	5.471	0.00593915	0.00108557	++	0.992406	0.2182	381730	0.99384	0.2383	1978022	0.23505	rs11191434	0	0.268082	rs11191434	0	0.268082	0
348	10:104637508:C:T	rs11191434	10	104637508	5.268e-10	131	T	C	2352571	6.211	0.010645	0.00171389	++	0.955162	0.06761	374549	0.92888	0.08059	1978022	0.07852	rs11191434	1	1	rs11191434	1	<0.05	0
348	10:105170649:G:T	rs11191683	10	105170649	1.398e-09	25	T	G	2363663	-6.056	-0.00593303	0.000979695	--	0.997831	0.3172	385641	0.9848	0.33004	1978022	0.32795	rs35435808	0	0.485584	rs11191434	0	0.0969756	0
348	10:105180910:C:T	rs35435808	10	105180910	6.722e-10	29	T	C	2362867	-6.173	-0.00590734	0.000956964	--	0.996883	0.3557	384845	0.99261	0.36373	1978022	0.36242	rs35435808	1	1	rs11191434	0	<0.05	0
349	10:105617908:A:C	rs56093138	10	105617908	1.194e-08	34	A	C	2361855	-5.701	-0.00567999	0.000996314	--	0.992816	0.3115	383833	0.98184	0.30774	1978022	0.30835	rs56093138	1	1	rs56093138	1	<0.05	0
349	10:105649572:C:T	rs10883939	10	105649572	2.048e-08	7	T	C	2352847	5.608	0.00517109	0.000922091	-+	0.984389	0.4917	374825	0.94872	0.49229	1978022	0.4922	rs56093138	0	0.44278	rs56093138	0	0.44278	0
350	10:105966929:T:TA	rs35723963	10	105966929	3.908e-08	33	T	TA	2362045	5.495	0.00545903	0.000993453	-+	0.993858	0.3094	384023	0.9928	0.31195	1978022	0.31154	rs35723963	1	1	rs35723963	1	<0.05	0
351	10:106433250:C:G	rs11192154	10	106433250	2.043e-09	11	C	G	2363885	5.994	0.00551368	0.000919866	-+	0.997755	0.4851	385863	0.97734	0.49725	1978022	0.49527	rs9787523	0	0.595285	rs9787523	0	0.595285	0
351	10:106460460:C:T	rs9787523	10	106460460	7.252e-16	5	T	C	2352622	8.066	0.00752702	0.000933179	++	0.981058	0.4102	374600	0.98064	0.42535	1978022	0.42294	rs9787523	1	1	rs9787523	1	<0.05	0
351	10:106460609:A:T	rs67700133	10	106460609	1.164e-13	70	A	T	2356422	-7.421	-0.0077882	0.00104948	--	0.984927	0.2675	378400	0.96891	0.2592	1978022	0.26053	rs9787523	0	0.25807	rs9787523	0	0.25807	0
351	10:106541524:A:G	rs113316302	10	106541524	2.374e-11	23	A	G	2360892	6.681	0.00755579	0.00113094	++	0.992212	0.2002	382870	0.99157	0.21125	1978022	0.20946	rs9787523	0	0.15467	rs9787523	0	0.15467	0
351	10:106613398:A:G	rs2451469	10	106613398	3.562e-08	38	A	G	2363659	-5.511	-0.00603877	0.00109577	--	0.997248	0.2305	385637	0.99505	0.22787	1978022	0.2283	rs9787523	0	0.159793	rs9787523	0	0.159793	0
351	10:106614571:A:G	rs10786831	10	106614571	1.514e-13	38	A	G	2361835	7.386	0.00692983	0.000938239	++	0.99507	0.4055	383813	0.9978	0.40192	1978022	0.4025	rs9787523	0	0.313865	rs9787523	0	0.313865	0
351	10:106683643:A:T	rs61867344	10	106683643	8.912e-10	105	A	T	2363500	-6.128	-0.00711733	0.00116144	--	0.995924	0.191	385478	0.99238	0.19549	1978022	0.19476	rs9787523	0	0.152677	rs9787523	0	0.152677	0
352	10:107920521:A:G	rs1331156	10	107920521	3.125e-10	9	A	G	2364556	6.292	0.00698783	0.00111059	++	0.998815	0.216	386534	0.93486	0.22045	1978022	0.21972	rs1331156	1	1	rs1331156	1	<0.05	0
352	10:107936469:A:G	rs10748900	10	107936469	1.694e-09	176	A	G	2358228	-6.025	-0.00789466	0.00131032	--	0.981106	0.1308	380206	0.97403	0.14692	1978022	0.14432	rs1331156	0	0.515635	rs1331156	0	0.515635	0
352	10:108132193:C:T	rs1724051	10	108132193	3.034e-08	11	T	C	2356298	-5.539	-0.0052494	0.000947716	--	0.988116	0.3734	378276	0.95713	0.38457	1978022	0.38278	rs1724051	1	1	rs1331156	0	<0.05	0
353	10:108537499:C:T	rs2184796	10	108537499	8.641e-09	19	T	C	2360868	5.755	0.00544134	0.000945497	++	0.994036	0.3893	382846	0.98825	0.38487	1978022	0.38559	rs2184796	1	1	rs2184796	1	<0.05	0
353	10:108589750:G:T	rs4390282	10	108589750	1.646e-08	34	T	G	2362278	-5.646	-0.00532994	0.000944021	--	0.994883	0.3995	384256	0.95897	0.38605	1978022	0.38824	rs2184796	0	0.48395	rs2184796	0	0.48395	0
354	10:108942660:C:T	rs72814942	10	108942660	3.487e-08	99	T	C	2364318	5.515	0.00885859	0.00160627	++	0.995844	0.09063	386296	0.98528	0.08997	1978022	0.09008	rs72814942	1	1	rs72814942	1	<0.05	0
355	10:114865194:C:T	rs17130183	10	114865194	5.505e-11	7	T	C	2365010	6.557	0.00866255	0.00132111	++	1	0.14	386988	0.99194	0.14122	1978022	0.14102	rs17130183	1	1	rs17130183	1	<0.05	0
355	10:114871594:A:G	rs34855922	10	114871594	9.081e-10	1	A	G	2365010	6.125	0.00628904	0.00102678	++	1	0.28	386988	0.94277	0.27712	1978022	0.27759	rs17130183	0	0.180246	rs17130183	0	0.180246	0
355	10:114873722:A:C	rs6585207	10	114873722	2.713e-10	1	A	C	2356128	6.314	0.00630332	0.000998308	++	0.985255	0.2966	378106	0.92986	0.30956	1978022	0.30748	rs7474668	0	0.140114	rs17130183	0	0.0548084	0
355	10:114874406:A:C	rs11196234	10	114874406	6.86e-10	1	A	C	2359276	-6.169	-0.00679553	0.00110156	--	0.988334	0.2311	381254	0.94384	0.22443	1978022	0.22551	rs17130183	0	0.215274	rs17130183	0	0.215274	0
355	10:114878779:C:G	rs7474668	10	114878779	7.987e-11	1	C	G	2357075	6.501	0.00884719	0.0013609	++	0.975457	0.129	379053	0.91378	0.13252	1978022	0.13195	rs7474668	1	1	rs17130183	0	<0.05	0
356	10:125016501:C:T	rs7915425	10	125016501	2.342e-11	14	T	C	2363603	-6.683	-0.00784731	0.00117422	--	0.996686	0.1758	385581	0.99789	0.19186	1978022	0.18924	rs7915425	1	1	rs7915425	1	<0.05	0
356	10:125029664:A:T	rs72831302	10	125029664	4.575e-08	2	A	T	2359449	-5.467	-0.0080553	0.00147344	--	0.979132	0.1053	381427	0.93533	0.11047	1978022	0.10963	rs7915425	0	0.568251	rs7915425	0	0.568251	0
357	10:129304444:A:G	rs2065677	10	129304444	1.875e-08	8	A	G	2348531	5.623	0.00608412	0.00108201	++	0.967691	0.2234	370509	0.99769	0.24186	1978022	0.23895	rs2065677	1	1	rs2065677	1	<0.05	0
358	10:131683760:A:C	rs11017001	10	131683760	1.988e-08	1	A	C	2365010	5.613	0.00539431	0.000961038	++	1	0.3533	386988	0.75786	0.35506	1978022	0.35477	rs9971199	0	0.10641	rs9971199	0	0.10641	0
358	10:131686381:A:C	rs9971199	10	131686381	6.48e-09	6	A	C	2365010	5.804	0.00589171	0.00101511	++	1	0.2793	386988	0.90582	0.29003	1978022	0.28827	rs9971199	1	1	rs9971199	1	<0.05	0
359	10:134589735:A:G	rs79791053	10	134589735	4.205e-08	9	A	G	2365010	5.482	0.013119	0.00239311	++	1	0.04315	386988	0.84374	0.03746	1978022	0.03839	rs79791053	1	1	rs2748432	0	<0.05	0
359	10:134938590:A:G	rs2748432	10	134938590	5.265e-09	35	A	G	2365010	5.839	0.0061125	0.00104684	++	1	0.2527	386988	0.81221	0.26273	1978022	0.26109	rs2748432	1	1	rs2748432	1	<0.05	0
359	10:134941265:G:T	rs2474343	10	134941265	1.746e-08	7	T	G	2354932	-5.635	-0.00523243	0.00092856	--	0.984845	0.421	376910	0.81843	0.44216	1978022	0.43877	rs2748432	0	0.452684	rs2748432	0	0.452684	0
360	11:6346529:A:G	rs1488876	11	6346529	1.1e-08	13	A	G	2364210	5.715	0.00914494	0.00160016	++	0.996008	0.09257	386188	0.934	0.09051	1978022	0.09085	rs1552514	0	0.453132	rs1552514	0	0.453132	0
360	11:6356217:G:T	rs1552514	11	6356217	9.517e-10	9	T	G	2363310	-6.117	-0.00723776	0.00118322	--	0.990613	0.1826	385288	0.94237	0.18612	1978022	0.18555	rs1552514	1	1	rs1552514	1	<0.05	0
361	11:9379005:C:T	rs1578971	11	9379005	3.77e-08	7	T	C	2349896	-5.501	-0.00526442	0.000956993	--	0.977622	0.3559	371874	0.90904	0.36918	1978022	0.36708	rs7928823	0	0.488164	rs7928823	0	0.488164	0
361	11:9475372:A:G	rs7928823	11	9475372	3.153e-10	73	A	G	2354204	-6.291	-0.0058621	0.000931824	--	0.984355	0.4206	376182	0.98178	0.42768	1978022	0.42655	rs7928823	1	1	rs7928823	1	<0.05	0
362	11:17011176:A:C	rs4141194	11	17011176	7.896e-10	11	A	C	2364034	-6.147	-0.00636731	0.00103584	--	0.998171	0.2876	386012	0.99516	0.26662	1978022	0.27005	rs75742406	0	0.385332	rs75742406	0	0.385332	0
362	11:17070365:A:G	rs75742406	11	17070365	8.236e-13	115	A	G	2357206	-7.157	-0.00761697	0.00106427	--	0.987047	0.2585	379184	0.96519	0.24783	1978022	0.24955	rs75742406	1	1	rs75742406	1	<0.05	0
362	11:17207433:C:T	rs542274	11	17207433	4.75e-09	79	T	C	2364088	-5.856	-0.00548317	0.000936334	--	0.998108	0.4012	386066	0.99375	0.40743	1978022	0.40641	rs75742406	0	0.472489	rs75742406	0	0.472489	0
362	11:17313521:A:G	rs214105	11	17313521	2.92e-10	65	A	G	2363913	6.303	0.00637464	0.00101137	++	0.997449	0.3008	385891	0.99748	0.29044	1978022	0.29213	rs75742406	0	0.59374	rs75742406	0	0.59374	0
363	11:17944125:A:G	rs11024433	11	17944125	2.642e-10	50	A	G	2362112	6.318	0.0065504	0.00103678	++	0.990679	0.2786	384090	0.94127	0.26788	1978022	0.26962	rs593839	0	0.238945	rs593839	0	0.238945	0
363	11:18019673:C:T	rs2679116	11	18019673	1.086e-09	32	T	C	2364048	-6.096	-0.00564906	0.000926684	--	0.996387	0.4545	386026	0.98145	0.43614	1978022	0.43914	rs593839	0	0.520652	rs593839	0	0.520652	0
363	11:18061927:G:T	rs593839	11	18061927	6.119e-11	89	T	G	2353564	6.541	0.00614449	0.000939381	++	0.984335	0.394	375542	0.94939	0.4057	1978022	0.40383	rs593839	1	1	rs593839	1	<0.05	0
363	11:18066661:G:T	rs7122118	11	18066661	2.652e-10	81	T	G	2364756	6.318	0.00589357	0.000932822	++	0.998081	0.4185	386734	0.99255	0.41586	1978022	0.41629	rs593839	0	0.464294	rs593839	0	0.464294	0
364	11:24596273:C:G	rs12284708	11	24596273	2.464e-11	155	C	G	2362784	6.675	0.00637108	0.00095447	++	0.995888	0.3526	384762	0.99192	0.36971	1978022	0.36692	rs12284708	1	1	rs12284708	1	<0.05	0
364	11:24601495:A:G	rs34578313	11	24601495	8.078e-09	33	A	G	2363680	-5.767	-0.00636344	0.00110342	--	0.995749	0.2071	385658	0.98674	0.22712	1978022	0.22385	rs12284708	0	0.479011	rs12284708	0	0.479011	0
365	11:31799873:C:G	rs7125966	11	31799873	1.1e-09	100	C	G	2351804	-6.094	-0.00589258	0.000966948	--	0.980189	0.3546	373782	0.99808	0.34869	1978022	0.34963	rs3026411	0	0.32141	rs1806152	0	0.190687	0
365	11:31801544:A:T	rs3026411	11	31801544	6.161e-10	63	A	T	2357534	6.186	0.00591251	0.000955788	++	0.988795	0.3637	379512	0.99843	0.36698	1978022	0.36645	rs3026411	1	1	rs1806152	0	<0.05	0
365	11:31851040:C:T	rs1806152	11	31851040	6.423e-11	31	T	C	2363892	6.534	0.00788032	0.00120605	++	0.991034	0.1865	385870	0.96441	0.17468	1978022	0.17661	rs1806152	1	1	rs1806152	1	<0.05	0
366	11:38632770:G:T	rs12788032	11	38632770	4.593e-08	53	T	G	2359183	5.466	0.00504968	0.000923834	++	0.99282	0.4638	381161	0.99718	0.45821	1978022	0.45911	rs10837042	0	0.562154	rs10837042	0	0.562154	0
366	11:38805646:A:G	rs10837042	11	38805646	1.992e-12	109	A	G	2358575	7.035	0.00667676	0.000949077	++	0.991755	0.3871	380553	0.96793	0.37743	1978022	0.37899	rs10837042	1	1	rs10837042	1	<0.05	0
366	11:38914113:A:G	rs1155099	11	38914113	2.511e-09	65	A	G	2349400	5.961	0.00554778	0.000930679	++	0.976797	0.435	371378	0.97572	0.43439	1978022	0.43449	rs10837042	0	0.401558	rs10837042	0	0.401558	0
366	11:38953181:C:T	rs116539780	11	38953181	1.969e-09	1	T	C	2358549	-6	-0.0081192	0.0013532	--	0.976275	0.1303	380527	0.88103	0.13427	1978022	0.13363	rs116539780	1	1	rs10837042	0	0.0804929	0
366	11:38989811:C:CA	rs34338716	11	38989811	3.194e-10	133	CA	C	2361080	-6.289	-0.00617865	0.000982454	--	0.994022	0.3309	383058	0.96375	0.32395	1978022	0.32508	rs10837042	0	0.570431	rs10837042	0	0.570431	0
367	11:45392426:C:T	rs11038415	11	45392426	3.04e-08	4	T	C	2361227	5.539	0.00671757	0.00121278	++	0.989162	0.184	383205	0.99524	0.17252	1978022	0.17438	rs72899452	0	0.301152	rs72899452	0	0.301152	0
367	11:45393005:C:G	rs10838458	11	45393005	4.323e-09	3	C	G	2360591	-5.871	-0.00570256	0.000971311	--	0.991334	0.3449	382569	0.99424	0.33947	1978022	0.34035	rs72899452	0	0.127676	rs72899452	0	0.127676	0
367	11:45415577:C:T	rs72899452	11	45415577	3.63e-11	154	T	C	2362605	6.618	0.0124148	0.00187592	++	0.98187	0.0648	384583	0.98013	0.06417	1978022	0.06427	rs72899452	1	1	rs72899452	1	<0.05	0
367	11:45642559:G:T	rs60421631	11	45642559	7.33e-09	2	T	G	2362987	-5.783	-0.00898176	0.00155313	--	0.990417	0.09995	384965	0.97717	0.09662	1978022	0.09716	rs72899452	0	0.29573	rs72899452	0	0.29573	0
367	11:45780039:C:T	rs10838511	11	45780039	5.412e-09	39	T	C	2362488	5.834	0.0105282	0.00180462	++	0.987475	0.07153	384466	0.93666	0.06955	1978022	0.06987	rs10838511	1	1	rs72899452	0	0.0969785	0
367	11:45929388:C:T	rs72902474	11	45929388	4.564e-08	41	T	C	2358027	5.468	0.00620332	0.00113448	++	0.983887	0.2148	380005	0.95906	0.20673	1978022	0.20803	rs10838511	0	0.168796	rs72899452	0	<0.05	0
367	11:45958444:A:G	rs11038716	11	45958444	1.145e-08	36	A	G	2363792	5.708	0.00656936	0.0011509	++	0.995984	0.2088	385770	0.97731	0.19768	1978022	0.19949	rs10838511	0	0.14417	rs72899452	0	<0.05	0
367	11:46231998:A:G	rs12283653	11	46231998	3.469e-09	9	A	G	2358583	-5.908	-0.00556749	0.000942364	--	0.988578	0.391	380561	0.99206	0.39433	1978022	0.39379	rs12283653	1	1	rs72899452	0	<0.05	0
368	11:47268310:C:T	rs35677603	11	47268310	8.083e-10	6	T	C	2363156	-6.143	-0.00605805	0.000986171	--	0.996976	0.3136	385134	0.99753	0.32112	1978022	0.31989	rs150870784	0	0.431097	rs150870784	0	0.431097	0
368	11:47377415:A:ACT	rs150870784	11	47377415	3.54e-16	175	A	ACT	2361385	-8.153	-0.00799624	0.000980773	--	0.990924	0.3192	383363	0.98545	0.32871	1978022	0.32717	rs150870784	1	1	rs150870784	1	<0.05	0
368	11:47406592:C:T	rs11039216	11	47406592	4.816e-15	160	T	C	2362014	7.832	0.00722234	0.000922157	++	0.994418	0.4665	383992	0.99554	0.46756	1978022	0.46739	rs150870784	0	0.525206	rs150870784	0	0.525206	0
368	11:47669861:A:G	rs113211479	11	47669861	2.998e-10	164	A	G	2363878	-6.299	-0.00590282	0.000937105	--	0.998139	0.4038	385856	0.99482	0.40455	1978022	0.40443	rs150870784	0	0.596799	rs150870784	0	0.596799	0
368	11:47729180:A:G	rs10769288	11	47729180	1.978e-09	166	A	G	2350685	6	0.00566731	0.000944551	++	0.979631	0.3936	372663	0.94418	0.39213	1978022	0.39236	rs150870784	0	0.264372	rs150870784	0	0.264372	0
369	11:57061445:C:G	rs7934304	11	57061445	5.071e-09	84	C	G	2363383	-5.845	-0.00573277	0.000980799	--	0.996992	0.3216	385361	0.97608	0.32756	1978022	0.32659	rs7934304	1	1	rs7934304	1	<0.05	0
370	11:57404779:A:G	rs10750866	11	57404779	3.863e-13	111	A	G	2358911	-7.26	-0.00749662	0.00103259	--	0.989893	0.2687	380889	0.97696	0.27469	1978022	0.27372	rs12790660	0	0.592792	rs12790660	0	0.592792	0
370	11:57667222:C:T	rs12790660	11	57667222	1.339e-16	88	T	C	2364526	-8.27	-0.00821726	0.000993623	--	0.998379	0.3156	386504	0.98098	0.30981	1978022	0.31076	rs12790660	1	1	rs12790660	1	<0.05	0
370	11:57861667:A:C	rs7118004	11	57861667	2.27e-08	138	A	C	2356777	-5.59	-0.0056924	0.00101832	--	0.986394	0.2785	378755	0.98661	0.28852	1978022	0.28691	rs12790660	0	0.14733	rs12790660	0	0.14733	0
371	11:62451363:C:T	rs2957118	11	62451363	2.908e-08	67	T	C	2358378	5.547	0.00597848	0.00107779	++	0.9902	0.2452	380356	0.96401	0.23926	1978022	0.24022	rs7940070	0	0.26383	rs7940070	0	0.26383	0
371	11:62666606:G:T	rs2507821	11	62666606	1.945e-11	2	T	G	2354745	-6.71	-0.0063261	0.000942787	--	0.986016	0.3961	376723	0.99964	0.39434	1978022	0.39462	rs7940070	0	0.291406	rs7940070	0	0.291406	0
371	11:62668864:A:T	rs7940070	11	62668864	1.531e-15	10	A	T	2352812	7.974	0.00804414	0.0010088	++	0.980421	0.3025	374790	0.98598	0.29606	1978022	0.29709	rs7940070	1	1	rs7940070	1	<0.05	0
371	11:62749680:A:T	rs6591722	11	62749680	5.494e-09	4	A	T	2361990	-5.831	-0.00561443	0.000962859	--	0.995456	0.3632	383968	0.97558	0.35079	1978022	0.35281	rs7940070	0	0.476726	rs7940070	0	0.476726	0
372	11:65854553:C:T	rs117467952	11	65854553	3.26e-08	7	T	C	2361541	-5.527	-0.00913536	0.00165286	--	0.983329	0.08691	383519	0.88468	0.08424	1978022	0.08467	rs524859	0	0.166957	rs12272545	0	0.0788897	0
372	11:65954327:G:GT	rs11454417	11	65954327	2.94e-11	36	G	GT	2359414	6.65	0.00613111	0.000921971	++	0.991598	0.4788	381392	0.97964	0.47275	1978022	0.47373	rs524859	0	0.594352	rs12272545	0	<0.05	0
372	11:65969091:C:T	rs72936656	11	65969091	8.996e-11	17	T	C	2362709	-6.483	-0.00634895	0.000979322	--	0.995111	0.3334	384687	0.97607	0.32779	1978022	0.3287	rs524859	0	0.271218	rs12272545	0	<0.05	0
372	11:66041079:A:G	rs524859	11	66041079	7.603e-13	19	A	G	2365010	-7.168	-0.00689508	0.000961926	--	1	0.36	386988	0.98531	0.35202	1978022	0.35333	rs524859	1	1	rs12272545	0	<0.05	0
372	11:66237833:A:G	rs117807401	11	66237833	2.963e-09	4	A	G	2358529	5.934	0.0138535	0.0023346	++	0.924398	0.03942	380507	0.84931	0.04075	1978022	0.04054	rs12272545	0	0.132376	rs12272545	0	0.132376	0
372	11:66291560:A:G	rs1791683	11	66291560	4.02e-08	18	A	G	2361496	5.49	0.00509611	0.000928254	++	0.994206	0.4361	383474	0.97315	0.43436	1978022	0.43464	rs12272545	0	0.244978	rs12272545	0	0.244978	0
372	11:66302724:A:G	rs12272545	11	66302724	9.943e-20	122	A	G	2364021	9.09	0.00985192	0.00108382	++	0.997772	0.239	385999	0.98535	0.23487	1978022	0.23554	rs12272545	1	1	rs12272545	1	<0.05	0
372	11:66328055:A:G	rs2229455	11	66328055	1.221e-16	38	A	G	2364993	8.281	0.00995633	0.00120231	++	0.999861	0.1847	386971	0.99744	0.17658	1978022	0.17791	rs12272545	0	0.5421	rs12272545	0	0.5421	0
372	11:66328095:C:T	rs1815739	11	66328095	6.481e-13	64	T	C	2365010	7.19	0.00665726	0.000925905	++	1	0.442	386988	0.99713	0.44175	1978022	0.44179	rs12272545	0	0.240868	rs12272545	0	0.240868	0
372	11:66401373:G:T	rs566673	11	66401373	2.106e-16	25	T	G	2358945	-8.216	-0.0075945	0.000924355	--	0.989278	0.4649	380923	0.92337	0.45446	1978022	0.45615	rs12272545	0	0.255977	rs12272545	0	0.255977	0
372	11:66650501:A:G	rs78144798	11	66650501	4.193e-10	2	A	G	2353077	-6.247	-0.00699421	0.00111961	--	0.97079	0.2167	375055	0.95478	0.21623	1978022	0.2163	rs12272545	0	0.256135	rs12272545	0	0.256135	0
372	11:66829315:A:G	rs11823548	11	66829315	3.03e-10	13	A	G	2359605	6.297	0.00583048	0.000925913	++	0.992122	0.4507	381583	0.98685	0.44606	1978022	0.44681	rs12272545	0	0.127979	rs12272545	0	0.127979	0
373	11:72249604:C:T	rs10793032	11	72249604	4.699e-08	3	T	C	2352267	5.462	0.00576326	0.00105516	++	0.976902	0.2568	374245	0.96703	0.25697	1978022	0.25694	rs10793032	1	1	rs79693059	0	0.0754222	0
373	11:72296353:A:G	rs59776769	11	72296353	6.449e-09	13	A	G	2363070	5.805	0.00771333	0.00132874	++	0.993086	0.1374	385048	0.9693	0.13959	1978022	0.13923	rs79693059	0	0.187906	rs79693059	0	0.187906	0
373	11:72323888:G:T	rs907849	11	72323888	1.608e-10	7	T	G	2364566	6.395	0.00728716	0.00113951	++	0.997929	0.2064	386544	0.99546	0.20447	1978022	0.20479	rs163694	0	0.185162	rs79693059	0	<0.05	0
373	11:72331050:C:T	rs11235550	11	72331050	3.943e-13	3	T	C	2361849	-7.257	-0.0147386	0.00203095	--	0.975571	0.05079	383827	0.95251	0.05494	1978022	0.05427	rs79693059	0	0.539819	rs79693059	0	0.539819	0
373	11:72340686:C:G	rs79693059	11	72340686	9.854e-18	3	C	G	2364685	-8.576	-0.0141938	0.00165506	--	0.9963	0.08421	386663	0.95428	0.08432	1978022	0.0843	rs79693059	1	1	rs79693059	1	<0.05	0
373	11:72350595:C:T	rs3781926	11	72350595	2.929e-08	20	T	C	2361054	-5.546	-0.00546713	0.000985779	--	0.991681	0.3258	383032	0.98761	0.31996	1978022	0.32091	rs163694	0	0.393037	rs79693059	0	<0.05	0
373	11:72383069:C:T	rs35534137	11	72383069	2.152e-15	6	T	C	2365010	-7.932	-0.00842842	0.00106258	--	1	0.2569	386988	0.96739	0.24805	1978022	0.2495	rs163694	0	0.284395	rs79693059	0	0.258182	0
373	11:72388934:C:T	rs163694	11	72388934	4.573e-16	54	T	C	2359221	-8.122	-0.00751066	0.00092473	--	0.992557	0.4551	381199	0.98426	0.45331	1978022	0.4536	rs163694	1	1	rs79693059	0	0.0733601	0
373	11:72389651:C:T	rs341054	11	72389651	2.22e-09	1	T	C	2357744	-5.981	-0.00564691	0.000944141	--	0.989411	0.3736	379722	0.97887	0.39318	1978022	0.39003	rs163694	0	0.238198	rs79693059	0	0.0514342	0
373	11:72403595:C:T	rs2306607	11	72403595	3.64e-14	39	T	C	2363526	-7.573	-0.00699265	0.000923366	--	0.998076	0.4591	385504	0.98627	0.45624	1978022	0.45671	rs163694	0	0.55517	rs79693059	0	0.0944743	0
373	11:72453738:A:G	rs10793040	11	72453738	2.435e-08	10	A	G	2365010	5.578	0.00528308	0.000947128	++	1	0.3847	386988	0.98744	0.37949	1978022	0.38034	rs163694	0	0.333052	rs79693059	0	0.108147	0
373	11:72680104:C:T	rs75563167	11	72680104	6.522e-09	6	T	C	2362831	-5.803	-0.00990279	0.0017065	--	0.988297	0.07992	384809	0.92671	0.07869	1978022	0.07889	rs79693059	0	0.58588	rs79693059	0	0.58588	0
374	11:83277927:A:G	rs505621	11	83277927	2.536e-11	310	A	G	2360615	6.671	0.00636117	0.000953556	++	0.991895	0.3726	382593	0.99771	0.3688	1978022	0.36942	rs505621	1	1	rs505621	1	<0.05	0
374	11:83507759:C:T	rs4396309	11	83507759	3.078e-08	44	T	C	2362242	5.537	0.00528768	0.000954971	++	0.995524	0.3783	384220	0.99847	0.36385	1978022	0.3662	rs505621	0	0.225155	rs505621	0	0.225155	0
375	11:85764693:C:T	rs519778	11	85764693	1.408e-09	39	T	C	2363662	-6.055	-0.00561695	0.000927656	--	0.99791	0.43	385640	0.99223	0.43639	1978022	0.43535	rs519778	1	1	rs519778	1	<0.05	0
375	11:85849411:C:T	rs11234556	11	85849411	3.865e-09	17	T	C	2364781	-5.89	-0.00541788	0.000919844	--	0.999624	0.494	386759	0.99533	0.48892	1978022	0.48975	rs519778	0	0.477161	rs519778	0	0.477161	0
376	11:88530555:A:G	rs12797798	11	88530555	6.619e-10	63	A	G	2361197	-6.175	-0.00606053	0.000981463	--	0.993932	0.3261	383175	0.99561	0.32636	1978022	0.32632	rs1939252	0	0.285168	rs1939252	0	0.285168	0
376	11:88577569:C:T	rs66899010	11	88577569	1.116e-10	19	T	C	2352414	-6.45	-0.00692491	0.00107363	--	0.973466	0.2589	374392	0.9379	0.24102	1978022	0.24387	rs1939252	0	0.242616	rs1939252	0	0.242616	0
376	11:88588641:C:T	rs7938157	11	88588641	9.773e-13	175	T	C	2362684	-7.134	-0.00668192	0.00093663	--	0.995542	0.4216	384662	0.99396	0.40341	1978022	0.40637	rs1939252	0	0.283136	rs1939252	0	0.283136	0
376	11:88720813:C:G	rs7478753	11	88720813	1.016e-13	121	C	G	2362861	-7.439	-0.00684676	0.000920387	--	0.992207	0.4978	384839	0.99185	0.48375	1978022	0.48604	rs1939252	0	0.493748	rs1939252	0	0.493748	0
376	11:88798481:C:G	rs3016203	11	88798481	9.854e-13	150	C	G	2353618	-7.133	-0.00667752	0.000936145	--	0.984946	0.4231	375596	0.96743	0.41096	1978022	0.4129	rs1939252	0	0.597135	rs1939252	0	0.597135	0
376	11:88802281:A:G	rs477424	11	88802281	9.794e-09	113	A	G	2360011	-5.734	-0.00533106	0.000929727	+-	0.990429	0.443	381989	0.97386	0.42753	1978022	0.43003	rs1939252	0	0.514111	rs1939252	0	0.514111	0
376	11:88935088:C:T	rs12285584	11	88935088	8.439e-09	2	T	C	2356988	-5.759	-0.00548498	0.000952419	--	0.980897	0.3656	378966	0.97908	0.37438	1978022	0.37297	rs1939252	0	0.554931	rs1939252	0	0.554931	0
376	11:88953819:C:G	rs1939252	11	88953819	1.15e-14	108	C	G	2359987	-7.721	-0.0071184	0.000921953	--	0.991686	0.4859	381965	0.99301	0.47028	1978022	0.47281	rs1939252	1	1	rs1939252	1	<0.05	0
376	11:89011046:A:G	rs1393350	11	89011046	7.516e-10	97	A	G	2365010	6.155	0.00637585	0.00103588	++	1	0.2883	386988	0.99943	0.26623	1978022	0.26984	rs1939252	0	0.409069	rs1939252	0	0.409069	0
376	11:89044911:A:G	rs11018569	11	89044911	3.541e-09	134	A	G	2362291	-5.904	-0.00564284	0.000955766	--	0.992412	0.3813	384269	0.9696	0.36153	1978022	0.36475	rs1939252	0	0.470063	rs1939252	0	0.470063	0
376	11:89145117:C:T	rs2136512	11	89145117	1.502e-08	53	T	C	2356403	5.661	0.00525166	0.000927692	++	0.989482	0.4485	378381	0.9582	0.43996	1978022	0.44133	rs1939252	0	0.194578	rs1939252	0	0.194578	0
377	11:98951062:A:T	rs72984318	11	98951062	3.434e-08	3	A	T	2362625	-5.518	-0.0173521	0.00314464	--	0.950277	0.01727	384603	0.82982	0.02278	1978022	0.02188	rs72984318	1	1	rs10893052	0	<0.05	0
377	11:99060750:G:T	rs2100834	11	99060750	3.684e-08	44	T	G	2362495	5.505	0.00605738	0.00110034	++	0.993555	0.2196	384473	0.98213	0.22698	1978022	0.22578	rs10893052	0	0.331307	rs10893052	0	0.331307	0
377	11:99068364:A:G	rs1461688	11	99068364	7.461e-13	17	A	G	2359788	7.171	0.00661499	0.000922464	++	0.992406	0.4565	381766	0.9991	0.47076	1978022	0.46845	rs10893052	0	0.481561	rs10893052	0	0.481561	0
377	11:99152801:A:C	rs17577073	11	99152801	3.924e-08	2	A	C	2349874	-5.494	-0.00510634	0.000929439	--	0.97825	0.4329	371852	0.97474	0.44049	1978022	0.43929	rs10893052	0	0.54534	rs10893052	0	0.54534	0
377	11:99156092:A:T	rs10893052	11	99156092	3.42e-16	30	A	T	2362976	8.158	0.00794853	0.000974323	++	0.995522	0.3236	384954	0.99431	0.33768	1978022	0.33539	rs10893052	1	1	rs10893052	1	<0.05	0
377	11:99209723:T:TATAC	rs150545076	11	99209723	1.839e-11	17	T	TATAC	2355765	-6.718	-0.00731105	0.00108828	--	0.981485	0.2226	377743	0.9714	0.23611	1978022	0.23394	rs10893052	0	0.576677	rs10893052	0	0.576677	0
378	11:107416784:C:T	rs7110574	11	107416784	8.722e-10	4	T	C	2356335	-6.131	-0.00587583	0.00095838	--	0.985121	0.3657	378313	0.96208	0.3616	1978022	0.36226	rs7110574	1	1	rs7110574	1	<0.05	0
379	11:112912303:C:T	rs3802847	11	112912303	6.216e-09	104	T	C	2362451	-5.811	-0.00545677	0.000939042	--	0.996435	0.3873	384429	0.99804	0.40258	1978022	0.40009	rs3802847	1	1	rs3802847	1	<0.05	0
380	11:118396331:A:T	rs1064939	11	118396331	3.219e-13	7	A	T	2363570	7.285	0.0234563	0.00321981	++	0.976745	0.02158	385548	0.85127	0.0207	1978022	0.02084	rs1064939	1	1	rs1064939	1	<0.05	0
381	11:121532983:T:TCAGAGCACAAAGCAGTTTC	rs142192979	11	121532983	3.809e-08	23	T	TCAGAGCACAAAGCAGTTTC	2362104	-5.5	-0.00507403	0.000922551	--	0.990686	0.4561	384082	0.9874	0.46565	1978022	0.4641	rs142192979	1	1	rs142192979	1	<0.05	0
382	11:131957490:A:G	rs1793627	11	131957490	4.285e-09	23	A	G	2356002	-5.873	-0.00558199	0.000950449	--	0.986108	0.3786	377980	0.98349	0.37699	1978022	0.37725	rs10894504	0	0.490813	rs10894504	0	0.490813	0
382	11:131957811:C:T	rs1793626	11	131957811	2.349e-08	17	T	C	2357155	5.584	0.00550244	0.000985393	++	0.987642	0.3292	379133	0.98496	0.3211	1978022	0.3224	rs10894504	0	0.184307	rs10894504	0	0.184307	0
382	11:131985512:A:G	rs10894504	11	131985512	2.479e-09	46	A	G	2360444	5.963	0.00607789	0.00101927	++	0.992419	0.2921	382422	0.96724	0.28396	1978022	0.28528	rs10894504	1	1	rs10894504	1	<0.05	0
383	11:133696258:C:T	rs2723616	11	133696258	1.522e-08	1	T	C	2365010	5.659	0.00521423	0.000921405	++	1	0.462	386988	0.88982	0.47008	1978022	0.46876	rs329664	0	0.290868	rs4937860	0	<0.05	0
383	11:133754975:G:T	rs329664	11	133754975	1.736e-10	102	T	G	2364526	-6.383	-0.00591281	0.000926337	--	0.998733	0.4342	386504	0.98013	0.44144	1978022	0.44026	rs329664	1	1	rs4937860	0	0.0773291	0
383	11:133755242:A:G	rs11223612	11	133755242	1.09e-08	22	A	G	2364272	-5.716	-0.00575258	0.0010064	--	0.997668	0.2943	386250	0.97184	0.29756	1978022	0.29703	rs329664	0	0.544396	rs4937860	0	<0.05	0
383	11:133814713:A:G	rs4937860	11	133814713	2.324e-12	2	A	G	2365010	-7.014	-0.0104592	0.00149118	--	1	0.107	386988	0.93793	0.10628	1978022	0.1064	rs4937860	1	1	rs4937860	1	<0.05	0
383	11:133825855:A:G	rs12273435	11	133825855	6.357e-10	3	A	G	2353455	6.181	0.00714581	0.00115609	++	0.974804	0.2072	375433	0.93736	0.19658	1978022	0.19827	rs4937860	0	0.384077	rs4937860	0	0.384077	0
384	11:134264142:C:T	rs58475265	11	134264142	2.067e-12	75	T	C	2360484	-7.03	-0.00892688	0.00126983	--	0.986514	0.1601	382462	0.98643	0.1547	1978022	0.15557	rs58475265	1	1	rs58475265	1	<0.05	0
385	12:199766:G:GA	rs35745815	12	199766	1.114e-08	14	G	GA	2362001	-5.712	-0.00534849	0.000936361	--	0.993446	0.4065	383979	0.96251	0.40767	1978022	0.40748	rs35745815	1	1	rs35745815	1	<0.05	0
386	12:6835160:A:G	rs73051647	12	6835160	1.63e-10	55	A	G	2363911	6.393	0.0102631	0.00160537	++	0.994974	0.09506	385889	0.96448	0.08926	1978022	0.09021	rs2286729	0	0.54784	rs2286729	0	0.54784	0
386	12:6859729:A:G	rs2302369	12	6859729	2.625e-09	16	A	G	2364320	5.953	0.00808094	0.00135746	++	0.996086	0.1397	386298	0.97264	0.13081	1978022	0.13226	rs2286729	0	0.530912	rs2286729	0	0.530912	0
386	12:6871709:A:G	rs11064373	12	6871709	6.338e-09	14	A	G	2362615	5.808	0.00644004	0.00110882	++	0.993775	0.237	384593	0.93986	0.21783	1978022	0.22095	rs2286729	0	0.302537	rs2286729	0	0.302537	0
386	12:6873818:A:G	rs2286729	12	6873818	8.253e-17	24	A	G	2365010	8.328	0.0142333	0.00170909	++	1	0.08616	386988	0.94231	0.07706	1978022	0.07855	rs2286729	1	1	rs2286729	1	<0.05	0
387	12:16583547:A:AT	rs547204129	12	16583547	3.232e-10	24	A	AT	2354260	-6.287	-0.00590532	0.00093929	--	0.982326	0.3951	376238	0.96958	0.40534	1978022	0.4037	rs547204129	1	1	rs547204129	1	<0.05	0
388	12:22888753:A:G	rs10842059	12	22888753	8.878e-09	11	A	G	2362433	-5.751	-0.00544402	0.000946621	--	0.991129	0.3671	384411	0.98039	0.38548	1978022	0.38249	rs10842059	1	1	rs10842059	1	<0.05	0
389	12:24587491:A:T	rs11047436	12	24587491	2.264e-08	26	A	T	2363252	5.59	0.00541645	0.000968954	++	0.995249	0.3341	385230	0.98776	0.34473	1978022	0.343	rs11047436	1	1	rs11047436	1	<0.05	0
390	12:34036100:A:G	rs12311881	12	34036100	3.267e-08	124	A	G	2364893	-5.526	-0.00520398	0.000941726	--	0.999662	0.3878	386871	0.99206	0.39321	1978022	0.39232	rs12311881	1	1	rs12311881	1	<0.05	0
391	12:41991750:A:G	rs10880104	12	41991750	3.1e-09	79	A	G	2362680	5.926	0.00567247	0.000957218	++	0.996085	0.355	384658	0.9776	0.36341	1978022	0.36204	rs10880104	1	1	rs10880104	1	<0.05	0
392	12:42343180:C:T	rs1234024	12	42343180	3.115e-08	14	T	C	2358387	5.535	0.00643492	0.00116259	++	0.977355	0.186	380365	0.97991	0.1965	1978022	0.19481	rs12814145	0	0.378423	rs12814145	0	0.378423	0
392	12:42344420:A:G	rs12814145	12	42344420	2.505e-09	100	A	G	2356616	-5.961	-0.00561781	0.000942427	--	0.976173	0.3806	378594	0.99538	0.39725	1978022	0.39458	rs12814145	1	1	rs12814145	1	<0.05	0
393	12:43454130:A:C	rs11181868	12	43454130	6.958e-10	5	A	C	2346745	-6.167	-0.00629529	0.0010208	--	0.970815	0.2949	368723	0.95862	0.28508	1978022	0.28662	rs1344829	0	0.509702	rs1344829	0	0.509702	0
393	12:43495330:C:G	rs1344829	12	43495330	1.452e-17	120	C	G	2364341	8.531	0.00803944	0.000942379	++	0.998383	0.3912	386319	0.99027	0.39104	1978022	0.39107	rs1344829	1	1	rs1344829	1	<0.05	0
393	12:43533319:A:T	rs1166889	12	43533319	1.754e-12	36	A	T	2357171	7.053	0.00659448	0.000934989	++	0.989774	0.4093	379149	0.98116	0.4152	1978022	0.41425	rs1344829	0	0.439612	rs1344829	0	0.439612	0
393	12:43582779:C:T	rs1588815	12	43582779	2.274e-08	30	T	C	2351954	5.59	0.00537591	0.000961702	++	0.982762	0.362	373932	0.97951	0.35735	1978022	0.35809	rs1344829	0	0.376906	rs1344829	0	0.376906	0
394	12:49512760:C:T	rs12228775	12	49512760	4.288e-08	109	T	C	2364040	-5.479	-0.00538782	0.000983359	--	0.997794	0.3286	386018	0.96813	0.32209	1978022	0.32315	rs12228775	1	1	rs12228775	1	<0.05	0
395	12:54747905:C:T	rs7308217	12	54747905	6.556e-09	41	T	C	2360504	5.802	0.00872953	0.00150457	++	0.978367	0.1123	382482	0.95904	0.10298	1978022	0.10449	rs7308217	1	1	rs7308217	1	<0.05	0
396	12:57311229:C:T	rs12228618	12	57311229	7.18e-10	34	T	C	2363501	6.162	0.00589909	0.000957333	++	0.99533	0.3705	385479	0.97946	0.3598	1978022	0.36155	rs703848	0	0.493847	rs703848	0	0.493847	0
396	12:57323523:A:G	rs840161	12	57323523	1.493e-08	42	A	G	2355829	-5.662	-0.00545189	0.000962891	--	0.985852	0.3642	377807	0.98513	0.353	1978022	0.3548	rs703848	0	0.167126	rs703848	0	0.167126	0
396	12:57343465:A:G	rs77235310	12	57343465	4.005e-09	4	A	G	2362643	-5.884	-0.0142313	0.00241865	--	0.979573	0.03782	384621	0.89207	0.03755	1978022	0.03759	rs77235310	1	1	rs703848	0	0.0870906	0
396	12:57369910:A:G	rs1098740	12	57369910	1.665e-12	3	A	G	2358029	-7.06	-0.0066046	0.000935495	--	0.989641	0.4147	380007	0.98546	0.41175	1978022	0.41223	rs703848	0	0.489509	rs703848	0	0.489509	0
396	12:57428353:A:G	rs703848	12	57428353	1.443e-14	3	A	G	2361425	7.693	0.00771831	0.00100329	++	0.9919	0.3067	383403	0.98378	0.29976	1978022	0.30089	rs703848	1	1	rs703848	1	<0.05	0
396	12:57490100:C:T	rs324015	12	57490100	1.217e-08	3	T	C	2364645	5.697	0.00614801	0.00107917	++	0.998768	0.2361	386623	0.99827	0.23885	1978022	0.2384	rs703848	0	0.477449	rs703848	0	0.477449	0
396	12:57545756:A:G	rs6581124	12	57545756	1.041e-09	2	A	G	2365010	-6.103	-0.0065309	0.00107011	--	1	0.2454	386988	0.94087	0.2441	1978022	0.24431	rs6581124	1	1	rs703848	0	<0.05	0
396	12:57648644:C:T	rs78607331	12	57648644	4.592e-12	1	T	C	2365010	-6.918	-0.0163011	0.00235633	--	1	0.04476	386988	0.67744	0.03865	1978022	0.03965	rs78607331	1	1	rs703848	0	<0.05	0
396	12:57656705:A:C	rs11172139	12	57656705	1.892e-13	116	A	C	2363308	-7.356	-0.00676758	0.000920008	--	0.996126	0.4781	385286	0.97269	0.49706	1978022	0.49397	rs11172139	1	1	rs703848	0	<0.05	0
396	12:57669972:A:G	rs12371805	12	57669972	2.488e-08	2	A	G	2349109	5.574	0.00536317	0.000962177	++	0.972728	0.3431	371087	0.93089	0.36112	1978022	0.35827	rs11172139	0	0.594721	rs703848	0	<0.05	0
396	12:57847938:A:G	rs703845	12	57847938	7.471e-09	41	A	G	2361640	-5.78	-0.00598288	0.0010351	--	0.993109	0.277	383618	0.96336	0.26996	1978022	0.2711	rs11172139	0	0.317173	rs703848	0	<0.05	0
396	12:57854311:G:T	rs10783827	12	57854311	1.682e-08	16	T	G	2357563	5.642	0.00559631	0.000991901	++	0.985848	0.3187	379541	0.95958	0.31361	1978022	0.31443	rs11172139	0	0.173115	rs703848	0	<0.05	0
396	12:57938565:A:G	rs730560	12	57938565	1.112e-12	2	A	G	2365010	-7.116	-0.00660353	0.000927983	--	1	0.4188	386988	0.93012	0.43576	1978022	0.43298	rs11172139	0	0.334399	rs703848	0	<0.05	0
396	12:57961494:C:T	rs10783832	12	57961494	2.66e-08	15	T	C	2361248	5.562	0.00530817	0.000954363	++	0.994395	0.3689	383226	0.98322	0.36744	1978022	0.36768	rs10877022	0	0.126989	rs703848	0	<0.05	0
396	12:58015494:A:G	rs923828	12	58015494	4.31e-08	19	A	G	2365010	5.478	0.0050746	0.000926359	++	1	0.4241	386988	0.99132	0.44279	1978022	0.43973	rs10877022	0	0.278239	rs703848	0	<0.05	0
396	12:58090301:A:G	rs12426511	12	58090301	1.935e-08	8	A	G	2363145	-5.618	-0.00637066	0.00113397	--	0.994229	0.2157	385123	0.98437	0.20611	1978022	0.20767	rs10877022	0	0.521596	rs703848	0	<0.05	0
396	12:58117645:C:T	rs701008	12	58117645	1.733e-10	52	T	C	2364119	6.383	0.0061107	0.00095734	++	0.997664	0.3732	386097	0.99483	0.359	1978022	0.36132	rs10877022	0	0.493165	rs703848	0	<0.05	0
396	12:58223937:A:G	rs10877022	12	58223937	8.177e-14	100	A	G	2360143	7.467	0.00745916	0.000998951	++	0.991764	0.3198	382121	0.99576	0.30314	1978022	0.30584	rs10877022	1	1	rs703848	0	<0.05	0
396	12:58302258:A:G	rs4630335	12	58302258	4.862e-10	64	A	G	2361231	6.224	0.0058847	0.000945485	++	0.993784	0.4038	383209	0.96849	0.38191	1978022	0.38546	rs10877022	0	0.410152	rs703848	0	<0.05	0
396	12:58305900:T:TAAGC	rs10678945	12	58305900	3.978e-10	71	T	TAAGC	2349755	6.255	0.00600611	0.00096021	++	0.977689	0.3667	371733	0.96729	0.36041	1978022	0.36141	rs10877022	0	0.238336	rs703848	0	<0.05	0
396	12:58356391:C:T	rs10783860	12	58356391	1.51e-08	303	T	C	2361927	5.66	0.00575321	0.00101647	++	0.993335	0.2955	383905	0.98767	0.28608	1978022	0.28761	rs10877022	0	0.18667	rs703848	0	<0.05	0
396	12:58684175:C:T	rs10877091	12	58684175	2.154e-09	69	T	C	2361608	-5.986	-0.00698458	0.00116682	--	0.992608	0.1949	383586	0.98507	0.19217	1978022	0.19261	rs10877091	1	1	rs703848	0	<0.05	0
397	12:60252735:A:G	rs11173201	12	60252735	2.741e-10	46	A	G	2364391	6.313	0.00669831	0.00106104	++	0.998748	0.2542	386369	0.93703	0.25001	1978022	0.25069	rs11173201	1	1	rs11173201	1	<0.05	0
398	12:60955933:A:AT	rs542132735	12	60955933	3.604e-08	100	A	AT	2355811	5.509	0.00633893	0.00115065	++	0.98002	0.1917	377789	0.9758	0.20219	1978022	0.20051	rs542132735	1	1	rs542132735	1	<0.05	0
399	12:66328027:C:T	rs12810758	12	66328027	4.09e-08	29	T	C	2362213	5.487	0.00597174	0.00108834	++	0.990887	0.2247	384191	0.98138	0.23459	1978022	0.23298	rs61921611	0	0.515019	rs61921611	0	0.515019	0
399	12:66367726:C:T	rs61921611	12	66367726	1.106e-13	4	T	C	2362942	-7.428	-0.00735816	0.000990597	--	0.995247	0.308	384920	0.99489	0.31593	1978022	0.31464	rs61921611	1	1	rs61921611	1	<0.05	0
399	12:66376091:C:T	rs7306710	12	66376091	1.623e-12	16	T	C	2353905	-7.064	-0.00652028	0.000923029	--	0.985898	0.4795	375883	0.98664	0.4729	1978022	0.47395	rs61921611	0	0.410584	rs61921611	0	0.410584	0
400	12:74140119:A:C	rs10400508	12	74140119	2.333e-08	151	A	C	2361466	-5.585	-0.00521024	0.000932898	--	0.993487	0.4108	383444	0.97727	0.4195	1978022	0.41809	rs10400508	1	1	rs10400508	1	<0.05	0
400	12:74311712:A:G	rs141478636	12	74311712	2.717e-08	176	A	G	2362748	5.559	0.00998587	0.00179634	++	0.987035	0.0678	384726	0.9767	0.0711	1978022	0.07056	rs141478636	1	1	rs10400508	0	<0.05	0
401	12:78771681:A:G	rs7980124	12	78771681	2.101e-08	12	A	G	2357072	5.603	0.00540265	0.000964243	++	0.986838	0.3596	379050	0.98167	0.35078	1978022	0.3522	rs7980124	1	1	rs7980124	1	<0.05	0
402	12:84100208:C:T	rs10129035	12	84100208	3.73e-08	100	T	C	2358830	-5.503	-0.00518328	0.000941901	--	0.990968	0.4017	380808	0.97718	0.39345	1978022	0.39478	rs10862841	0	0.133856	rs12580149	0	0.0702103	0
402	12:84182956:C:T	rs60520274	12	84182956	3.176e-09	109	T	C	2358688	-5.922	-0.00613292	0.00103562	--	0.990345	0.2602	380666	0.96874	0.27333	1978022	0.27121	rs12580149	0	0.308104	rs12580149	0	0.308104	0
402	12:84223092:C:G	rs10862776	12	84223092	7.821e-09	57	C	G	2362715	5.772	0.0053224	0.000922107	++	0.996072	0.4725	384693	0.98817	0.4655	1978022	0.46664	rs10862841	0	0.220128	rs12580149	0	0.143325	0
402	12:84304740:C:T	rs35638842	12	84304740	7.034e-10	25	T	C	2358165	6.165	0.00667912	0.00108339	++	0.987315	0.2278	380143	0.99012	0.23835	1978022	0.23665	rs12580149	0	0.547786	rs12580149	0	0.547786	0
402	12:84356104:C:T	rs7485651	12	84356104	4.612e-11	138	T	C	2358847	-6.583	-0.00641094	0.000973863	--	0.990138	0.3429	380825	0.98629	0.33613	1978022	0.33722	rs10862841	0	0.454684	rs12580149	0	0.0821995	0
402	12:84441222:G:GA	rs560863526	12	84441222	1.067e-08	71	G	GA	2354583	5.72	0.00622732	0.00108869	++	0.979958	0.2302	376561	0.98017	0.23454	1978022	0.23385	rs10862841	0	0.570846	rs12580149	0	0.0615133	0
402	12:84446497:A:AT	rs71072030	12	84446497	6.674e-09	1	A	AT	2346462	-5.799	-0.00573603	0.000989141	--	0.969136	0.3021	368440	0.97125	0.32397	1978022	0.32054	rs12580149	0	0.47005	rs12580149	0	0.47005	0
402	12:84523288:C:G	rs2128347	12	84523288	4.394e-09	64	C	G	2361195	5.869	0.00552618	0.000941588	++	0.994599	0.3968	383173	0.99404	0.39394	1978022	0.3944	rs10862841	0	0.322931	rs12580149	0	0.163683	0
402	12:84546006:A:C	rs12580149	12	84546006	6.431e-13	296	A	C	2361050	7.191	0.008203	0.00114073	++	0.991195	0.1971	383028	0.98553	0.20607	1978022	0.20461	rs12580149	1	1	rs12580149	1	<0.05	0
402	12:84691484:C:T	rs2929743	12	84691484	3.182e-09	249	T	C	2356072	5.922	0.00602844	0.00101797	++	0.98466	0.2876	378050	0.95968	0.28734	1978022	0.28738	rs12580149	0	0.599257	rs12580149	0	0.599257	0
402	12:84708722:A:G	rs10862841	12	84708722	3.274e-11	110	A	G	2364383	6.634	0.00682689	0.00102908	++	0.998757	0.2784	386361	0.99431	0.27518	1978022	0.27571	rs10862841	1	1	rs12580149	0	0.0944552	0
402	12:84709239:A:G	rs1482407	12	84709239	7.018e-10	84	A	G	2364327	6.166	0.0057093	0.000925932	++	0.998657	0.4404	386305	0.99692	0.44264	1978022	0.44227	rs12580149	0	0.307673	rs12580149	0	0.307673	0
402	12:84802234:A:ATTATTTTT	rs138862392	12	84802234	5.985e-12	322	A	ATTATTTTT	2360842	-6.88	-0.00642858	0.000934387	--	0.993219	0.4082	382820	0.98349	0.41497	1978022	0.41387	rs12580149	0	0.290966	rs12580149	0	0.290966	0
402	12:84807690:T:TAC	rs79243047	12	84807690	1.73e-11	64	T	TAC	2359560	-6.727	-0.00632408	0.000940103	--	0.992922	0.4001	381538	0.98768	0.39862	1978022	0.39886	rs10862841	0	0.573213	rs12580149	0	0.125982	0
402	12:84947046:A:G	rs12824609	12	84947046	5.056e-10	119	A	G	2364539	-6.217	-0.0067379	0.00108379	--	0.998961	0.229	386517	0.99823	0.23675	1978022	0.23548	rs12580149	0	0.574798	rs12580149	0	0.574798	0
403	12:89724927:C:T	rs797091	12	89724927	2.431e-09	22	T	C	2360271	-5.966	-0.00715375	0.00119909	--	0.982467	0.1746	382249	0.96177	0.18055	1978022	0.17959	rs797091	1	1	rs797091	1	<0.05	0
403	12:89745477:A:C	rs2279574	12	89745477	2.874e-09	12	A	C	2365010	-5.939	-0.00547423	0.000921742	--	1	0.4582	386988	0.99508	0.4675	1978022	0.46598	rs797091	0	0.249319	rs797091	0	0.249319	0
403	12:89777311:C:G	rs17362956	12	89777311	9.2e-09	1	C	G	2362011	-5.745	-0.00819095	0.00142575	--	0.987941	0.1154	383989	0.97886	0.1186	1978022	0.11808	rs797091	0	0.550197	rs797091	0	0.550197	0
404	12:109788019:G:T	rs7968387	12	109788019	3.857e-08	75	T	G	2355562	-5.497	-0.00513771	0.000934639	--	0.984532	0.4073	377540	0.94884	0.418	1978022	0.41629	rs9943753	0	0.260914	rs9943753	0	0.260914	0
404	12:109813508:A:C	rs11066440	12	109813508	8.564e-12	93	A	C	2364454	-6.829	-0.00661958	0.000969334	--	0.997148	0.3373	386432	0.99069	0.34301	1978022	0.34208	rs9943753	0	0.305	rs9943753	0	0.305	0
404	12:109840940:A:G	rs9943753	12	109840940	1.239e-13	2	A	G	2365010	-7.413	-0.00708645	0.00095595	--	1	0.3745	386988	0.90359	0.36129	1978022	0.36345	rs9943753	1	1	rs9943753	1	<0.05	0
404	12:109848567:C:T	rs7315991	12	109848567	3.313e-12	90	T	C	2365010	-6.964	-0.00641031	0.000920492	--	1	0.4632	386988	0.96102	0.48101	1978022	0.4781	rs9943753	0	0.491773	rs9943753	0	0.491773	0
404	12:109849552:C:CCT	rs5800859	12	109849552	2.411e-13	93	CCT	C	2355607	7.324	0.00701019	0.000957153	++	0.98595	0.347	377585	0.98128	0.36808	1978022	0.3647	rs9943753	0	0.256215	rs9943753	0	0.256215	0
404	12:109884367:C:G	rs7959663	12	109884367	7.125e-10	147	C	G	2362465	6.163	0.00652494	0.00105873	++	0.994079	0.2502	384443	0.99116	0.25313	1978022	0.25265	rs9943753	0	0.167743	rs9943753	0	0.167743	0
404	12:109886603:A:G	rs6663	12	109886603	1.46e-08	192	A	G	2363244	5.666	0.00600106	0.00105913	++	0.995841	0.248	385222	0.99435	0.25305	1978022	0.25223	rs9943753	0	0.155021	rs9943753	0	0.155021	0
404	12:109962795:C:G	rs2241208	12	109962795	1.615e-11	74	C	G	2363968	6.737	0.00620814	0.000921499	++	0.998378	0.4818	385946	0.99338	0.4674	1978022	0.46975	rs9943753	0	0.413814	rs9943753	0	0.413814	0
404	12:110000394:C:T	rs61940468	12	110000394	8.58e-11	170	T	C	2363841	6.49	0.00748669	0.00115357	++	0.997506	0.1988	385819	0.98849	0.19815	1978022	0.19826	rs9943753	0	0.110675	rs9943753	0	0.110675	0
404	12:110016952:A:T	rs10774779	12	110016952	7.752e-09	9	A	T	2364890	5.774	0.00556618	0.000964008	++	0.99959	0.3742	386868	0.92892	0.34531	1978022	0.35004	rs9943753	0	0.205583	rs9943753	0	0.205583	0
404	12:110039669:A:G	rs34046851	12	110039669	3.979e-08	71	A	G	2364083	-5.492	-0.00574519	0.0010461	--	0.997848	0.2612	386061	0.99398	0.26194	1978022	0.26182	rs9943753	0	0.159648	rs9943753	0	0.159648	0
404	12:110060130:A:G	rs4766615	12	110060130	3.371e-08	3	A	G	2351703	-5.521	-0.00543388	0.00098422	--	0.976214	0.3289	373681	0.92785	0.32464	1978022	0.32532	rs9943753	0	0.31833	rs9943753	0	0.31833	0
405	12:113007602:C:T	rs7974266	12	113007602	6.111e-11	48	T	C	2362215	-6.541	-0.00658198	0.00100626	--	0.99451	0.3014	384193	0.95471	0.29689	1978022	0.29762	rs7974266	1	1	rs7974266	1	<0.05	0
406	12:117608520:A:C	rs10774905	12	117608520	1.554e-08	54	A	C	2361720	5.656	0.00520741	0.000920687	++	0.992265	0.4813	383698	0.9692	0.48513	1978022	0.48451	rs9658417	0	0.141669	rs1846644	0	<0.05	0
406	12:117637559:A:C	rs7307866	12	117637559	3.526e-09	91	A	C	2348793	-5.905	-0.00634907	0.0010752	--	0.969048	0.2289	370771	0.93867	0.24608	1978022	0.24337	rs9658417	0	0.222644	rs1846644	0	<0.05	0
406	12:117655131:C:G	rs816361	12	117655131	1.017e-08	13	C	G	2355608	-5.728	-0.00588093	0.0010267	--	0.980682	0.2702	377586	0.96721	0.28124	1978022	0.27947	rs9658417	0	0.58264	rs1846644	0	<0.05	0
406	12:117696041:G:T	rs2682820	12	117696041	4.35e-08	39	T	G	2365010	-5.476	-0.00512065	0.000935109	--	1	0.4086	386988	0.9954	0.40947	1978022	0.40933	rs9658417	0	0.348905	rs1846644	0	<0.05	0
406	12:117699505:C:T	rs9658417	12	117699505	3.267e-09	13	T	C	2358650	5.918	0.00673757	0.00113849	++	0.983836	0.1932	380628	0.98547	0.20844	1978022	0.20598	rs9658417	1	1	rs1846644	0	<0.05	0
406	12:117704526:C:T	rs4767525	12	117704526	2.694e-08	4	T	C	2363045	-5.56	-0.00550394	0.000989917	--	0.99359	0.3206	385023	0.97931	0.3144	1978022	0.31541	rs9658417	0	0.169228	rs1846644	0	<0.05	0
406	12:117718473:G:GGGTAAAA	rs11282297	12	117718473	7.306e-09	21	G	GGGTAAAA	2352138	5.784	0.00661683	0.00114399	++	0.968582	0.1994	374116	0.99427	0.20497	1978022	0.20408	rs9658417	0	0.207664	rs1846644	0	<0.05	0
406	12:117936521:C:T	rs1093300	12	117936521	3.283e-11	2	T	C	2359342	6.633	0.00638471	0.000962568	-+	0.989414	0.3444	381320	0.98362	0.35604	1978022	0.35416	rs1846644	0	0.365097	rs1846644	0	0.365097	0
406	12:117938380:C:T	rs1846644	12	117938380	1.514e-16	25	T	C	2365010	8.255	0.00774591	0.00093833	-+	1	0.4085	386988	0.98911	0.39909	1978022	0.40063	rs1846644	1	1	rs1846644	1	<0.05	0
406	12:117968055:A:C	rs7954678	12	117968055	2.405e-08	3	A	C	2351082	-5.58	-0.00559209	0.00100217	--	0.973609	0.299	373060	0.98324	0.30545	1978022	0.30443	rs1846644	0	0.282625	rs1846644	0	0.282625	0
407	12:118385788:G:T	rs4767645	12	118385788	1.399e-08	6	T	G	2350036	-5.674	-0.00523901	0.000923336	--	0.977495	0.4614	372014	0.98827	0.48245	1978022	0.47912	rs2393330	0	0.151601	rs2393330	0	0.151601	0
407	12:118403547:C:T	rs2393330	12	118403547	2.093e-13	1	T	C	2364042	-7.343	-0.00853335	0.00116211	--	0.995493	0.1847	386020	0.97992	0.1963	1978022	0.19441	rs2393330	1	1	rs2393330	1	<0.05	0
408	12:123296204:A:G	rs138062324	12	123296204	6.036e-10	1	A	G	2359675	-6.189	-0.00790342	0.00127701	--	0.984718	0.1446	381653	0.91714	0.15522	1978022	0.1535	rs585522	0	0.394093	rs585522	0	0.394093	0
408	12:123339135:G:T	rs78501984	12	123339135	3.51e-08	1	T	G	2365010	5.514	0.00912974	0.00165574	++	1	0.07918	386988	0.80601	0.0852	1978022	0.08421	rs585522	0	0.210266	rs585522	0	0.210266	0
408	12:123404966:A:C	rs7953894	12	123404966	1.168e-11	5	A	C	2359042	6.784	0.00624916	0.000921162	++	0.986349	0.4895	381020	0.97564	0.48465	1978022	0.48543	rs585522	0	0.225706	rs585522	0	0.225706	0
408	12:123430082:C:T	rs12815479	12	123430082	4.452e-11	3	T	C	2359092	-6.588	-0.0109914	0.00166839	--	0.967334	0.0829	381070	0.88288	0.08307	1978022	0.08304	rs585522	0	0.334896	rs585522	0	0.334896	0
408	12:123482424:C:T	rs61955214	12	123482424	1.989e-09	131	T	C	2362784	-5.999	-0.00589884	0.000983304	--	0.995486	0.3151	384762	0.95349	0.32519	1978022	0.32355	rs585522	0	0.595103	rs585522	0	0.595103	0
408	12:123550813:A:G	rs585522	12	123550813	2.349e-23	320	A	G	2365010	-9.957	-0.010972	0.00110194	--	1	0.217	386988	0.9979	0.226	1978022	0.22453	rs585522	1	1	rs585522	1	<0.05	0
408	12:123656533:C:T	rs1790099	12	123656533	4.698e-11	157	T	C	2359777	6.58	0.00660719	0.00100413	++	0.990301	0.292	381755	0.95822	0.30199	1978022	0.30037	rs585522	0	0.589186	rs585522	0	0.589186	0
408	12:123791649:C:T	rs73231956	12	123791649	6.132e-21	76	T	C	2361115	9.388	0.0125602	0.0013379	++	0.987101	0.1366	383093	0.8968	0.13721	1978022	0.13711	rs585522	0	0.530564	rs585522	0	0.530564	0
408	12:123884070:A:G	rs28377694	12	123884070	2.854e-17	204	A	G	2358651	8.452	0.00869446	0.00102869	++	0.987649	0.274	380629	0.89521	0.27774	1978022	0.27714	rs585522	0	0.59806	rs585522	0	0.59806	0
409	12:124393697:G:T	rs6488910	12	124393697	9.096e-11	7	T	G	2359994	6.481	0.00625986	0.000965879	++	0.992385	0.3389	381972	0.97733	0.35057	1978022	0.34868	rs7133378	0	0.465275	rs7133378	0	0.465275	0
409	12:124395353:A:C	rs11057391	12	124395353	4.562e-10	23	A	C	2360278	-6.233	-0.00680081	0.0010911	--	0.990207	0.2274	382256	0.97303	0.23237	1978022	0.23157	rs7133378	0	0.268046	rs7133378	0	0.268046	0
409	12:124400261:C:T	rs10846577	12	124400261	1.066e-11	1	T	C	2351683	-6.797	-0.00630152	0.000927103	--	0.976831	0.4416	373661	0.99381	0.45004	1978022	0.4487	rs7133378	0	0.501559	rs7133378	0	0.501559	0
409	12:124409502:A:G	rs7133378	12	124409502	4.827e-14	106	A	G	2362633	7.537	0.00735836	0.000976298	++	0.994874	0.3184	384611	0.97611	0.33556	1978022	0.33277	rs7133378	1	1	rs7133378	1	<0.05	0
409	12:124424636:C:T	rs7973103	12	124424636	3.521e-10	2	T	C	2363745	-6.274	-0.00728029	0.00116039	--	0.99449	0.1932	385723	0.9638	0.19559	1978022	0.1952	rs7133378	0	0.110273	rs7133378	0	0.110273	0
409	12:124470747:A:G	rs71458829	12	124470747	6.199e-11	6	A	G	2363154	6.539	0.00862151	0.00131848	++	0.993732	0.1371	385132	0.97074	0.14275	1978022	0.14183	rs7133378	0	0.33758	rs7133378	0	0.33758	0
410	13:21146232:A:G	rs9509284	13	21146232	9.594e-13	39	A	G	2365010	7.136	0.00669273	0.000937883	++	1	0.3976	386988	0.96812	0.4026	1978022	0.40178	rs9509284	1	1	rs9509284	1	<0.05	0
410	13:21233538:C:T	rs9509322	13	21233538	3.755e-10	20	T	C	2361523	6.264	0.00679828	0.00108529	++	0.993195	0.2302	383501	0.98053	0.2359	1978022	0.23497	rs9509284	0	0.453098	rs9509284	0	0.453098	0
410	13:21297475:C:T	rs41470348	13	21297475	3.725e-09	91	T	C	2358462	5.896	0.00846437	0.00143561	-+	0.98172	0.1169	380440	0.95322	0.11633	1978022	0.11642	rs9509284	0	0.142041	rs9509284	0	0.142041	0
410	13:21305022:C:T	rs2265211	13	21305022	2.154e-10	24	T	C	2364518	-6.35	-0.00633565	0.00099774	--	0.997766	0.3097	386496	0.98261	0.30546	1978022	0.30615	rs9509284	0	0.218943	rs9509284	0	0.218943	0
410	13:21305423:A:C	rs2818986	13	21305423	2.256e-11	108	A	C	2364593	6.688	0.00615094	0.000919698	++	0.998987	0.4926	386571	0.98022	0.49878	1978022	0.49777	rs9509284	0	0.458348	rs9509284	0	0.458348	0
410	13:21487599:G:T	rs9578326	13	21487599	1.159e-10	4	T	G	2365010	6.445	0.00705348	0.00109441	++	1	0.2265	386988	0.89254	0.22939	1978022	0.22892	rs9509284	0	0.172994	rs9509284	0	0.172994	0
411	13:31833578:C:G	rs9542729	13	31833578	4.412e-10	61	C	G	2361308	6.239	0.00721556	0.00115653	++	0.99168	0.2009	383286	0.97181	0.19648	1978022	0.1972	rs9543859	0	0.407835	rs9543859	0	0.407835	0
411	13:31842146:A:T	rs9530024	13	31842146	3.201e-09	76	A	T	2356748	5.921	0.0064111	0.00108277	++	0.986051	0.2483	378726	0.94061	0.23514	1978022	0.23725	rs9543859	0	0.413532	rs9543859	0	0.413532	0
411	13:31852225:A:G	rs9543387	13	31852225	6.987e-09	10	A	G	2357728	5.791	0.00544728	0.000940645	++	0.988212	0.4094	379706	0.95039	0.3963	1978022	0.39841	rs9543859	0	0.214519	rs9543859	0	0.214519	0
411	13:31869226:C:T	rs9543859	13	31869226	2.754e-10	1	T	C	2362569	-6.312	-0.00898153	0.00142293	--	0.990309	0.1267	384547	0.88861	0.11701	1978022	0.11859	rs9543859	1	1	rs9543859	1	<0.05	0
411	13:31909791:A:G	rs967516	13	31909791	7.429e-10	132	A	G	2363248	6.157	0.00667656	0.00108439	++	0.99578	0.2365	385226	0.9802	0.23506	1978022	0.23529	rs9543859	0	0.449538	rs9543859	0	0.449538	0
412	13:32657434:C:G	rs407004	13	32657434	3.606e-08	65	C	G	2364029	5.509	0.0051624	0.000937084	++	0.997562	0.4054	386007	0.96234	0.4042	1978022	0.4044	rs407004	1	1	rs407004	1	<0.05	0
413	13:40045598:A:G	rs9315688	13	40045598	1.417e-11	92	A	G	2364629	-6.756	-0.00631245	0.000934347	--	0.998678	0.3984	386607	0.99295	0.41437	1978022	0.41176	rs9315688	1	1	rs9315688	1	<0.05	0
414	13:53608888:G:T	rs7991211	13	53608888	2.114e-08	5	T	G	2365010	-5.602	-0.00532166	0.000949957	--	1	0.3776	386988	0.98407	0.37404	1978022	0.37462	rs7335883	0	0.587092	rs4304930	0	0.0688917	0
414	13:53610077:G:T	rs7335883	13	53610077	1.519e-16	18	T	G	2365010	8.255	0.00759162	0.000919639	++	1	0.4931	386988	0.99199	0.49679	1978022	0.49619	rs7335883	1	1	rs4304930	0	0.0890673	0
414	13:53613990:A:G	rs8181889	13	53613990	3.456e-14	1	A	G	2365010	-7.58	-0.00709925	0.000936577	--	1	0.3991	386988	0.93279	0.40647	1978022	0.40526	rs7335883	0	0.170167	rs4304930	0	0.118724	0
414	13:53625781:A:G	rs12552	13	53625781	3.067e-37	21	A	G	2361801	12.751	0.0118104	0.000926236	++	0.99362	0.4357	383779	0.98895	0.44474	1978022	0.44327	rs7335883	0	0.323661	rs4304930	0	0.290148	0
414	13:53635837:G:T	rs1891946	13	53635837	8.712e-18	10	T	G	2360286	-8.59	-0.00939493	0.0010937	--	0.98923	0.2374	382264	0.98784	0.22857	1978022	0.23	rs77670624	0	0.176831	rs4304930	0	0.108283	0
414	13:53656210:A:G	rs76285382	13	53656210	1.91e-14	3	A	G	2357885	-7.657	-0.0154784	0.00202147	--	0.952915	0.05743	379863	0.85916	0.05443	1978022	0.05491	rs77670624	0	0.486452	rs4304930	0	<0.05	0
414	13:53663573:C:T	rs2806977	13	53663573	1.028e-13	32	T	C	2355348	7.437	0.00828716	0.00111431	++	0.977996	0.226	377326	0.99972	0.21751	1978022	0.21887	rs77670624	0	0.20271	rs4304930	0	<0.05	0
414	13:53665294:A:C	rs9568802	13	53665294	6.128e-12	34	A	C	2351132	6.877	0.00646772	0.000940485	++	0.977033	0.3928	373110	0.99742	0.40397	1978022	0.4022	rs7335883	0	0.115849	rs4304930	0	0.0917269	0
414	13:53754529:C:G	rs8002513	13	53754529	2.504e-57	133	C	G	2364349	-15.958	-0.0147087	0.000921712	--	0.998042	0.4662	386327	0.99599	0.4679	1978022	0.46762	rs4304930	0	0.577796	rs4304930	0	0.577796	0
414	13:53784083:C:T	rs2491124	13	53784083	2.369e-28	4	T	C	2362500	11.043	0.0102759	0.000930538	++	0.994927	0.4242	384478	0.99851	0.42558	1978022	0.42536	rs4304930	0	0.203493	rs4304930	0	0.203493	0
414	13:53792827:A:T	rs79351007	13	53792827	4.922e-22	28	A	T	2349201	-9.65	-0.012484	0.00129368	--	0.955866	0.1517	371179	0.89753	0.14913	1978022	0.14954	rs77670624	0	0.360053	rs4304930	0	0.133721	0
414	13:53813933:A:G	rs5008125	13	53813933	1.32e-49	112	A	G	2362202	-14.807	-0.0142872	0.000964893	--	0.994397	0.3516	384180	0.98722	0.34918	1978022	0.34957	rs4304930	0	0.306127	rs4304930	0	0.306127	0
414	13:53836958:A:G	rs9596772	13	53836958	1.06e-08	1	A	G	2365010	5.721	0.0100515	0.00175695	++	1	0.07506	386988	0.83054	0.07374	1978022	0.07396	rs79204944	0	0.478252	rs4304930	0	<0.05	0
414	13:53837374:A:T	rs73200007	13	53837374	2.325e-08	2	A	T	2360981	5.586	0.00858948	0.00153768	++	0.983101	0.09458	382959	0.93103	0.10041	1978022	0.09946	rs117806190	0	0.121211	rs4304930	0	0.0817256	0
414	13:53847767:C:T	rs73200009	13	53847767	1.1e-11	3	T	C	2356949	6.793	0.00868928	0.00127915	++	0.977816	0.1518	378927	0.93741	0.15334	1978022	0.15309	rs4304930	0	0.144436	rs4304930	0	0.144436	0
414	13:53857542:C:T	rs7323372	13	53857542	1.17e-39	19	T	C	2361794	-13.178	-0.0122894	0.000932571	--	0.995092	0.4186	383772	0.99164	0.4191	1978022	0.41902	rs4304930	0	0.270581	rs4304930	0	0.270581	0
414	13:53873343:C:G	rs73200018	13	53873343	6.788e-23	4	C	G	2365010	9.851	0.0140328	0.0014245	++	1	0.1218	386988	0.81074	0.11744	1978022	0.11815	rs9527073	0	0.433835	rs4304930	0	0.138396	0
414	13:53879428:A:G	rs9536386	13	53879428	8.251e-55	58	A	G	2363189	15.592	0.0154271	0.000989425	++	0.995615	0.3136	385167	0.98554	0.31648	1978022	0.31601	rs4304930	0	0.524937	rs4304930	0	0.524937	0
414	13:53890318:A:C	rs4304930	13	53890318	9.196e-61	40	A	C	2358657	16.444	0.0151894	0.000923707	++	0.991418	0.4497	380635	0.98182	0.46315	1978022	0.46098	rs4304930	1	1	rs4304930	1	<0.05	0
414	13:53898817:C:T	rs1867369	13	53898817	9.29e-11	5	T	C	2362246	6.478	0.018583	0.00286863	++	0.961952	0.0241	384224	0.79795	0.02687	1978022	0.02642	rs79204944	0	0.527823	rs4304930	0	<0.05	0
414	13:53919278:A:G	rs7329909	13	53919278	8.274e-55	80	A	G	2361345	-15.592	-0.0143578	0.000920843	--	0.993957	0.4904	383323	0.97189	0.48253	1978022	0.48381	rs4304930	0	0.569188	rs4304930	0	0.569188	0
414	13:53944152:C:T	rs9527073	13	53944152	2.906e-17	2	T	C	2365010	8.45	0.013462	0.00159314	++	1	0.09265	386988	0.78285	0.09153	1978022	0.09171	rs9527073	1	1	rs4304930	0	0.0893344	0
414	13:53953549:A:G	rs7328151	13	53953549	2.785e-45	50	A	G	2359630	-14.122	-0.0132643	0.000939266	--	0.990308	0.3967	381608	0.96996	0.40188	1978022	0.40104	rs4304930	0	0.431029	rs4304930	0	0.431029	0
414	13:53969796:A:G	rs79204944	13	53969796	2.4e-12	1	A	G	2358631	7.009	0.0145893	0.00208151	++	0.94579	0.04496	380609	0.75795	0.05287	1978022	0.05159	rs79204944	1	1	rs4304930	0	0.0533116	0
414	13:53970021:A:G	rs117806190	13	53970021	1.922e-08	4	A	G	2365010	-5.619	-0.0185732	0.00330542	--	1	0.02008	386988	0.97124	0.01967	1978022	0.01974	rs117806190	1	1	rs4304930	0	<0.05	0
414	13:53978628:C:T	rs9316619	13	53978628	1.402e-09	1	T	C	2365010	6.055	0.00731262	0.0012077	++	1	0.1751	386988	0.94527	0.17604	1978022	0.17589	rs4304930	0	0.110574	rs4304930	0	0.110574	0
414	13:53981164:A:G	rs9536412	13	53981164	1.488e-26	2	A	G	2353033	-10.665	-0.0134074	0.00125714	--	0.96416	0.1646	375011	0.91417	0.15924	1978022	0.16009	rs77670624	0	0.474107	rs4304930	0	0.143526	0
414	13:53991125:A:G	rs9527083	13	53991125	3.509e-56	47	A	G	2349878	-15.792	-0.0153558	0.000972378	--	0.976094	0.3295	371856	0.97863	0.34445	1978022	0.34208	rs4304930	0	0.44309	rs4304930	0	0.44309	0
414	13:54018867:C:G	rs117630493	13	54018867	1.402e-08	1	C	G	2357846	-5.673	-0.0149545	0.00263608	--	0.921061	0.02735	379824	0.75595	0.03231	1978022	0.03151	rs117630493	1	1	rs4304930	0	<0.05	0
414	13:54048814:A:T	rs77670624	13	54048814	2.18e-17	3	A	T	2349929	-8.484	-0.0138135	0.00162818	--	0.934257	0.08245	371907	0.88987	0.08906	1978022	0.08801	rs77670624	1	1	rs4304930	0	0.0703974	0
414	13:54057119:C:T	rs17059996	13	54057119	5.629e-14	1	T	C	2348531	7.516	0.0111675	0.00148583	++	0.941551	0.1057	370509	0.8846	0.10858	1978022	0.10813	rs77670624	0	0.342641	rs4304930	0	0.0766302	0
414	13:54087709:C:T	rs943827	13	54087709	2.062e-09	1	T	C	2365010	5.993	0.0102005	0.00170207	++	1	0.08218	386988	0.86189	0.07869	1978022	0.07926	rs9527073	0	0.219785	rs4304930	0	<0.05	0
414	13:54192313:C:T	rs61618500	13	54192313	6.075e-09	11	T	C	2361895	5.815	0.00544433	0.000936257	++	0.995779	0.4144	383873	0.98556	0.40656	1978022	0.40783	rs2051121	0	0.250561	rs4304930	0	<0.05	0
414	13:54288309:A:C	rs7338355	13	54288309	1.207e-11	7	A	C	2357391	-6.779	-0.0122274	0.00180371	--	0.954012	0.0713	379369	0.96394	0.06988	1978022	0.07011	rs77670624	0	0.282294	rs4304930	0	<0.05	0
414	13:54299932:A:G	rs1415158	13	54299932	2.161e-12	85	A	G	2358427	7.024	0.00655506	0.000933237	++	0.99039	0.412	380405	0.99472	0.42028	1978022	0.41894	rs2051121	0	0.575071	rs4304930	0	<0.05	0
414	13:54419274:T:TTG	rs112337555	13	54419274	7.724e-12	63	T	TTG	2358467	-6.844	-0.00784539	0.00114632	--	0.988119	0.2033	380445	0.98029	0.20204	1978022	0.20224	rs2051121	0	0.382216	rs4304930	0	<0.05	0
414	13:54451650:C:T	rs2051121	13	54451650	1.143e-14	59	T	C	2355058	7.722	0.00723706	0.000937201	++	0.984694	0.4027	377036	0.97626	0.41021	1978022	0.40901	rs2051121	1	1	rs4304930	0	<0.05	0
414	13:54484786:A:G	rs9568958	13	54484786	8.625e-09	101	A	G	2361542	-5.756	-0.00732846	0.00127319	--	0.989959	0.1531	383520	0.99449	0.15475	1978022	0.15448	rs2051121	0	0.26627	rs4304930	0	<0.05	0
414	13:54490869:A:T	rs79739894	13	54490869	1.088e-10	1	A	T	2352756	6.454	0.00852797	0.00132135	++	0.963692	0.1385	374734	0.93972	0.14247	1978022	0.14184	rs77670624	0	0.141446	rs4304930	0	<0.05	0
414	13:54705491:A:G	rs61956190	13	54705491	1.394e-11	133	A	G	2362432	-6.759	-0.00924252	0.00136744	--	0.990595	0.1279	384410	0.99472	0.13055	1978022	0.13012	rs61956190	1	1	rs4304930	0	<0.05	0
414	13:54827777:C:T	rs795647	13	54827777	1.294e-08	133	T	C	2362428	-5.687	-0.0087724	0.00154253	--	0.989734	0.09481	384406	0.96235	0.09945	1978022	0.09869	rs61956190	0	0.599796	rs4304930	0	<0.05	0
415	13:60222702:A:G	rs4243015	13	60222702	3.597e-10	4	A	G	2365010	6.271	0.00936944	0.00149409	++	1	0.09803	386988	0.94916	0.10748	1978022	0.10593	rs139963101	0	0.234999	rs139963101	0	0.234999	0
415	13:60226553:A:G	rs78780899	13	60226553	3.235e-08	210	A	G	2363246	-5.528	-0.0125836	0.00227635	--	0.979984	0.04006	385224	0.95334	0.04316	1978022	0.04265	rs139963101	0	0.563265	rs139963101	0	0.563265	0
415	13:60255244:A:G	rs7333989	13	60255244	2.926e-08	13	A	G	2363281	-5.546	-0.00821259	0.00148081	--	0.991294	0.1059	385259	0.99979	0.10864	1978022	0.10819	rs139963101	0	0.424609	rs139963101	0	0.424609	0
415	13:60417407:C:G	rs9570214	13	60417407	6.572e-16	6	C	G	2365010	8.078	0.0121261	0.00150112	++	1	0.1011	386988	0.9543	0.10554	1978022	0.10481	rs139963101	0	0.310857	rs139963101	0	0.310857	0
415	13:60445329:G:T	rs139963101	13	60445329	4.462e-16	223	T	G	2361234	-8.125	-0.015557	0.00191471	--	0.976733	0.05763	383212	0.9935	0.06231	1978022	0.06155	rs139963101	1	1	rs139963101	1	<0.05	0
415	13:60469667:G:T	rs142634286	13	60469667	2.172e-09	4	T	G	2363819	-5.984	-0.0174155	0.00291035	--	0.978367	0.02567	385797	0.94889	0.02562	1978022	0.02563	rs139963101	0	0.432983	rs139963101	0	0.432983	0
415	13:60532796:C:T	rs6562066	13	60532796	5.403e-15	170	T	C	2362514	7.817	0.00743943	0.000951699	++	0.996779	0.3688	384492	0.9912	0.37289	1978022	0.37222	rs3078745	0	0.599717	rs139963101	0	0.104063	0
415	13:60792658:C:T	rs17057892	13	60792658	2.927e-08	83	T	C	2362786	-5.546	-0.00962168	0.00173489	--	0.987696	0.07413	384764	0.99976	0.07648	1978022	0.0761	rs139963101	0	0.491429	rs139963101	0	0.491429	0
415	13:60831029:G:GTA	rs3078745	13	60831029	7.974e-11	117	G	GTA	2350675	6.501	0.00601723	0.000925585	++	0.981226	0.4544	372653	0.97727	0.45939	1978022	0.4586	rs3078745	1	1	rs139963101	0	0.0635091	0
416	13:61720066:C:T	rs9563886	13	61720066	1.287e-08	159	T	C	2364358	-5.688	-0.00535335	0.000941166	--	0.998808	0.3937	386336	0.99872	0.39394	1978022	0.3939	rs9563886	1	1	rs9563886	1	<0.05	0
416	13:61744622:C:T	rs3102210	13	61744622	4.936e-08	82	T	C	2361871	-5.454	-0.00523384	0.000959633	--	0.994431	0.3584	383849	0.99723	0.35812	1978022	0.35817	rs9563886	0	0.569355	rs9563886	0	0.569355	0
417	13:66959182:C:T	rs56093150	13	66959182	1.201e-08	4	T	C	2361754	-5.7	-0.00596948	0.00104728	--	0.990881	0.2693	383732	0.97284	0.25976	1978022	0.26131	rs9317586	0	0.331562	rs9317586	0	0.331562	0
417	13:66966427:A:C	rs9317586	13	66966427	3.133e-18	37	A	C	2361639	8.707	0.00801497	0.00092052	++	0.994027	0.4735	383617	0.98179	0.49122	1978022	0.48834	rs9317586	1	1	rs9317586	1	<0.05	0
417	13:66988586:G:T	rs9540742	13	66988586	5.15e-11	27	T	G	2359206	6.567	0.00619239	0.000942956	++	0.989803	0.3801	381184	0.96945	0.39441	1978022	0.3921	rs9317586	0	0.541433	rs9317586	0	0.541433	0
418	13:67831033:A:G	rs1925750	13	67831033	3.547e-09	18	A	G	2363008	-5.904	-0.0060243	0.00102038	--	0.995108	0.285	384986	0.98262	0.28349	1978022	0.28374	rs1925750	1	1	rs1925750	1	<0.05	0
419	13:69341270:A:G	rs9572009	13	69341270	4.118e-09	20	A	G	2360473	-5.879	-0.00559557	0.000951789	--	0.992261	0.373	382451	0.9918	0.3728	1978022	0.37283	rs1876400	0	0.496818	rs1876400	0	0.496818	0
419	13:69348461:A:G	rs9592565	13	69348461	1.162e-10	22	A	G	2360592	6.444	0.0060124	0.000933023	++	0.992643	0.4182	382570	0.99418	0.41826	1978022	0.41825	rs1876400	0	0.415551	rs1876400	0	0.415551	0
419	13:69364262:C:G	rs1876400	13	69364262	5.13e-11	25	C	G	2359133	-6.567	-0.00619392	0.000943189	--	0.990923	0.3967	381111	0.9969	0.39061	1978022	0.39159	rs1876400	1	1	rs1876400	1	<0.05	0
419	13:69386098:A:G	rs9572022	13	69386098	3.919e-09	2	A	G	2361079	-5.888	-0.005466	0.000928329	--	0.992913	0.4352	383057	0.99653	0.43457	1978022	0.43467	rs1876400	0	0.498903	rs1876400	0	0.498903	0
420	13:69796396:A:G	rs9599432	13	69796396	3.993e-09	69	A	G	2349869	-5.885	-0.00558839	0.0009496	--	0.980656	0.3923	371847	0.96235	0.37952	1978022	0.38154	rs2782446	0	0.589104	rs2782446	0	0.589104	0
420	13:69891861:A:G	rs2782446	13	69891861	2.362e-09	36	A	G	2362887	-5.971	-0.0054952	0.000920315	--	0.996919	0.4766	384865	0.98976	0.48941	1978022	0.48732	rs2782446	1	1	rs2782446	1	<0.05	0
420	13:70024608:A:G	rs352238	13	70024608	3.64e-08	64	A	G	2362616	5.507	0.00518688	0.00094187	++	0.994905	0.3948	384594	0.98028	0.39271	1978022	0.39305	rs2782446	0	0.565632	rs2782446	0	0.565632	0
421	13:78995749:C:T	rs7338765	13	78995749	4.415e-08	4	T	C	2356682	-5.473	-0.00623769	0.00113972	--	0.97939	0.198	378660	0.99449	0.20707	1978022	0.20561	rs7338765	1	1	rs7338765	1	<0.05	0
422	13:85164778:A:G	rs9575602	13	85164778	4.825e-08	2	A	G	2354864	5.458	0.00569337	0.00104312	++	0.981966	0.2663	376842	0.93164	0.26567	1978022	0.26577	rs73532287	0	0.176392	rs73532287	0	0.176392	0
422	13:85194960:A:G	rs4463976	13	85194960	2.855e-09	104	A	G	2364870	5.94	0.00744574	0.00125349	++	0.999584	0.1611	386848	0.97238	0.16007	1978022	0.16024	rs11149313	0	0.392793	rs73532287	0	<0.05	0
422	13:85206473:A:G	rs9565952	13	85206473	2.315e-08	86	A	G	2364942	-5.587	-0.007246	0.00129694	--	0.999628	0.1526	386920	0.96041	0.14642	1978022	0.14743	rs73532287	0	0.58873	rs73532287	0	0.58873	0
422	13:85215008:A:G	rs73532271	13	85215008	2.397e-09	1	A	G	2362394	5.968	0.00602811	0.00101007	++	0.995576	0.2977	384372	0.95728	0.29296	1978022	0.29373	rs73532287	0	0.572418	rs73532287	0	0.572418	0
422	13:85234525:G:T	rs73532287	13	85234525	1.755e-12	40	T	G	2362881	7.053	0.00829381	0.00117593	++	0.994768	0.1953	384859	0.96903	0.1873	1978022	0.1886	rs73532287	1	1	rs73532287	1	<0.05	0
422	13:85247674:A:T	rs4365184	13	85247674	1.033e-10	26	A	T	2363505	6.462	0.00664265	0.00102796	++	0.997209	0.2639	385483	0.98608	0.27937	1978022	0.27685	rs11149313	0	0.425557	rs73532287	0	0.0861642	0
422	13:85257935:C:T	rs9546806	13	85257935	1.33e-09	6	T	C	2364676	6.064	0.00570042	0.000940044	++	0.998915	0.3791	386654	0.97868	0.39986	1978022	0.39647	rs11149313	0	0.202458	rs73532287	0	0.129337	0
422	13:85294881:A:G	rs11149313	13	85294881	3.177e-11	6	A	G	2358550	6.638	0.00678277	0.00102181	++	0.987224	0.2704	380528	0.99756	0.28579	1978022	0.28331	rs11149313	1	1	rs73532287	0	0.0862603	0
422	13:85347975:C:G	rs72629491	13	85347975	1.905e-09	24	C	G	2360780	-6.006	-0.00606496	0.00100982	--	0.99361	0.284	382758	0.99107	0.29633	1978022	0.29433	rs11149313	0	0.15261	rs73532287	0	0.0756016	0
422	13:85348149:A:G	rs2949905	13	85348149	1.532e-11	82	A	G	2360619	-6.745	-0.00624724	0.000926203	--	0.993209	0.4257	382597	0.98323	0.44804	1978022	0.44442	rs11149313	0	0.484878	rs73532287	0	0.147969	0
422	13:85449082:C:T	rs55957645	13	85449082	1.2e-10	72	T	C	2362287	-6.439	-0.00707866	0.00109934	--	0.994802	0.2154	384265	0.99027	0.22852	1978022	0.22639	rs11149313	0	0.266987	rs73532287	0	<0.05	0
422	13:85453118:A:G	rs7994692	13	85453118	2.002e-12	25	A	G	2360086	-7.034	-0.00658422	0.000936056	--	0.991922	0.3897	382064	0.97918	0.41323	1978022	0.40942	rs11149313	0	0.505063	rs73532287	0	0.116651	0
423	13:92897508:A:G	rs1411751	13	92897508	4.001e-15	59	A	G	2361310	7.855	0.00889936	0.00113295	++	0.992678	0.2172	383288	0.99908	0.20669	1978022	0.2084	rs1411751	1	1	rs1411751	1	<0.05	0
423	13:92908890:A:T	rs1831463	13	92908890	3.632e-11	16	A	T	2360304	6.618	0.00650638	0.000983134	++	0.991259	0.3339	382282	0.99072	0.32259	1978022	0.32442	rs1411751	0	0.560515	rs1411751	0	0.560515	0
424	13:93990654:C:T	rs9561317	13	93990654	7.649e-11	19	T	C	2364591	6.507	0.00880267	0.0013528	++	0.992905	0.1313	386569	0.99986	0.13372	1978022	0.13332	rs9561317	1	1	rs9561317	1	<0.05	0
424	13:94052323:C:G	rs2762108	13	94052323	4.026e-10	99	C	G	2359681	6.253	0.00680836	0.00108881	++	0.9869	0.2342	381659	0.99837	0.23283	1978022	0.23305	rs9561317	0	0.463883	rs9561317	0	0.463883	0
425	13:96746789:A:G	rs527680	13	96746789	1.112e-08	91	A	G	2361507	-5.713	-0.00534421	0.000935447	--	0.995359	0.4176	383485	0.99104	0.40895	1978022	0.41035	rs1925107	0	0.276605	rs1925107	0	0.276605	0
425	13:96929825:C:T	rs4773947	13	96929825	7.126e-13	67	T	C	2364245	-7.177	-0.00664653	0.000926088	--	0.9983	0.4315	386223	0.98846	0.44362	1978022	0.44164	rs1925107	0	0.59106	rs1925107	0	0.59106	0
425	13:97010667:C:T	rs1925107	13	97010667	2.922e-13	83	T	C	2354229	-7.298	-0.00704669	0.000965564	--	0.984441	0.3403	376207	0.97539	0.35307	1978022	0.35103	rs1925107	1	1	rs1925107	1	<0.05	0
425	13:97048568:G:T	rs603250	13	97048568	1.844e-10	96	T	G	2348335	6.374	0.00589663	0.000925107	++	0.978412	0.4477	370313	0.94718	0.4685	1978022	0.46522	rs1925107	0	0.392185	rs1925107	0	0.392185	0
425	13:97062908:A:G	rs9516686	13	97062908	3.104e-09	8	A	G	2354013	5.926	0.00570924	0.000963422	++	0.982686	0.3472	375991	0.96699	0.35594	1978022	0.35454	rs1925107	0	0.469113	rs1925107	0	0.469113	0
425	13:97081460:G:T	rs601674	13	97081460	1.197e-09	53	T	G	2363526	-6.081	-0.00563899	0.000927314	--	0.997882	0.4545	385504	0.99102	0.43344	1978022	0.43688	rs1925107	0	0.239943	rs1925107	0	0.239943	0
425	13:97110073:A:G	rs8001839	13	97110073	1.178e-08	37	A	G	2364043	-5.703	-0.00557536	0.000977618	--	0.998553	0.3213	386021	0.9948	0.3324	1978022	0.33059	rs1925107	0	0.277871	rs1925107	0	0.277871	0
426	13:97478841:C:G	rs143612171	13	97478841	1.307e-08	5	C	G	2364110	-5.685	-0.0267166	0.00469949	--	0.966325	0.009028	386088	0.82717	0.00979	1978022	0.00967	rs143612171	1	1	rs143612171	1	<0.05	0
427	13:99115041:C:T	rs4772087	13	99115041	2.555e-08	38	T	C	2360123	5.569	0.00531262	0.000953964	-+	0.992746	0.3761	382101	0.97446	0.36744	1978022	0.36884	rs4772087	1	1	rs4772087	1	<0.05	0
428	13:102376202:A:G	rs61965119	13	102376202	8.573e-09	7	A	G	2362175	5.757	0.00717868	0.00124695	++	0.991093	0.1492	384153	0.99135	0.16515	1978022	0.16256	rs61965119	1	1	rs61965119	1	<0.05	0
428	13:102380167:C:G	rs7336528	13	102380167	1.782e-08	4	C	G	2362249	5.632	0.00608639	0.00108068	++	0.993391	0.2242	384227	0.98789	0.24042	1978022	0.23778	rs61965119	0	0.584423	rs61965119	0	0.584423	0
429	13:104680169:C:T	rs17416209	13	104680169	6.916e-10	69	T	C	2363478	6.168	0.0077869	0.00126247	++	0.994222	0.1585	385456	0.99248	0.15738	1978022	0.15756	rs17416209	1	1	rs17416209	1	<0.05	0
430	13:109749254:A:G	rs277848	13	109749254	6.526e-09	23	A	G	2364325	5.803	0.00590461	0.00101751	++	0.997387	0.2866	386303	0.98537	0.28605	1978022	0.28614	rs277848	1	1	rs275950	0	0.080924	0
430	13:109779906:C:T	rs3815983	13	109779906	5.67e-09	2	T	C	2351008	5.826	0.00560807	0.000962594	++	0.979618	0.3565	372986	0.94625	0.357	1978022	0.35692	rs275950	0	0.58519	rs275950	0	0.58519	0
430	13:109795142:A:G	rs275951	13	109795142	1.628e-09	10	A	G	2360698	-6.031	-0.00582233	0.0009654	--	0.994009	0.3479	382676	0.98259	0.34945	1978022	0.3492	rs275950	0	0.303692	rs275950	0	0.303692	0
430	13:109795226:G:T	rs275950	13	109795226	7.102e-10	3	T	G	2358553	-6.164	-0.00594413	0.000964329	--	0.991059	0.3594	380531	0.97924	0.35008	1978022	0.35158	rs275950	1	1	rs275950	1	<0.05	0
431	13:111897884:C:T	rs9522171	13	111897884	4.488e-08	1	T	C	2364113	5.471	0.00509617	0.000931489	++	0.997767	0.4232	386091	0.99271	0.42054	1978022	0.42097	rs1536053	0	0.104843	rs1536053	0	0.104843	0
431	13:111980537:C:T	rs1359428	13	111980537	1.551e-08	1	T	C	2354412	-5.656	-0.00521314	0.000921701	--	0.98524	0.4941	376390	0.93528	0.49643	1978022	0.49606	rs1536053	0	0.482682	rs1536053	0	0.482682	0
431	13:111982291:C:T	rs1536053	13	111982291	5.404e-11	4	T	C	2360407	-6.559	-0.00647025	0.000986469	--	0.992421	0.3156	382385	0.94322	0.32112	1978022	0.32023	rs1536053	1	1	rs1536053	1	<0.05	0
432	14:21662129:A:G	rs61979497	14	21662129	3.717e-08	12	A	G	2349080	5.504	0.00545426	0.000990962	++	0.975271	0.3256	371058	0.93762	0.31617	1978022	0.31766	rs61979497	1	1	rs61979497	1	<0.05	0
433	14:33376525:C:T	rs61983402	14	33376525	4.536e-10	3	T	C	2351187	6.234	0.00604119	0.000969072	++	0.977745	0.3234	373165	0.98922	0.35092	1978022	0.34655	rs4982026	0	0.217396	rs4981170	0	<0.05	0
433	14:33381862:A:G	rs12050271	14	33381862	4.101e-12	52	A	G	2365010	6.934	0.00654261	0.000943555	++	1	0.3762	386988	0.99478	0.39039	1978022	0.38807	rs4982026	0	0.535772	rs4981170	0	0.116282	0
433	14:33394294:C:T	rs34012672	14	33394294	1.151e-08	3	T	C	2360097	-5.707	-0.00742488	0.00130101	--	0.983808	0.1481	382075	0.97236	0.14641	1978022	0.14668	rs4981170	0	0.528248	rs4981170	0	0.528248	0
433	14:33396718:C:G	rs11156777	14	33396718	6.638e-09	4	C	G	2357594	5.8	0.00691361	0.001192	++	0.979828	0.1867	379572	0.96393	0.18182	1978022	0.18261	rs4981170	0	0.378742	rs4981170	0	0.378742	0
433	14:33412996:A:G	rs4981170	14	33412996	1.84e-16	4	A	G	2361941	-8.232	-0.00962505	0.00116922	--	0.990688	0.1943	383919	0.94941	0.191	1978022	0.19154	rs4981170	1	1	rs4981170	1	<0.05	0
433	14:33421205:G:T	rs4982025	14	33421205	2.581e-15	4	T	G	2363089	7.91	0.00794002	0.0010038	++	0.996006	0.3009	385067	0.99771	0.29981	1978022	0.29999	rs4981170	0	0.564252	rs4981170	0	0.564252	0
433	14:33421439:A:G	rs4982026	14	33421439	6.038e-11	56	A	G	2359355	-6.543	-0.00663212	0.00101362	--	0.987646	0.2825	381333	0.95177	0.29249	1978022	0.29088	rs4982026	1	1	rs4981170	0	0.0964708	0
433	14:33424488:A:G	rs17099745	14	33424488	1.571e-13	25	A	G	2363460	7.381	0.00692723	0.000938522	++	0.997665	0.3893	385438	0.95348	0.40319	1978022	0.40092	rs4982026	0	0.583086	rs4981170	0	0.153735	0
434	14:33727126:C:T	rs10148610	14	33727126	6.784e-11	15	T	C	2362362	-6.525	-0.00619849	0.00094996	--	0.99589	0.3722	384340	0.99333	0.37634	1978022	0.37567	rs10148610	1	1	rs10148610	1	<0.05	0
434	14:33784800:G:T	rs35677476	14	33784800	1.167e-08	17	T	G	2353702	5.704	0.00628658	0.00110214	++	0.978622	0.2269	375680	0.95545	0.22574	1978022	0.22593	rs35677476	1	1	rs10148610	0	0.0871376	0
435	14:39392835:A:G	rs12893801	14	39392835	6.944e-11	2	A	G	2354487	-6.522	-0.00844345	0.00129461	--	0.970341	0.1346	376465	0.93199	0.15159	1978022	0.14887	rs12893801	1	1	rs12893801	1	<0.05	0
435	14:39533601:C:T	rs34673321	14	39533601	2.446e-08	20	T	C	2360831	-5.577	-0.00605062	0.00108492	--	0.99185	0.2207	382809	0.96985	0.23813	1978022	0.2353	rs12893801	0	0.420005	rs12893801	0	0.420005	0
435	14:39680788:A:G	rs12147280	14	39680788	2.285e-09	20	A	G	2359779	-5.976	-0.00614291	0.00102793	--	0.991396	0.2609	381757	0.978	0.2808	1978022	0.27758	rs11623490	0	0.261942	rs12893801	0	0.196449	0
435	14:39981786:A:G	rs11623490	14	39981786	4.515e-08	36	A	G	2359214	5.469	0.00564538	0.00103225	++	0.988049	0.2616	381192	0.96295	0.27633	1978022	0.27395	rs11623490	1	1	rs12893801	0	<0.05	0
435	14:40016353:A:C	rs1980523	14	40016353	2.202e-10	6	A	C	2363528	6.347	0.00831782	0.00131051	-+	0.995459	0.152	385506	0.99916	0.1423	1978022	0.14388	rs1980523	1	1	rs12893801	0	<0.05	0
435	14:40030439:A:G	rs72677701	14	40030439	1.985e-08	21	A	G	2364312	-5.613	-0.00624748	0.00111304	+-	0.997889	0.2254	386290	0.98329	0.21704	1978022	0.21841	rs1980523	0	0.590283	rs12893801	0	<0.05	0
436	14:42166111:A:G	rs10131184	14	42166111	4.546e-08	46	A	G	2361914	-5.468	-0.0050327	0.000920392	--	0.995443	0.4831	383892	0.99644	0.49132	1978022	0.48998	rs1584317	0	0.358126	rs1584317	0	0.358126	0
436	14:42213816:C:G	rs1584317	14	42213816	5.766e-09	60	C	G	2363225	-5.823	-0.00536013	0.00092051	--	0.997514	0.4916	385203	0.98549	0.48085	1978022	0.4826	rs1584317	1	1	rs1584317	1	<0.05	0
436	14:42322289:A:G	rs34713514	14	42322289	2.686e-08	13	A	G	2358847	-5.561	-0.00517406	0.000930419	--	0.99106	0.4421	380825	0.99931	0.42566	1978022	0.42831	rs1584317	0	0.397074	rs1584317	0	0.397074	0
436	14:42476274:A:C	rs6572119	14	42476274	1.383e-08	1	A	C	2357914	-5.675	-0.00522766	0.000921173	--	0.989414	0.4821	379892	0.99706	0.49149	1978022	0.48998	rs1584317	0	0.361435	rs1584317	0	0.361435	0
437	14:60008318:A:C	rs35060789	14	60008318	1.145e-08	5	A	C	2365010	5.708	0.0153016	0.00268074	++	1	0.03234	386988	0.84288	0.02995	1978022	0.03034	rs34772727	0	0.433823	rs34772727	0	0.433823	0
437	14:60053085:A:G	rs34772727	14	60053085	2.788e-09	2	A	G	2365010	5.944	0.0115029	0.00193521	++	1	0.06399	386988	0.82931	0.05929	1978022	0.06006	rs34772727	1	1	rs34772727	1	<0.05	0
437	14:60099668:A:T	rs12889997	14	60099668	3.887e-09	22	A	T	2357828	-5.889	-0.00681033	0.00115645	--	0.981445	0.1879	379806	0.96384	0.19949	1978022	0.19762	rs34772727	0	0.166704	rs34772727	0	0.166704	0
438	14:69158128:A:C	rs1007841	14	69158128	3.177e-08	2	A	C	2352476	5.531	0.00527334	0.000953415	++	0.981575	0.3835	374454	0.9838	0.37079	1978022	0.37281	rs1007841	1	1	rs1007841	1	<0.05	0
439	14:71231184:C:T	rs35506365	14	71231184	2.967e-09	4	T	C	2363018	-5.933	-0.0056631	0.000954508	--	0.996005	0.3542	384996	0.99377	0.3692	1978022	0.36676	rs201404034	0	0.529194	rs201404034	0	0.529194	0
439	14:71292750:A:AG	rs201404034	14	71292750	8.981e-11	85	A	AG	2356243	6.483	0.00691544	0.0010667	++	0.984495	0.2388	378221	0.98391	0.24976	1978022	0.248	rs201404034	1	1	rs201404034	1	<0.05	0
440	14:78367301:A:G	rs10132606	14	78367301	3.594e-09	11	A	G	2354982	-5.902	-0.00548323	0.000929046	--	0.986211	0.4263	376960	0.9967	0.43864	1978022	0.43666	rs10132606	1	1	rs3783955	0	0.0947051	0
440	14:78391709:C:G	rs3783955	14	78391709	3.077e-09	2	C	G	2363306	5.927	0.00593023	0.00100055	++	0.994724	0.3056	385284	0.98847	0.30295	1978022	0.30338	rs3783955	1	1	rs3783955	1	<0.05	0
441	14:80056398:C:CT	rs113941556	14	80056398	8.445e-10	3	CT	C	2360295	6.136	0.00762721	0.00124303	++	0.986608	0.157	382273	0.98639	0.16535	1978022	0.164	rs17836224	0	0.293295	rs17836224	0	0.293295	0
441	14:80075846:C:T	rs17836224	14	80075846	1.361e-10	55	T	C	2361489	-6.42	-0.00603404	0.000939881	--	0.990674	0.387	383467	0.97306	0.40067	1978022	0.39845	rs17836224	1	1	rs17836224	1	<0.05	0
442	14:84917726:C:T	rs12431506	14	84917726	4.877e-08	48	T	C	2364600	5.456	0.00513528	0.000941218	++	0.998792	0.385	386578	0.99864	0.39535	1978022	0.39366	rs12431506	1	1	rs12431506	1	<0.05	0
443	14:87839269:C:T	rs4904376	14	87839269	2.755e-08	32	T	C	2362719	-5.556	-0.00520014	0.00093595	--	0.995571	0.413	384697	0.99203	0.4073	1978022	0.40823	rs61981985	0	0.591796	rs61981985	0	0.591796	0
443	14:87857894:A:T	rs61981985	14	87857894	3.977e-09	86	A	T	2354155	-5.885	-0.00543721	0.00092391	--	0.985666	0.4543	376133	0.98429	0.46777	1978022	0.46562	rs61981985	1	1	rs61981985	1	<0.05	0
444	14:93820551:A:T	rs67021408	14	93820551	4.411e-08	70	A	T	2364400	5.474	0.00774139	0.00141421	++	0.997158	0.1232	386378	0.97118	0.11959	1978022	0.12018	rs10137365	0	0.153278	rs10137365	0	0.153278	0
444	14:93845667:G:T	rs1503962	14	93845667	1.639e-08	64	T	G	2362737	5.646	0.00533673	0.000945223	++	0.995843	0.3923	384715	0.95982	0.38402	1978022	0.38537	rs10137365	0	0.122517	rs10137365	0	0.122517	0
444	14:94184553:A:G	rs10137365	14	94184553	2.553e-09	38	A	G	2357785	5.958	0.00576136	0.000966996	++	0.984168	0.3546	379763	0.94901	0.34632	1978022	0.34765	rs10137365	1	1	rs10137365	1	<0.05	0
445	14:97343323:C:T	rs736929	14	97343323	5.779e-10	42	T	C	2363971	-6.196	-0.00578354	0.000933431	--	0.997247	0.4119	385949	0.99813	0.41547	1978022	0.41489	rs736929	1	1	rs736929	1	<0.05	0
445	14:97383006:C:T	rs4905568	14	97383006	1.243e-08	9	T	C	2362322	-5.694	-0.0055611	0.000976659	--	0.993237	0.3248	384300	0.98626	0.33383	1978022	0.33236	rs736929	0	0.577932	rs736929	0	0.577932	0
446	14:98622678:A:G	rs10143433	14	98622678	2.419e-09	115	A	G	2360131	5.967	0.00679135	0.00113815	++	0.98929	0.2032	382109	0.98241	0.20651	1978022	0.20597	rs10143433	1	1	rs10143433	1	<0.05	0
446	14:98670706:A:G	rs76891521	14	98670706	2.993e-09	2	A	G	2357787	5.932	0.00933231	0.00157321	++	0.971287	0.09067	379765	0.88312	0.0954	1978022	0.09464	rs10143433	0	0.292664	rs10143433	0	0.292664	0
447	14:99742187:C:T	rs2664299	14	99742187	1.527e-14	6	T	C	2363602	-7.685	-0.00718502	0.00093494	--	0.99585	0.4188	385580	0.98441	0.40904	1978022	0.41063	rs2664299	1	1	rs2664299	1	<0.05	0
447	14:99747464:C:T	rs2693671	14	99747464	4.712e-11	2	T	C	2365010	-6.58	-0.00623272	0.000947222	--	1	0.3756	386988	0.96579	0.38104	1978022	0.38015	rs2664299	0	0.42861	rs2664299	0	0.42861	0
448	14:101029203:A:G	rs6575791	14	101029203	9.851e-09	39	A	G	2361195	5.733	0.00590865	0.00103064	++	0.991728	0.2859	383173	0.92862	0.27284	1978022	0.27496	rs911324	0	0.551032	rs911324	0	0.551032	0
448	14:101083958:A:C	rs911324	14	101083958	1.77e-09	11	A	C	2359826	-6.018	-0.0058639	0.000974393	--	0.990035	0.3393	381804	0.84782	0.33559	1978022	0.33619	rs911324	1	1	rs911324	1	<0.05	0
449	14:103856382:A:G	rs7160888	14	103856382	1.479e-08	22	A	G	2363609	-5.664	-0.0068558	0.00121042	--	0.996432	0.1727	385587	0.96318	0.17547	1978022	0.17502	rs8014069	0	0.579605	rs4906347	0	<0.05	0
449	14:104001517:A:G	rs2756119	14	104001517	9.678e-15	13	A	G	2355676	-7.743	-0.00737905	0.000952996	--	0.985907	0.3828	377654	0.95682	0.37039	1978022	0.37238	rs8014069	0	0.567139	rs4906347	0	0.12483	0
449	14:104004311:A:C	rs8014069	14	104004311	8.112e-13	3	A	C	2357804	-7.159	-0.00752624	0.0010513	--	0.986605	0.2587	379782	0.96096	0.25895	1978022	0.25891	rs8014069	1	1	rs4906347	0	0.0899052	0
449	14:104006693:G:T	rs9324063	14	104006693	2.77e-09	49	T	G	2358964	5.945	0.00612123	0.00102964	++	0.989124	0.279	380942	0.99966	0.27571	1978022	0.27624	rs4906347	0	0.546478	rs4906347	0	0.546478	0
449	14:104011994:A:G	rs61996704	14	104011994	4.499e-13	6	A	G	2351862	-7.24	-0.00746774	0.00103146	--	0.976413	0.2755	373840	0.94792	0.27612	1978022	0.27602	rs8014069	0	0.576697	rs4906347	0	0.139013	0
449	14:104018455:A:G	rs10129426	14	104018455	4.903e-13	3	A	G	2357371	7.228	0.00668017	0.000924207	++	0.9917	0.4585	379349	0.99234	0.45912	1978022	0.45902	rs4906347	0	0.265509	rs4906347	0	0.265509	0
449	14:104058014:A:C	rs4900582	14	104058014	2.394e-11	9	A	C	2353117	-6.68	-0.00647277	0.000968978	--	0.982024	0.3456	375095	0.92318	0.34618	1978022	0.34609	rs8014069	0	0.28574	rs4906347	0	0.146158	0
449	14:104072724:C:G	rs4444269	14	104072724	9.327e-16	88	C	G	2364052	8.035	0.00781254	0.000972314	++	0.997724	0.3401	386030	0.9921	0.33747	1978022	0.3379	rs8014069	0	0.309121	rs4906347	0	0.210412	0
449	14:104084841:C:T	rs4906347	14	104084841	3.784e-16	88	T	C	2360305	8.145	0.00807149	0.000990974	++	0.99238	0.3127	382283	0.98193	0.31526	1978022	0.31485	rs4906347	1	1	rs4906347	1	<0.05	0
449	14:104168208:T:TA	rs544191805	14	104168208	5.279e-12	37	T	TA	2352016	6.898	0.00812332	0.00117763	++	0.968937	0.1829	373994	0.94747	0.19018	1978022	0.18902	rs8014069	0	0.280082	rs4906347	0	0.0963501	0
449	14:104180393:C:T	rs3212028	14	104180393	2.698e-10	12	T	C	2355197	6.315	0.00884626	0.00140083	++	0.970446	0.1277	377175	0.81863	0.1226	1978022	0.12342	rs4906347	0	0.314157	rs4906347	0	0.314157	0
449	14:104202304:A:G	rs2295145	14	104202304	2.473e-13	191	A	G	2364516	7.32	0.00684968	0.000935749	++	0.998891	0.4105	386494	0.98765	0.40729	1978022	0.40781	rs4906347	0	0.394244	rs4906347	0	0.394244	0
449	14:104261423:C:T	rs12147741	14	104261423	1.213e-10	82	T	C	2363605	-6.438	-0.00608977	0.00094591	--	0.997236	0.388	385583	0.99003	0.38263	1978022	0.38351	rs4906347	0	0.456491	rs4906347	0	0.456491	0
449	14:104290674:C:T	rs67478160	14	104290674	5.614e-10	26	T	C	2353948	-6.201	-0.00580918	0.000936813	--	0.983819	0.4156	375926	0.91023	0.40982	1978022	0.41074	rs4906347	0	0.248221	rs4906347	0	0.248221	0
449	14:104338258:A:G	rs10132641	14	104338258	1.012e-08	71	A	G	2356485	5.729	0.00548025	0.00095658	++	0.987642	0.3694	378463	0.96157	0.36463	1978022	0.3654	rs4906347	0	0.428542	rs4906347	0	0.428542	0
450	15:36181554:G:T	rs77614227	15	36181554	4.735e-09	2	T	G	2365010	-5.856	-0.011541	0.0019708	--	1	0.05756	386988	0.78282	0.05781	1978022	0.05777	rs77614227	1	1	rs12324269	0	<0.05	0
450	15:36357255:C:G	rs1435690	15	36357255	6.529e-11	65	C	G	2358186	-6.531	-0.00604566	0.000925687	--	0.98875	0.4539	380164	0.98062	0.44855	1978022	0.44941	rs12324269	0	0.536242	rs12324269	0	0.536242	0
450	15:36392159:G:T	rs12324269	15	36392159	8.34e-14	64	T	G	2365010	-7.465	-0.00701897	0.00094025	--	1	0.3935	386988	0.99187	0.39626	1978022	0.39581	rs12324269	1	1	rs12324269	1	<0.05	0
451	15:37604602:A:G	rs28769958	15	37604602	7.125e-09	66	A	G	2359978	5.788	0.0053284	0.000920595	++	0.992847	0.4951	381956	0.94981	0.49824	1978022	0.49773	rs8036386	0	0.203016	rs8036386	0	0.203016	0
451	15:37628787:C:T	rs4924146	15	37628787	7.882e-09	132	T	C	2362309	-5.771	-0.00548338	0.000950161	--	0.995622	0.3661	384287	0.99147	0.37707	1978022	0.37529	rs8036386	0	0.1371	rs8036386	0	0.1371	0
451	15:37648402:A:C	rs8025231	15	37648402	1.344e-12	59	A	C	2363288	-7.09	-0.00658272	0.000928451	--	0.996943	0.4453	385266	0.98155	0.42997	1978022	0.43247	rs8036386	0	0.244009	rs8036386	0	0.244009	0
451	15:37778551:C:T	rs8027857	15	37778551	1.348e-09	12	T	C	2362359	6.062	0.00564973	0.00093199	++	0.995655	0.4068	384337	0.98935	0.42311	1978022	0.42046	rs8036386	0	0.148909	rs8036386	0	0.148909	0
451	15:37812653:A:T	rs1379347	15	37812653	1.466e-08	14	A	T	2356996	5.665	0.00528384	0.000932717	++	0.986814	0.4063	378974	0.97314	0.42448	1978022	0.42156	rs8036386	0	0.200946	rs8036386	0	0.200946	0
451	15:37899418:A:G	rs4641695	15	37899418	4.423e-10	40	A	G	2364123	-6.238	-0.00574222	0.000920522	--	0.998513	0.4718	386101	0.96861	0.48149	1978022	0.47991	rs8036386	0	0.593118	rs8036386	0	0.593118	0
451	15:37900445:A:G	rs8036386	15	37900445	1.006e-12	24	A	G	2363675	7.13	0.0067304	0.000943955	++	0.996644	0.3979	385653	0.98196	0.38579	1978022	0.38777	rs8036386	1	1	rs8036386	1	<0.05	0
452	15:38817150:C:T	rs4583194	15	38817150	1.391e-10	1	T	C	2365010	6.417	0.00639816	0.000997064	++	1	0.3094	386988	0.87592	0.30627	1978022	0.30678	rs7173565	0	0.288596	rs7173565	0	0.288596	0
452	15:38819889:A:G	rs11855910	15	38819889	5.161e-12	4	A	G	2365010	-6.901	-0.0067982	0.000985104	--	1	0.3113	386988	0.97297	0.32258	1978022	0.32073	rs7173565	0	0.45171	rs7173565	0	0.45171	0
452	15:38850330:C:T	rs7173565	15	38850330	1.654e-19	27	T	C	2362563	-9.034	-0.00938202	0.00103852	--	0.993973	0.2581	384541	0.97712	0.27007	1978022	0.26812	rs7173565	1	1	rs7173565	1	<0.05	0
452	15:38852675:A:G	rs7173298	15	38852675	8.754e-11	2	A	G	2365010	-6.487	-0.00621743	0.000958444	--	1	0.3661	386988	0.89898	0.35774	1978022	0.35911	rs7173565	0	0.198743	rs7173565	0	0.198743	0
452	15:38895824:C:T	rs1495184	15	38895824	1.375e-14	18	T	C	2357596	7.699	0.00709126	0.000921063	++	0.988194	0.4908	379574	0.9535	0.49936	1978022	0.49798	rs7173565	0	0.290156	rs7173565	0	0.290156	0
452	15:38900312:A:C	rs17652674	15	38900312	6.965e-18	36	A	C	2364863	8.615	0.00992655	0.00115224	++	0.998	0.1942	386841	0.99439	0.19965	1978022	0.19876	rs7173565	0	0.597678	rs7173565	0	0.597678	0
452	15:38904154:C:G	rs10520096	15	38904154	4.059e-09	2	C	G	2361847	5.882	0.00822008	0.0013975	++	0.98982	0.121	383825	0.92359	0.12422	1978022	0.1237	rs7173565	0	0.332253	rs7173565	0	0.332253	0
452	15:38922574:A:G	rs11073343	15	38922574	1.799e-09	2	A	G	2352067	6.015	0.00578119	0.00096113	++	0.979802	0.3665	374045	0.94618	0.3576	1978022	0.35902	rs7173565	0	0.107399	rs7173565	0	0.107399	0
452	15:38930961:C:T	15:38930961:C_T	15	38930961	2.184e-09	2	T	C	2364705	5.983	0.00607947	0.00101612	++	0.997971	0.2792	386683	0.98808	0.28897	1978022	0.28737	rs7173565	0	0.309508	rs7173565	0	0.309508	0
452	15:38934425:A:T	rs10220877	15	38934425	1.355e-12	22	A	T	2363905	7.089	0.00871743	0.00122971	++	0.994832	0.1635	385883	0.98506	0.16906	1978022	0.16815	rs7173565	0	0.288779	rs7173565	0	0.288779	0
452	15:38960676:C:T	rs16967167	15	38960676	2.603e-09	19	T	C	2359479	5.955	0.00838337	0.00140779	++	0.979545	0.1191	381457	0.96859	0.12226	1978022	0.12175	rs7173565	0	0.151451	rs7173565	0	0.151451	0
452	15:38994113:A:G	rs2172836	15	38994113	3.928e-09	9	A	G	2361027	5.887	0.00709784	0.00120568	++	0.988895	0.1737	383005	0.99307	0.17766	1978022	0.17702	rs7173565	0	0.166954	rs7173565	0	0.166954	0
452	15:39003104:A:T	rs2055159	15	39003104	4.553e-10	2	A	T	2363786	-6.234	-0.00660546	0.00105959	--	0.996138	0.2479	385764	0.97335	0.25259	1978022	0.25182	rs7173565	0	0.120314	rs7173565	0	0.120314	0
453	15:46042597:A:G	rs12594473	15	46042597	3.874e-08	28	A	G	2353073	5.496	0.00532673	0.000969202	++	0.978871	0.3445	375051	0.9914	0.346	1978022	0.34576	rs12594473	1	1	rs12594473	1	<0.05	0
454	15:46944654:C:T	rs7183405	15	46944654	5.707e-09	4	T	C	2348373	-5.825	-0.00548716	0.000942001	--	0.973629	0.3914	370351	0.99441	0.40127	1978022	0.39971	rs1849297	0	0.109559	rs281222	0	<0.05	0
454	15:47047653:A:G	rs28433246	15	47047653	3.453e-12	18	A	G	2364329	6.958	0.00715327	0.00102806	++	0.998413	0.2628	386307	0.99432	0.27929	1978022	0.2766	rs1849297	0	0.149268	rs281222	0	<0.05	0
454	15:47148527:A:G	rs12591051	15	47148527	6.13e-09	36	A	G	2353031	5.813	0.00682327	0.00117379	++	0.970432	0.1765	375009	0.9642	0.19319	1978022	0.19053	rs1849297	0	0.116797	rs281222	0	<0.05	0
454	15:47199415:C:T	rs10400891	15	47199415	6.899e-13	94	T	C	2362989	7.181	0.00687587	0.000957508	++	0.995441	0.3523	384967	0.99818	0.36321	1978022	0.36143	rs1849297	0	0.184884	rs281222	0	<0.05	0
454	15:47369916:A:G	rs1849297	15	47369916	6.288e-13	89	A	G	2363395	7.194	0.00728186	0.00101221	++	0.997419	0.2939	385373	0.92209	0.29093	1978022	0.29141	rs1849297	1	1	rs281222	0	<0.05	0
454	15:47371024:A:C	rs1850001	15	47371024	2.153e-08	37	A	C	2356641	-5.599	-0.00526945	0.000941142	--	0.9852	0.405	378619	0.87637	0.39631	1978022	0.39771	rs1849297	0	0.28864	rs281222	0	<0.05	0
454	15:47404051:G:T	rs28436994	15	47404051	3.751e-08	103	T	G	2364619	5.502	0.00516284	0.000938357	++	0.998688	0.4034	386597	0.98529	0.40022	1978022	0.40074	rs1849297	0	0.598863	rs281222	0	<0.05	0
454	15:47712657:A:G	rs12595179	15	47712657	3.438e-10	36	A	G	2365010	6.278	0.00697082	0.00111036	++	1	0.2307	386988	0.98289	0.21765	1978022	0.21979	rs281222	0	0.238659	rs281222	0	0.238659	0
454	15:47715996:A:G	rs281222	15	47715996	5.071e-13	21	A	G	2362656	7.223	0.00666767	0.000923117	++	0.99251	0.4551	384634	0.98075	0.46022	1978022	0.45939	rs281222	1	1	rs281222	1	<0.05	0
454	15:47733445:A:G	rs12439443	15	47733445	4.227e-09	19	A	G	2363026	-5.875	-0.00587484	0.000999973	--	0.996488	0.2986	385004	0.99881	0.30512	1978022	0.30406	rs281222	0	0.508229	rs281222	0	0.508229	0
454	15:47950095:A:G	rs2573570	15	47950095	2.697e-08	10	A	G	2362444	5.56	0.00535987	0.000964005	++	0.992251	0.3455	384422	0.98337	0.35186	1978022	0.35083	rs281222	0	0.330752	rs281222	0	0.330752	0
454	15:47952613:A:G	rs1224675	15	47952613	6.335e-10	19	A	G	2364234	6.182	0.00669873	0.00108359	++	0.995149	0.2478	386212	0.98416	0.23328	1978022	0.23565	rs281222	0	0.189891	rs281222	0	0.189891	0
454	15:47990840:A:G	rs11857760	15	47990840	3.534e-08	8	A	G	2365010	5.513	0.00533277	0.000967308	++	1	0.3381	386988	0.99979	0.34626	1978022	0.34492	rs652958	0	0.211165	rs281222	0	0.158488	0
454	15:48009488:A:G	rs28420942	15	48009488	4.884e-08	39	A	G	2355375	5.455	0.00583275	0.00106925	++	0.980994	0.2256	377353	0.96319	0.25034	1978022	0.24638	rs652958	0	0.526659	rs281222	0	0.0983148	0
454	15:48069105:A:G	rs652958	15	48069105	2.117e-08	31	A	G	2364002	-5.602	-0.00542646	0.000968665	--	0.996796	0.3315	385980	0.98839	0.34548	1978022	0.3432	rs652958	1	1	rs281222	0	0.0870986	0
455	15:51942207:C:G	rs7183479	15	51942207	1.18e-08	271	C	G	2363324	5.703	0.00524809	0.000920233	++	0.997636	0.4782	385302	0.99419	0.48901	1978022	0.48725	rs7183479	1	1	rs7183479	1	<0.05	0
456	15:53082481:G:T	rs2456523	15	53082481	4.749e-08	33	T	G	2364517	-5.46	-0.00577602	0.00105788	--	0.997118	0.261	386495	0.96843	0.25135	1978022	0.25293	rs2456523	1	1	rs2456523	1	<0.05	0
457	15:57473075:C:T	rs2615252	15	57473075	1.272e-11	252	T	C	2363486	-6.772	-0.00629071	0.00092893	--	0.997776	0.4344	385464	0.99009	0.4297	1978022	0.43047	rs2615252	1	1	rs2615252	1	<0.05	0
457	15:57597280:G:T	rs2243504	15	57597280	2.85e-08	12	T	G	2358190	5.55	0.00513104	0.000924512	++	0.989603	0.4615	380168	0.98559	0.455	1978022	0.45605	rs2615252	0	0.58311	rs2615252	0	0.58311	0
458	15:66538986:A:T	rs56399421	15	66538986	3.564e-08	22	A	T	2362315	-5.511	-0.011293	0.00204918	--	0.977589	0.05047	384293	0.92508	0.05378	1978022	0.05324	rs11856510	0	0.370243	rs11856510	0	0.370243	0
458	15:66696332:G:T	rs11856510	15	66696332	1.465e-12	210	T	G	2364065	-7.078	-0.0119598	0.00168972	--	0.995478	0.0765	386043	0.98491	0.08136	1978022	0.08057	rs11856510	1	1	rs11856510	1	<0.05	0
458	15:66846080:A:G	rs12905286	15	66846080	7.827e-10	132	A	G	2362238	6.148	0.013228	0.00215159	++	0.979993	0.04449	384216	0.94098	0.04872	1978022	0.04803	rs11856510	0	0.576932	rs11856510	0	0.576932	0
459	15:67753692:C:T	rs8025163	15	67753692	1.324e-08	2	T	C	2360597	-5.683	-0.00816525	0.00143679	--	0.983711	0.1221	382575	0.8419	0.11492	1978022	0.11608	rs8025163	1	1	rs8025163	1	<0.05	0
460	15:73723259:C:T	rs113595013	15	73723259	1.564e-08	2	T	C	2359472	-5.654	-0.0117005	0.00206942	--	0.963787	0.05136	381450	0.80062	0.05237	1978022	0.05221	rs76157524	0	0.403386	rs7162423	0	<0.05	0
460	15:74010430:A:T	rs4404022	15	74010430	1.724e-13	15	A	T	2360715	-7.369	-0.00692142	0.000939262	--	0.994403	0.4158	382693	0.92863	0.39744	1978022	0.40042	rs7162423	0	0.466768	rs7162423	0	0.466768	0
460	15:74024750:C:T	rs62004633	15	74024750	3.879e-17	16	T	C	2361980	-8.416	-0.00777844	0.000924244	--	0.994478	0.4672	383958	0.9757	0.45059	1978022	0.45329	rs7162423	0	0.53582	rs7162423	0	0.53582	0
460	15:74030606:A:C	rs76157524	15	74030606	6.11e-11	2	A	C	2355700	-6.541	-0.0132296	0.00202257	--	0.940712	0.05434	377678	0.76755	0.05501	1978022	0.0549	rs76157524	1	1	rs7162423	0	0.0725477	0
460	15:74032783:A:G	rs28594180	15	74032783	2.569e-19	16	A	G	2363211	8.986	0.00842731	0.000937827	++	0.997968	0.3863	385189	0.99109	0.40611	1978022	0.40288	rs7162423	0	0.533479	rs7162423	0	0.533479	0
460	15:74052756:C:T	rs7162423	15	74052756	2.432e-20	18	T	C	2365010	-9.241	-0.00852812	0.000922857	--	1	0.4447	386988	0.99439	0.46076	1978022	0.45813	rs7162423	1	1	rs7162423	1	<0.05	0
460	15:74062710:A:G	rs1056192	15	74062710	1.02e-14	18	A	G	2355941	7.737	0.00753562	0.000973971	++	0.984845	0.3413	377919	0.97388	0.33727	1978022	0.33792	rs7162423	0	0.416178	rs7162423	0	0.416178	0
460	15:74104922:A:C	rs72743364	15	74104922	4.054e-08	22	A	C	2362121	-5.488	-0.00812342	0.00148022	--	0.987239	0.1099	384099	0.99436	0.10805	1978022	0.10835	rs4886415	0	0.493135	rs7162423	0	<0.05	0
460	15:74110567:C:T	rs4886415	15	74110567	2.446e-08	1	T	C	2360375	5.577	0.00631959	0.00113315	++	0.984374	0.2003	382353	0.99188	0.20998	1978022	0.20841	rs4886415	1	1	rs7162423	0	<0.05	0
460	15:74187937:A:G	rs12914489	15	74187937	2.014e-12	38	A	G	2365010	7.034	0.0107267	0.00152498	++	1	0.1062	386988	0.98615	0.10015	1978022	0.10114	rs12917449	0	0.243592	rs7162423	0	<0.05	0
460	15:74248548:C:G	rs12101479	15	74248548	7.233e-11	50	C	G	2360091	6.516	0.00703885	0.00108024	++	0.989629	0.2358	382069	0.97422	0.23888	1978022	0.23838	rs12917449	0	0.54546	rs7162423	0	<0.05	0
460	15:74278126:C:T	rs35364449	15	74278126	5.692e-13	3	T	C	2361486	7.208	0.0107649	0.00149347	++	0.989156	0.1086	383464	0.95194	0.10575	1978022	0.10621	rs12917449	0	0.508554	rs7162423	0	<0.05	0
460	15:74282833:G:GC	rs3214695	15	74282833	1.4e-13	25	G	GC	2365010	-7.396	-0.00721984	0.000976182	--	1	0.3301	386988	0.99856	0.33268	1978022	0.33226	rs12917449	0	0.476439	rs7162423	0	<0.05	0
460	15:74319970:A:G	rs11636065	15	74319970	1.414e-09	55	A	G	2359815	-6.054	-0.00564535	0.000932499	--	0.991885	0.4162	381793	0.96878	0.42126	1978022	0.42044	rs12917449	0	0.172432	rs7162423	0	<0.05	0
460	15:74328116:A:G	rs743580	15	74328116	8.438e-11	7	A	G	2365010	-6.493	-0.00597132	0.000919654	--	1	0.49	386988	0.97524	0.49591	1978022	0.49494	rs12917449	0	0.250815	rs7162423	0	<0.05	0
460	15:74328141:G:T	rs743581	15	74328141	4.149e-13	3	T	G	2365010	7.251	0.00694791	0.0009582	++	1	0.3673	386988	0.97288	0.35801	1978022	0.35953	rs12917449	0	0.413069	rs7162423	0	<0.05	0
460	15:74331659:A:C	rs12917449	15	74331659	1.49e-18	39	A	C	2359537	-8.79	-0.0103846	0.00118141	--	0.988654	0.1939	381515	0.96749	0.18529	1978022	0.18668	rs12917449	1	1	rs7162423	0	<0.05	0
460	15:74336633:C:T	rs5742915	15	74336633	1.164e-09	1	T	C	2365010	6.085	0.00561909	0.000923433	++	1	0.4606	386988	0.98065	0.45334	1978022	0.45453	rs12917449	0	0.167623	rs7162423	0	<0.05	0
460	15:74345814:C:CA	rs545854307	15	74345814	3.093e-09	1	CA	C	2349501	-5.927	-0.00555933	0.000937967	--	0.977598	0.4054	371479	0.94672	0.41083	1978022	0.40997	rs12917449	0	0.24459	rs7162423	0	<0.05	0
460	15:74348374:A:G	rs4886867	15	74348374	3.803e-14	19	A	G	2362258	-7.568	-0.00844352	0.00111569	--	0.993121	0.2251	384236	0.9623	0.21571	1978022	0.21724	rs12917449	0	0.580752	rs7162423	0	<0.05	0
461	15:80987012:A:G	rs11632439	15	80987012	6.359e-09	44	A	G	2361938	-5.807	-0.00535666	0.000922448	--	0.996377	0.4688	383916	0.97397	0.46443	1978022	0.46514	rs35095870	0	0.432407	rs35095870	0	0.432407	0
461	15:80993198:C:T	rs117422098	15	80993198	6.022e-10	24	T	C	2362014	-6.19	-0.00790184	0.00127655	--	0.992977	0.156	383992	0.95882	0.15296	1978022	0.15345	rs35095870	0	0.201454	rs35095870	0	0.201454	0
461	15:81053435:G:GA	rs35095870	15	81053435	5.42e-10	4	G	GA	2350141	-6.206	-0.00574719	0.00092607	--	0.97998	0.4541	372119	0.97757	0.45661	1978022	0.45621	rs35095870	1	1	rs35095870	1	<0.05	0
462	15:86941904:A:C	rs16976763	15	86941904	4.179e-08	46	A	C	2362383	5.483	0.00573199	0.00104541	++	0.992962	0.2629	384361	0.99026	0.2626	1978022	0.26265	rs16976763	1	1	rs16976763	1	<0.05	0
463	15:89827677:A:G	rs7163841	15	89827677	4.128e-08	139	A	G	2360003	-5.485	-0.00520217	0.000948436	--	0.992357	0.3744	381981	0.96013	0.38073	1978022	0.37971	rs176644	0	0.331259	rs176644	0	0.331259	0
463	15:89913632:G:T	rs176644	15	89913632	2.377e-08	24	T	G	2357627	5.582	0.00522436	0.000935929	++	0.987642	0.4036	379605	0.97329	0.41264	1978022	0.41118	rs176644	1	1	rs176644	1	<0.05	0
464	15:91398600:C:T	rs34050628	15	91398600	8.364e-09	2	T	C	2362013	5.761	0.00797304	0.00138397	++	0.989135	0.1211	383991	0.9573	0.12758	1978022	0.12653	rs4702	0	0.16445	rs4702	0	0.16445	0
464	15:91403052:A:G	rs74869799	15	91403052	3.18e-09	1	A	G	2353266	5.922	0.00746035	0.00125977	++	0.967748	0.1548	375244	0.85059	0.16008	1978022	0.15924	rs4702	0	0.225481	rs4702	0	0.225481	0
464	15:91407994:A:G	rs7497418	15	91407994	4.553e-10	4	A	G	2363555	-6.234	-0.00584085	0.000936935	+-	0.996067	0.4017	385533	0.99257	0.40572	1978022	0.40506	rs4702	0	0.24179	rs4702	0	0.24179	0
464	15:91412850:A:AAAGGCAG	rs6145676	15	91412850	6.319e-24	10	A	AAAGGCAG	2349885	10.087	0.00932285	0.000924244	-+	0.979878	0.4783	371863	0.97839	0.46838	1978022	0.46995	rs4702	0	0.583085	rs4702	0	0.583085	0
464	15:91420973:C:T	rs1573643	15	91420973	1.618e-19	19	T	C	2358493	9.036	0.00883669	0.000977943	++	0.988306	0.3322	380471	0.94966	0.33161	1978022	0.33171	rs4702	0	0.359942	rs4702	0	0.359942	0
464	15:91424574:C:G	rs6226	15	91424574	1.451e-16	1	C	G	2356730	-8.26	-0.00814227	0.000985747	+-	0.986572	0.3137	378708	0.96544	0.32368	1978022	0.32208	rs4702	0	0.586523	rs4702	0	0.586523	0
464	15:91426560:A:G	rs4702	15	91426560	2.897e-31	10	A	G	2365010	-11.63	-0.0107411	0.000923566	--	1	0.4437	386988	0.99968	0.45585	1978022	0.45386	rs4702	1	1	rs4702	1	<0.05	0
464	15:91431807:G:GGGGCTGTTTT	rs113738722	15	91431807	2.639e-12	18	G	GGGGCTGTTTT	2350169	-6.996	-0.00669201	0.000956548	+-	0.976857	0.3584	372147	0.91482	0.36957	1978022	0.3678	rs4702	0	0.223529	rs4702	0	0.223529	0
464	15:91552003:C:T	rs6496749	15	91552003	7.15e-09	1	T	C	2362876	5.787	0.00675819	0.00116782	++	0.991785	0.1854	384854	0.97992	0.19333	1978022	0.19204	rs6496749	1	1	rs4702	0	<0.05	0
465	15:92395398:A:G	rs11858157	15	92395398	1.17e-08	26	A	G	2361681	5.704	0.0062919	0.00110307	++	0.987969	0.2362	383659	0.97432	0.22201	1978022	0.22432	rs11858157	1	1	rs11858157	1	<0.05	0
466	15:96284425:A:T	rs2575431	15	96284425	3.939e-09	62	A	T	2361153	5.887	0.00597777	0.00101542	++	0.99306	0.2852	383131	0.98932	0.28946	1978022	0.28877	rs2575431	1	1	rs2575431	1	<0.05	0
467	15:96954995:A:G	rs8026716	15	96954995	3.996e-08	2	A	G	2365010	5.491	0.00518327	0.000943958	++	1	0.3826	386988	0.99828	0.38805	1978022	0.38716	rs8026716	1	1	rs8026716	1	<0.05	0
468	15:99180105:C:T	rs9672549	15	99180105	4.631e-08	7	T	C	2351499	-5.465	-0.00518125	0.000948079	--	0.978448	0.3788	373477	0.95196	0.38506	1978022	0.38407	rs8028620	0	0.528484	rs8028620	0	0.528484	0
468	15:99202875:C:T	rs8028620	15	99202875	1.956e-08	10	T	C	2365010	5.616	0.00516549	0.000919781	++	1	0.4871	386988	0.99657	0.49084	1978022	0.49023	rs8028620	1	1	rs8028620	1	<0.05	0
469	16:620709:C:T	rs12149498	16	620709	4.549e-10	51	T	C	2356554	-6.234	-0.00716681	0.00114963	--	0.98259	0.2163	378532	0.80782	0.19795	1978022	0.2009	rs9936879	0	0.377385	rs9936879	0	0.377385	0
469	16:632198:A:T	rs916416	16	632198	3.94e-09	87	A	T	2364757	-5.887	-0.00551826	0.000937363	--	0.999507	0.4209	386735	0.95291	0.39982	1978022	0.40327	rs9936879	0	0.258865	rs9936879	0	0.258865	0
469	16:694174:C:T	rs11643113	16	694174	5.121e-12	28	T	C	2352766	6.902	0.0071513	0.00103612	++	0.976144	0.2734	374744	0.89491	0.27159	1978022	0.27188	rs9936879	0	0.581565	rs9936879	0	0.581565	0
469	16:703721:A:C	rs9936879	16	703721	7.649e-18	45	A	C	2361798	8.605	0.0082607	0.000959989	++	0.993368	0.358	383776	0.96919	0.35753	1978022	0.35761	rs9936879	1	1	rs9936879	1	<0.05	0
469	16:747619:A:G	rs9921161	16	747619	3.661e-13	54	A	G	2364524	7.268	0.00798277	0.00109834	++	0.998632	0.2253	386502	0.97267	0.22694	1978022	0.22667	rs9936879	0	0.481254	rs9936879	0	0.481254	0
469	16:757166:C:T	rs12599342	16	757166	2.735e-15	5	T	C	2356859	7.902	0.00727943	0.000921213	++	0.987744	0.491	378837	0.89506	0.49855	1978022	0.49734	rs9936879	0	0.360243	rs9936879	0	0.360243	0
469	16:771286:C:T	rs11540049	16	771286	4.384e-12	9	T	C	2360932	-6.924	-0.00641471	0.000926446	--	0.994088	0.4442	382910	0.77032	0.44274	1978022	0.44298	rs9936879	0	0.235874	rs9936879	0	0.235874	0
470	16:2795467:A:AG	rs11461440	16	2795467	3.737e-10	15	A	AG	2349482	6.265	0.0068354	0.00109104	++	0.970682	0.2232	371460	0.92361	0.235	1978022	0.23313	rs11461440	1	1	rs11461440	1	<0.05	0
471	16:3474638:A:G	rs11077334	16	3474638	3.107e-08	13	A	G	2360393	-5.535	-0.00512236	0.000925449	--	0.990054	0.4403	382371	0.96197	0.44994	1978022	0.44838	rs11077334	1	1	rs11077334	1	<0.05	0
472	16:6301513:A:G	rs13338644	16	6301513	1.175e-09	1	A	G	2365010	-6.084	-0.00595682	0.000979096	--	1	0.3099	386988	0.92868	0.33198	1978022	0.32837	rs12928387	0	0.519646	rs12928387	0	0.519646	0
472	16:6304113:C:G	rs12928387	16	6304113	2.723e-14	17	C	G	2363176	7.611	0.00782818	0.00102854	++	0.995901	0.2543	385154	0.98988	0.28071	1978022	0.27641	rs12928387	1	1	rs12928387	1	<0.05	0
472	16:6319505:A:G	rs1861188	16	6319505	2.567e-13	16	A	G	2353071	-7.315	-0.00722662	0.000987918	--	0.980706	0.2999	375049	0.96711	0.32421	1978022	0.32034	rs12928387	0	0.53932	rs12928387	0	0.53932	0
472	16:6345251:A:G	rs113726301	16	6345251	1.64e-09	32	A	G	2361261	-6.03	-0.0065567	0.00108735	--	0.989863	0.2225	383239	0.9204	0.2359	1978022	0.23373	rs12928387	0	0.354734	rs12928387	0	0.354734	0
472	16:6534369:C:T	rs813914	16	6534369	1.323e-09	16	T	C	2355475	-6.065	-0.00558878	0.00092148	--	0.98594	0.4905	377453	0.99963	0.49843	1978022	0.49716	rs62017761	0	0.317298	rs12928387	0	<0.05	0
472	16:6539775:G:T	rs43142	16	6539775	4.039e-09	45	T	G	2363691	5.883	0.00586965	0.000997732	++	0.997554	0.3158	385669	0.99687	0.30451	1978022	0.30635	rs62017761	0	0.380279	rs12928387	0	<0.05	0
472	16:6552504:G:T	rs62017761	16	6552504	6.506e-11	33	T	G	2363311	6.532	0.00601952	0.000921543	++	0.997283	0.4723	385289	0.99413	0.47015	1978022	0.4705	rs62017761	1	1	rs12928387	0	<0.05	0
472	16:6637181:A:C	rs6500798	16	6637181	1.822e-08	69	A	C	2360546	-5.628	-0.00519453	0.000922979	--	0.993765	0.4613	382524	0.99339	0.46356	1978022	0.46319	rs6500798	1	1	rs12928387	0	<0.05	0
473	16:9163322:G:T	rs11861049	16	9163322	2.133e-11	22	T	G	2355042	6.697	0.00806989	0.001205	++	0.973873	0.1735	377020	0.90756	0.17868	1978022	0.17785	rs12924275	0	0.361947	rs12924275	0	0.361947	0
473	16:9191790:C:T	rs12924275	16	9191790	9.35e-13	26	T	C	2360054	7.14	0.00739716	0.00103602	++	0.988699	0.2679	382032	0.94621	0.27116	1978022	0.27063	rs12924275	1	1	rs12924275	1	<0.05	0
473	16:9193723:G:T	rs34932929	16	9193723	4.17e-08	5	T	G	2361486	5.483	0.00607434	0.00110785	++	0.991193	0.2164	383464	0.95029	0.22265	1978022	0.22164	rs12924275	0	0.102213	rs12924275	0	0.102213	0
473	16:9201970:G:T	rs7186634	16	9201970	6.127e-09	1	T	G	2360405	5.813	0.00536941	0.000923689	++	0.991196	0.4544	382383	0.91492	0.45929	1978022	0.4585	rs12924275	0	0.302302	rs12924275	0	0.302302	0
473	16:9230714:A:C	rs58776183	16	9230714	8.182e-10	9	A	C	2362501	6.141	0.00581335	0.000946646	++	0.995987	0.3805	384479	0.88119	0.38278	1978022	0.38241	rs12924275	0	0.195496	rs12924275	0	0.195496	0
474	16:12249272:A:G	rs4780414	16	12249272	1.109e-08	2	A	G	2365010	5.713	0.0055034	0.000963313	++	1	0.3378	386988	0.90147	0.3537	1978022	0.3511	rs1701111	0	0.425113	rs111505982	0	0.082203	0
474	16:12258935:A:G	rs6498269	16	12258935	4.23e-09	44	A	G	2363779	5.875	0.00697845	0.00118782	++	0.996453	0.1756	385757	0.96843	0.18522	1978022	0.18365	rs1701111	0	0.483664	rs111505982	0	0.0921872	0
474	16:12290645:A:T	rs60866545	16	12290645	3.109e-13	3	A	T	2356651	-7.29	-0.007783	0.00106763	--	0.982474	0.2481	378629	0.88384	0.24715	1978022	0.2473	rs111505982	0	0.293295	rs111505982	0	0.293295	0
474	16:12298804:A:G	rs1701111	16	12298804	5.111e-11	40	A	G	2358596	-6.568	-0.00652813	0.000993929	--	0.986955	0.2987	380574	0.97286	0.31436	1978022	0.31183	rs1701111	1	1	rs111505982	0	0.0587885	0
474	16:12311454:A:G	rs830728	16	12311454	1.38e-12	21	A	G	2356437	-7.086	-0.00704074	0.000993612	--	0.985912	0.3133	378415	0.97568	0.31261	1978022	0.31272	rs111505982	0	0.503437	rs111505982	0	0.503437	0
474	16:12321725:C:G	rs830719	16	12321725	1.342e-09	87	C	G	2363729	6.062	0.00563496	0.000929554	++	0.997154	0.4241	385707	0.97111	0.42871	1978022	0.42796	rs111505982	0	0.564298	rs111505982	0	0.564298	0
474	16:12334807:A:G	rs830734	16	12334807	7.396e-17	13	A	G	2357362	8.341	0.00804818	0.000964894	++	0.98853	0.3518	379340	0.96078	0.35094	1978022	0.35108	rs111505982	0	0.545177	rs111505982	0	0.545177	0
474	16:12351358:A:ATCTC	rs111505982	16	12351358	7.103e-17	134	A	ATCTC	2349024	-8.345	-0.00789774	0.000946404	--	0.977566	0.3917	371002	0.97486	0.38835	1978022	0.38888	rs111505982	1	1	rs111505982	1	<0.05	0
474	16:12355117:C:G	rs9927276	16	12355117	1.779e-14	12	C	G	2354994	7.666	0.00798666	0.00104183	++	0.983861	0.2664	376972	0.96757	0.26687	1978022	0.26679	rs111505982	0	0.551384	rs111505982	0	0.551384	0
474	16:12403414:C:G	rs2911494	16	12403414	1.508e-12	6	C	G	2363086	-7.074	-0.0078796	0.00111388	--	0.995405	0.2161	385064	0.9727	0.2185	1978022	0.21811	rs111505982	0	0.303677	rs111505982	0	0.303677	0
474	16:12499171:A:T	rs6498291	16	12499171	3.208e-10	6	A	T	2357791	6.288	0.00639809	0.00101751	++	0.986413	0.2897	379769	0.98005	0.28704	1978022	0.28747	rs111505982	0	0.363766	rs111505982	0	0.363766	0
475	16:15132211:A:AAAAGTTG	rs111536178	16	15132211	3.748e-08	38	A	AAAAGTTG	2351773	-5.502	-0.00558642	0.00101534	+-	0.980003	0.2811	373751	0.95822	0.29262	1978022	0.29079	rs111536178	1	1	rs111536178	1	<0.05	0
476	16:19650614:C:T	rs11642898	16	19650614	3.975e-10	2	T	C	2355369	6.255	0.00820716	0.0013121	++	0.97373	0.1392	377347	0.96891	0.14499	1978022	0.14406	rs8054082	0	0.356895	rs8054082	0	0.356895	0
476	16:19742230:A:G	rs56344690	16	19742230	5.908e-13	205	A	G	2364675	7.203	0.00974252	0.00135256	++	0.997789	0.1361	386653	0.96649	0.13284	1978022	0.13337	rs8054082	0	0.599258	rs8054082	0	0.599258	0
476	16:19799811:C:T	rs17734320	16	19799811	3.715e-09	2	T	C	2365010	5.896	0.0101086	0.00171448	++	1	0.08279	386988	0.87935	0.07707	1978022	0.07801	rs8054082	0	0.373558	rs8054082	0	0.373558	0
476	16:19831532:G:GA	rs71375663	16	19831532	2.376e-10	166	G	GA	2347684	-6.335	-0.00721544	0.00113898	--	0.964481	0.2003	369662	0.95608	0.2083	1978022	0.20704	rs8054082	0	0.415434	rs8054082	0	0.415434	0
476	16:19844790:C:G	rs1542919	16	19844790	6.797e-14	50	C	G	2364109	-7.492	-0.00834327	0.00111362	--	0.99631	0.2136	386087	0.98696	0.219	1978022	0.21812	rs8054082	0	0.440296	rs8054082	0	0.440296	0
476	16:19918039:C:T	rs11643465	16	19918039	2.95e-11	16	T	C	2356006	-6.649	-0.00621304	0.000934432	--	0.985862	0.4016	377984	0.98507	0.41955	1978022	0.41667	rs8054082	0	0.229155	rs8054082	0	0.229155	0
476	16:19975418:C:T	rs8054082	16	19975418	8.43e-20	82	T	C	2356996	9.108	0.0119614	0.00131329	++	0.97143	0.1371	378974	0.98314	0.14488	1978022	0.14363	rs8054082	1	1	rs8054082	1	<0.05	0
476	16:19977851:G:T	rs56120127	16	19977851	1.373e-14	38	T	G	2350637	-7.699	-0.00855956	0.00111178	--	0.973052	0.2138	372615	0.93142	0.22221	1978022	0.22088	rs8054082	0	0.592588	rs8054082	0	0.592588	0
476	16:19992996:A:G	rs1011939	16	19992996	3.079e-12	35	A	G	2355390	6.974	0.00714014	0.00102382	++	0.983518	0.2805	377368	0.94531	0.28241	1978022	0.2821	rs1925493	0	0.580508	rs8054082	0	0.0539808	0
476	16:19999561:A:T	rs11074422	16	19999561	3.852e-11	25	A	T	2358777	6.61	0.0064599	0.000977292	++	0.989577	0.3342	380755	0.95465	0.33217	1978022	0.3325	rs1925493	0	0.528112	rs8054082	0	0.0689423	0
476	16:20025347:C:G	rs1925493	16	20025347	1.177e-14	69	C	G	2364825	-7.719	-0.00805871	0.00104401	--	0.999362	0.2561	386803	0.97446	0.26474	1978022	0.26333	rs1925493	1	1	rs8054082	0	<0.05	0
476	16:20056678:C:T	rs55963159	16	20056678	2.87e-13	45	T	C	2360903	-7.3	-0.0102352	0.00140208	--	0.984653	0.1237	382881	0.92221	0.12265	1978022	0.12282	rs72772751	0	0.400405	rs8054082	0	0.317481	0
476	16:20062319:A:C	rs72772728	16	20062319	7.545e-10	3	A	C	2359506	6.154	0.00681673	0.00110769	++	0.98655	0.2199	381484	0.97772	0.22239	1978022	0.22199	rs1925493	0	0.15087	rs8054082	0	<0.05	0
476	16:20068600:C:T	rs72772751	16	20068600	4.468e-08	19	T	C	2362741	-5.471	-0.0107997	0.00197399	--	0.986807	0.05669	384719	0.95571	0.05781	1978022	0.05763	rs72772751	1	1	rs8054082	0	0.0690628	0
477	16:20706876:G:GTCTA	rs148514776	16	20706876	1.128e-09	105	G	GTCTA	2363377	-6.09	-0.00633232	0.00103979	--	0.991344	0.2611	385355	0.9805	0.26808	1978022	0.26694	rs148514776	1	1	rs148514776	1	<0.05	0
478	16:29878249:G:T	rs4787482	16	29878249	1.569e-08	24	T	G	2352574	-5.654	-0.00561881	0.000993776	--	0.980703	0.3155	374552	0.97227	0.31309	1978022	0.31347	rs3814883	0	0.211069	rs3814883	0	0.211069	0
478	16:29994922:C:T	rs3814883	16	29994922	2.346e-13	105	T	C	2359673	-7.327	-0.00675267	0.000921614	--	0.99001	0.4823	381651	0.93001	0.47612	1978022	0.47712	rs3814883	1	1	rs3814883	1	<0.05	0
478	16:30034127:C:G	rs11150582	16	30034127	1.446e-08	1	C	G	2355623	-5.668	-0.0074791	0.00131953	--	0.974052	0.1485	377601	0.77972	0.14088	1978022	0.1421	rs3814883	0	0.189025	rs3814883	0	0.189025	0
478	16:30059084:A:ATT	rs538919957	16	30059084	1.511e-08	76	A	ATT	2353425	5.66	0.00522647	0.000923404	++	0.983868	0.4678	375403	0.94826	0.47178	1978022	0.47115	rs3814883	0	0.508413	rs3814883	0	0.508413	0
478	16:30166183:C:T	rs56399904	16	30166183	2.082e-09	59	T	C	2364513	5.991	0.00551277	0.000920174	++	0.998872	0.4699	386491	0.94474	0.48674	1978022	0.48399	rs3814883	0	0.283994	rs3814883	0	0.283994	0
479	16:49450047:A:G	rs2356265	16	49450047	1.87e-09	29	A	G	2356166	6.009	0.0065326	0.00108714	++	0.983717	0.2346	378144	0.98689	0.23459	1978022	0.23459	rs2356265	1	1	rs2356265	1	<0.05	0
480	16:51163120:C:G	rs35084376	16	51163120	1.115e-11	1	C	G	2359839	6.791	0.0122266	0.00180041	++	0.969401	0.06548	381817	0.89321	0.07124	1978022	0.07031	rs1015438	0	0.262331	rs1015438	0	0.262331	0
480	16:51173559:A:G	rs1965024	16	51173559	1.43e-11	14	A	G	2365010	-6.755	-0.00650558	0.000963076	--	1	0.3352	386988	0.96191	0.35467	1978022	0.35148	rs1015438	0	0.460771	rs1015438	0	0.460771	0
480	16:51177517:A:G	rs1015438	16	51177517	3.878e-20	10	A	G	2363842	9.191	0.0104915	0.0011415	++	0.995638	0.1881	385820	0.97915	0.207	1978022	0.20392	rs1015438	1	1	rs1015438	1	<0.05	0
480	16:51202778:A:G	rs56210058	16	51202778	1.727e-13	11	A	G	2359456	7.368	0.00836094	0.00113476	++	0.985981	0.192	381434	0.97191	0.21075	1978022	0.20772	rs1015438	0	0.529306	rs1015438	0	0.529306	0
480	16:51212775:C:T	rs4306507	16	51212775	7.147e-11	3	T	C	2347405	6.518	0.0075221	0.00115405	++	0.9617	0.1827	369383	0.96262	0.2031	1978022	0.19989	rs1015438	0	0.338888	rs1015438	0	0.338888	0
481	16:51493798:C:T	rs59937052	16	51493798	2.6e-09	3	T	C	2349983	5.955	0.00583974	0.000980644	++	0.979464	0.335	371961	0.97327	0.3296	1978022	0.33045	rs59937052	1	1	rs59937052	1	<0.05	0
482	16:52303107:A:C	rs34214423	16	52303107	4.369e-09	27	A	C	2364297	5.87	0.00680779	0.00115976	++	0.996545	0.1912	386275	0.97412	0.19625	1978022	0.19542	rs34214423	1	1	rs12927162	0	<0.05	0
482	16:52517916:A:C	rs45464096	16	52517916	1.52e-12	12	A	C	2362438	7.073	0.0072096	0.00101931	++	0.989644	0.2873	384416	0.97253	0.28436	1978022	0.28484	rs4238749	0	0.107783	rs12927162	0	<0.05	0
482	16:52559726:A:G	rs45512493	16	52559726	9.379e-12	2	A	G	2365010	-6.816	-0.00850151	0.00124729	--	1	0.1683	386988	0.78286	0.16102	1978022	0.16221	rs4238749	0	0.123688	rs12927162	0	<0.05	0
482	16:52635000:C:T	rs12922061	16	52635000	1.031e-12	27	T	C	2361882	-7.126	-0.00774652	0.00108708	--	0.988993	0.2244	383860	0.99972	0.23564	1978022	0.23381	rs4238749	0	0.41835	rs12927162	0	<0.05	0
482	16:52639234:A:C	rs4238749	16	52639234	9.342e-16	103	A	C	2363840	-8.035	-0.0074893	0.000932084	--	0.996278	0.4115	385818	0.98322	0.42072	1978022	0.41922	rs4238749	1	1	rs12927162	0	<0.05	0
482	16:52684916:A:G	rs12927162	16	52684916	1.553e-22	1	A	G	2365010	-9.767	-0.010244	0.00104884	--	1	0.2763	386988	0.92172	0.2563	1978022	0.25957	rs12927162	1	1	rs12927162	1	<0.05	0
482	16:52697141:C:T	rs12596080	16	52697141	3.853e-08	28	T	C	2363167	5.497	0.00538113	0.000978921	++	0.997039	0.3239	385145	0.9955	0.33011	1978022	0.3291	rs12927162	0	0.170854	rs12927162	0	0.170854	0
482	16:52704510:C:T	rs4132615	16	52704510	1.595e-16	30	T	C	2360979	-8.249	-0.0076007	0.000921408	--	0.993452	0.4838	382957	0.98585	0.47518	1978022	0.47658	rs12927162	0	0.384696	rs12927162	0	0.384696	0
482	16:52743005:A:C	rs4572396	16	52743005	3.233e-14	35	A	C	2364477	7.589	0.0078771	0.00103796	++	0.998229	0.2638	386455	0.99862	0.2691	1978022	0.26823	rs12927162	0	0.122999	rs12927162	0	0.122999	0
482	16:52748247:A:T	rs4784244	16	52748247	1.95e-10	2	A	T	2362298	6.365	0.0058906	0.000925468	++	0.995148	0.44	384276	0.97528	0.44764	1978022	0.4464	rs12927162	0	0.222953	rs12927162	0	0.222953	0
482	16:52751832:A:G	rs1420253	16	52751832	6.282e-15	39	A	G	2362080	7.798	0.00734227	0.000941558	++	0.995146	0.3879	384058	0.97742	0.39526	1978022	0.39406	rs12927162	0	0.217047	rs12927162	0	0.217047	0
482	16:52754338:A:G	rs4784245	16	52754338	2.279e-13	21	A	G	2361925	7.331	0.00681532	0.000929657	-+	0.995282	0.4357	383903	0.97302	0.42758	1978022	0.4289	rs12927162	0	0.376847	rs12927162	0	0.376847	0
482	16:52801371:C:T	rs6499091	16	52801371	1.149e-08	12	T	C	2351044	5.707	0.00527173	0.000923731	-+	0.979489	0.4796	373022	0.98298	0.47116	1978022	0.4725	rs12927162	0	0.268296	rs12927162	0	0.268296	0
482	16:52871533:C:T	rs11075651	16	52871533	2.201e-08	130	T	C	2357234	-5.595	-0.00526661	0.000941306	+-	0.989783	0.3983	379212	0.94722	0.39676	1978022	0.39701	rs12927162	0	0.236919	rs12927162	0	0.236919	0
483	16:54671719:C:T	rs1548911	16	54671719	1.657e-08	53	T	C	2357822	5.645	0.00683979	0.00121165	++	0.979289	0.1734	379800	0.98688	0.17544	1978022	0.17511	rs1548911	1	1	rs1548911	1	<0.05	0
484	16:56076004:C:T	rs11648222	16	56076004	3.283e-09	16	T	C	2363182	-5.917	-0.0059211	0.00100069	--	0.994781	0.2929	385160	0.99362	0.30526	1978022	0.30325	rs9931543	0	0.320071	rs2398144	0	<0.05	0
484	16:56090503:C:T	rs4784630	16	56090503	1.882e-10	162	T	C	2358625	-6.371	-0.00586676	0.000920853	--	0.98896	0.4968	380603	0.96142	0.49926	1978022	0.49886	rs9931543	0	0.360889	rs2398144	0	<0.05	0
484	16:56112241:C:T	rs76284582	16	56112241	8.302e-13	2	T	C	2355161	-7.156	-0.0114654	0.00160221	--	0.953883	0.08805	377139	0.74985	0.09154	1978022	0.09098	rs9931543	0	0.280193	rs2398144	0	<0.05	0
484	16:56128782:C:T	rs9931543	16	56128782	2.563e-19	15	T	C	2362512	8.986	0.00930681	0.0010357	++	0.992653	0.264	384490	0.94116	0.2717	1978022	0.27045	rs9931543	1	1	rs2398144	0	0.0754455	0
484	16:56146367:A:G	rs1376204	16	56146367	1.761e-15	167	A	G	2364205	-7.957	-0.0073594	0.000924896	--	0.998367	0.4353	386183	0.99874	0.44979	1978022	0.44742	rs9931543	0	0.466195	rs2398144	0	<0.05	0
484	16:56232629:C:T	rs66931076	16	56232629	9.695e-09	4	T	C	2365010	5.736	0.00881656	0.00153706	++	1	0.1024	386988	0.83267	0.09876	1978022	0.09936	rs66931076	1	1	rs2398144	0	<0.05	0
484	16:56319124:A:G	rs1809347	16	56319124	4.578e-13	11	A	G	2355106	-7.237	-0.00684215	0.000945439	--	0.984266	0.383	377084	0.97627	0.3893	1978022	0.38829	rs9931543	0	0.490007	rs2398144	0	<0.05	0
484	16:56343710:G:GT	rs56004332	16	56343710	3.719e-13	5	G	GT	2360086	7.265	0.00669231	0.000921171	++	0.991221	0.4891	382064	0.93289	0.48052	1978022	0.48191	rs2398144	0	0.245433	rs2398144	0	0.245433	0
484	16:56348046:G:T	rs2587889	16	56348046	4.616e-16	3	T	G	2352678	8.121	0.0074976	0.000923236	++	0.98184	0.4817	374656	0.98925	0.47294	1978022	0.47434	rs2398144	0	0.499955	rs2398144	0	0.499955	0
484	16:56352854:A:C	rs2398144	16	56352854	8.618e-20	4	A	C	2355433	9.105	0.00855176	0.000939238	++	0.984572	0.3948	377411	0.99712	0.40485	1978022	0.40324	rs2398144	1	1	rs2398144	1	<0.05	0
484	16:56352905:A:G	rs899236	16	56352905	2.654e-10	2	A	G	2357080	6.318	0.0070822	0.00112096	++	0.981784	0.2089	379058	0.97845	0.21627	1978022	0.21508	rs2398144	0	0.402134	rs2398144	0	0.402134	0
484	16:56357745:G:T	rs4784653	16	56357745	3.003e-12	1	T	G	2349115	-6.978	-0.00932367	0.00133615	--	0.956009	0.1384	371093	0.87409	0.13837	1978022	0.13837	rs9931543	0	0.198794	rs2398144	0	0.107811	0
484	16:56361557:C:T	rs16956343	16	56361557	4.569e-16	9	T	C	2360193	8.122	0.00786009	0.000967753	++	0.989999	0.3453	382171	0.98983	0.34584	1978022	0.34575	rs2398144	0	0.343849	rs2398144	0	0.343849	0
484	16:56508308:C:T	rs118121724	16	56508308	2.292e-10	1	T	C	2357739	6.34	0.0110869	0.00174872	++	0.962542	0.0684	379717	0.84385	0.07623	1978022	0.07497	rs118121724	1	1	rs2398144	0	0.0625029	0
485	16:58696969:C:CG	rs34160647	16	58696969	1.439e-08	7	CG	C	2354564	-5.669	-0.00533858	0.000941714	--	0.984594	0.398	376542	0.99125	0.39719	1978022	0.39732	rs34160647	1	1	rs34160647	1	<0.05	0
486	16:60608885:A:T	rs7203385	16	60608885	2.928e-12	49	A	T	2362790	6.981	0.00644074	0.00092261	++	0.996218	0.4635	384768	0.97921	0.46256	1978022	0.46271	rs7203385	1	1	rs7203385	1	<0.05	0
486	16:60615704:C:T	rs11645487	16	60615704	1.164e-08	34	T	C	2363492	-5.705	-0.0056753	0.000994794	--	0.997213	0.3089	385470	0.99266	0.30982	1978022	0.30967	rs7203385	0	0.384369	rs7203385	0	0.384369	0
486	16:60730790:A:T	rs2059251	16	60730790	2.393e-10	19	A	T	2364670	-6.334	-0.00582543	0.000919707	--	0.999355	0.4944	386648	0.9725	0.49592	1978022	0.49567	rs7203385	0	0.42632	rs7203385	0	0.42632	0
487	16:61529433:C:T	rs2407902	16	61529433	4.533e-10	64	T	C	2356237	-6.234	-0.00647591	0.00103881	--	0.981344	0.2601	378215	0.90887	0.27072	1978022	0.26902	rs11863753	0	0.245398	rs11863753	0	0.245398	0
487	16:61563917:G:T	rs72794639	16	61563917	1.998e-10	4	T	G	2365010	6.362	0.00723775	0.00113765	++	1	0.2	386988	0.90987	0.20674	1978022	0.20564	rs11863753	0	0.466253	rs11863753	0	0.466253	0
487	16:61602417:A:G	rs11863753	16	61602417	9.876e-14	65	A	G	2364063	-7.443	-0.00828127	0.00111262	--	0.995097	0.2025	386041	0.99462	0.22183	1978022	0.21867	rs11863753	1	1	rs11863753	1	<0.05	0
487	16:61651280:A:T	rs1319997	16	61651280	2.337e-11	51	A	T	2358720	-6.683	-0.00706644	0.00105738	--	0.987797	0.2333	380698	0.97518	0.25827	1978022	0.25424	rs11863753	0	0.567547	rs11863753	0	0.567547	0
487	16:61713393:C:T	rs4416006	16	61713393	1.761e-08	12	T	C	2364269	5.634	0.00582588	0.00103406	++	0.998062	0.2775	386247	0.99997	0.27032	1978022	0.27149	rs4416006	1	1	rs11863753	0	0.0687761	0
487	16:61771571:A:G	rs10500453	16	61771571	8.572e-10	42	A	G	2354882	-6.134	-0.00688894	0.00112307	--	0.978627	0.1956	376860	0.95598	0.21779	1978022	0.21424	rs11863753	0	0.514176	rs11863753	0	0.514176	0
488	16:65813302:A:C	rs12598089	16	65813302	2.745e-08	26	A	C	2364196	-5.557	-0.00512492	0.000922246	--	0.998567	0.4584	386174	0.996	0.46431	1978022	0.46334	rs12598089	1	1	rs12598089	1	<0.05	0
489	16:75116266:C:G	rs9926159	16	75116266	3.805e-08	27	C	G	2361582	-5.5	-0.00531778	0.000966869	--	0.992952	0.3472	383560	0.96679	0.34654	1978022	0.34665	rs9926159	1	1	rs9926159	1	<0.05	0
490	16:76905666:C:G	rs9934859	16	76905666	3.426e-08	45	C	G	2363543	-5.518	-0.00626086	0.00113462	--	0.995088	0.2092	385521	0.99717	0.20693	1978022	0.2073	rs35016682	0	0.594792	rs7184998	0	<0.05	0
490	16:76958668:A:C	rs35016682	16	76958668	1.035e-08	34	A	C	2362131	-5.725	-0.00602684	0.00105272	--	0.995011	0.2608	384109	0.98814	0.25639	1978022	0.25711	rs35016682	1	1	rs7184998	0	<0.05	0
490	16:76991109:A:G	rs11642105	16	76991109	4.654e-08	4	A	G	2355278	5.464	0.00580331	0.0010621	++	0.982423	0.2462	377256	0.98327	0.25238	1978022	0.25139	rs35016682	0	0.534039	rs7184998	0	0.0739423	0
490	16:77013291:A:G	rs78562826	16	77013291	3.439e-08	1	A	G	2355497	-5.517	-0.00960821	0.00174156	--	0.955161	0.06968	377475	0.90833	0.07687	1978022	0.07572	rs35016682	0	0.129601	rs7184998	0	<0.05	0
490	16:77034569:C:T	rs11640614	16	77034569	4.854e-08	2	T	C	2361833	-5.457	-0.00564387	0.00103424	--	0.99334	0.2708	383811	0.97366	0.27197	1978022	0.27178	rs35016682	0	0.203321	rs7184998	0	0.134421	0
490	16:77051934:C:G	rs7200145	16	77051934	3.793e-10	29	C	G	2357300	6.262	0.00596503	0.000952575	++	0.987542	0.3706	379278	0.99204	0.37292	1978022	0.37255	rs7184998	0	0.375822	rs7184998	0	0.375822	0
490	16:77063846:A:C	rs7198249	16	77063846	1.048e-10	51	A	C	2357836	6.46	0.00621673	0.000962343	++	0.988207	0.3567	379814	0.99481	0.35471	1978022	0.35503	rs7184998	0	0.233269	rs7184998	0	0.233269	0
490	16:77070129:G:T	rs7185514	16	77070129	1.131e-10	36	T	G	2358358	6.448	0.00628818	0.000975214	++	0.9896	0.3361	380336	0.99416	0.33535	1978022	0.33547	rs7184998	0	0.412912	rs7184998	0	0.412912	0
490	16:77122288:A:G	rs12932103	16	77122288	4.672e-19	55	A	G	2357177	-8.92	-0.00833341	0.000934239	--	0.988166	0.4144	379155	0.99082	0.41699	1978022	0.41657	rs7184998	0	0.574694	rs7184998	0	0.574694	0
490	16:77148762:C:G	rs6420400	16	77148762	8.927e-15	12	C	G	2359615	7.754	0.00802678	0.00103518	++	0.989807	0.2679	381593	0.99612	0.27209	1978022	0.27141	rs7184998	0	0.332435	rs7184998	0	0.332435	0
490	16:77157265:A:G	rs11645600	16	77157265	3.378e-09	77	A	G	2361717	5.912	0.00900265	0.00152277	++	0.983364	0.09738	383695	0.9634	0.10245	1978022	0.10163	rs11645600	1	1	rs7184998	0	0.0916081	0
490	16:77171390:A:G	rs9934057	16	77171390	2.362e-08	5	A	G	2357645	-5.583	-0.00567569	0.0010166	--	0.987232	0.2846	379623	0.98653	0.28908	1978022	0.28836	rs7184998	0	0.409021	rs7184998	0	0.409021	0
490	16:77180562:C:T	rs35976764	16	77180562	9.595e-11	10	T	C	2359576	-6.473	-0.00671086	0.00103675	--	0.988956	0.2608	381554	0.98838	0.2719	1978022	0.27011	rs7184998	0	0.328655	rs7184998	0	0.328655	0
490	16:77184792:C:G	rs992269	16	77184792	7.792e-16	48	C	G	2360099	8.057	0.00787383	0.000977266	++	0.991316	0.3352	382077	0.97122	0.33158	1978022	0.33217	rs7184998	0	0.34239	rs7184998	0	0.34239	0
490	16:77211020:C:T	rs62049562	16	77211020	1.398e-08	1	T	C	2350316	-5.674	-0.00596758	0.00105174	--	0.973263	0.2595	372294	0.90159	0.2599	1978022	0.25984	rs7184998	0	0.316398	rs7184998	0	0.316398	0
490	16:77211845:A:G	rs8046429	16	77211845	8.029e-11	8	A	G	2355940	-6.5	-0.00602729	0.000927275	--	0.986652	0.4416	377918	0.98208	0.44409	1978022	0.44369	rs7184998	0	0.303528	rs7184998	0	0.303528	0
490	16:77214243:C:T	rs7184998	16	77214243	1.015e-22	84	T	C	2355653	9.81	0.00904327	0.000921842	++	0.985987	0.474	377631	0.97665	0.48743	1978022	0.48528	rs7184998	1	1	rs7184998	1	<0.05	0
490	16:77231593:A:C	rs4887894	16	77231593	6.544e-11	35	A	C	2359067	-6.531	-0.00627769	0.000961214	--	0.992383	0.3545	381045	0.99094	0.35686	1978022	0.35648	rs7184998	0	0.527092	rs7184998	0	0.527092	0
490	16:77253224:G:T	rs35660173	16	77253224	7.594e-18	84	T	G	2363809	-8.606	-0.00805932	0.000936477	--	0.99842	0.4157	385787	0.98203	0.40433	1978022	0.40619	rs7184998	0	0.599027	rs7184998	0	0.599027	0
490	16:77256526:C:T	rs11859077	16	77256526	8.695e-10	3	T	C	2364901	-6.132	-0.00723804	0.00118037	--	0.999632	0.1829	386879	0.9871	0.18726	1978022	0.18655	rs7184998	0	0.24196	rs7184998	0	0.24196	0
490	16:77262358:A:G	rs7186803	16	77262358	1.689e-08	2	A	G	2356746	5.641	0.00524354	0.000929542	++	0.988425	0.4454	378724	0.9704	0.4309	1978022	0.43323	rs7184998	0	0.251663	rs7184998	0	0.251663	0
490	16:77291149:A:T	rs12926393	16	77291149	8.76e-09	6	A	T	2360446	5.753	0.00532186	0.000925059	++	0.993893	0.4394	382424	0.97386	0.45252	1978022	0.45039	rs7184998	0	0.298127	rs7184998	0	0.298127	0
490	16:77297193:A:G	rs2162957	16	77297193	2.522e-12	35	A	G	2365010	7.002	0.00655013	0.000935465	++	1	0.4181	386988	0.98243	0.40642	1978022	0.40833	rs7184998	0	0.380424	rs7184998	0	0.380424	0
490	16:77297357:C:CA	rs34375971	16	77297357	6.775e-09	10	CA	C	2361932	-5.796	-0.00551706	0.000951874	--	0.994117	0.3722	383910	0.99604	0.37208	1978022	0.3721	rs7184998	0	0.18999	rs7184998	0	0.18999	0
490	16:77318452:C:T	rs1834051	16	77318452	1.512e-08	25	T	C	2363228	5.66	0.0064066	0.00113191	++	0.995725	0.212	385206	0.98542	0.20804	1978022	0.20869	rs7184998	0	0.155202	rs7184998	0	0.155202	0
490	16:77325325:G:T	rs35478105	16	77325325	1.946e-08	27	T	G	2365010	5.617	0.00516559	0.000919634	++	1	0.4963	386988	0.9993	0.49595	1978022	0.49601	rs7184998	0	0.16787	rs7184998	0	0.16787	0
491	16:78002791:C:G	rs390980	16	78002791	4.806e-08	1	C	G	2360342	5.458	0.00502486	0.000920642	++	0.99082	0.4998	382320	0.98545	0.49008	1978022	0.49165	rs79637296	0	0.182416	rs79637296	0	0.182416	0
491	16:78009018:C:T	rs79637296	16	78009018	1.041e-08	19	T	C	2363256	5.724	0.00712461	0.00124469	++	0.99157	0.1571	385234	0.98935	0.16439	1978022	0.1632	rs79637296	1	1	rs79637296	1	<0.05	0
492	16:82866739:A:T	rs11150494	16	82866739	1.384e-08	25	A	T	2355466	5.675	0.00539063	0.000949891	++	0.986628	0.3776	377444	0.98145	0.37879	1978022	0.3786	rs11150494	1	1	rs11150494	1	<0.05	0
493	16:87863500:A:C	rs8063871	16	87863500	2.051e-09	23	A	C	2359758	5.994	0.00613639	0.00102375	++	0.989813	0.2929	381736	0.93524	0.27906	1978022	0.2813	rs8063871	1	1	rs8063871	1	<0.05	0
494	17:2311986:C:T	rs8069356	17	2311986	2.975e-10	23	T	C	2351282	6.3	0.00633307	0.00100525	++	0.980317	0.2976	373260	0.91969	0.30176	1978022	0.3011	rs8069356	1	1	rs8069356	1	<0.05	0
494	17:2400876:C:T	rs62068188	17	2400876	3.978e-09	2	T	C	2349467	5.885	0.00720314	0.00122398	++	0.963211	0.166	371445	0.79711	0.17247	1978022	0.17145	rs8069356	0	0.259504	rs8069356	0	0.259504	0
494	17:2531375:A:T	rs71359171	17	2531375	4.715e-10	6	A	T	2362139	-6.228	-0.00662044	0.00106301	--	0.994065	0.2512	384117	0.82618	0.24935	1978022	0.24965	rs12938775	0	0.20625	rs8069356	0	0.17947	0
494	17:2555592:C:T	rs7219015	17	2555592	3.605e-08	2	T	C	2362233	5.509	0.00607167	0.00110214	++	0.993834	0.2172	384211	0.87855	0.22625	1978022	0.22478	rs12938775	0	0.274574	rs8069356	0	<0.05	0
494	17:2574821:A:G	rs12938775	17	2574821	1.177e-08	1	A	G	2365010	-5.703	-0.00524455	0.000919612	--	1	0.4975	386988	0.90765	0.49815	1978022	0.49804	rs12938775	1	1	rs8069356	0	<0.05	0
495	17:11197243:A:G	rs8066969	17	11197243	9.042e-10	14	A	G	2364170	6.125	0.00632493	0.00103264	++	0.997339	0.2627	386148	0.94868	0.27465	1978022	0.2727	rs8066969	1	1	rs8066969	1	<0.05	0
495	17:11211438:G:T	rs62063463	17	11211438	9.771e-09	31	T	G	2355951	-5.735	-0.00545559	0.00095128	--	0.985413	0.3658	377929	0.99263	0.37749	1978022	0.37561	rs8066969	0	0.590926	rs8066969	0	0.590926	0
496	17:17399635:C:T	rs2232839	17	17399635	4.694e-10	3	T	C	2350380	6.229	0.00711758	0.00114265	++	0.968712	0.2113	372358	0.92366	0.20373	1978022	0.20493	rs2232839	1	1	rs2232839	1	<0.05	0
496	17:17478433:A:T	rs56157833	17	17478433	1.121e-08	1	A	T	2351021	5.711	0.00700606	0.00122677	++	0.959709	0.1728	372999	0.90656	0.16987	1978022	0.17033	rs2232839	0	0.413173	rs2232839	0	0.413173	0
497	17:26933741:C:G	rs34490907	17	26933741	5.701e-10	5	C	G	2361410	6.198	0.0090956	0.00146751	++	0.985338	0.1122	383388	0.87343	0.11022	1978022	0.11054	rs34490907	1	1	rs34490907	1	<0.05	0
498	17:28236645:A:G	rs8073292	17	28236645	1.373e-08	18	A	G	2362341	-5.677	-0.00739888	0.00130331	--	0.991623	0.1516	384319	0.96534	0.14478	1978022	0.14589	rs8076005	0	0.571472	rs8076005	0	0.571472	0
498	17:28543389:C:T	rs140700	17	28543389	2.244e-08	2	T	C	2365010	-5.592	-0.00905384	0.00161907	--	1	0.09246	386988	0.99918	0.0877	1978022	0.08848	rs8076005	0	0.391619	rs8076005	0	0.391619	0
498	17:28547210:A:G	rs8076005	17	28547210	3.049e-09	18	A	G	2365010	5.929	0.00695662	0.00117332	++	1	0.1947	386988	0.99178	0.18845	1978022	0.18947	rs8076005	1	1	rs8076005	1	<0.05	0
499	17:29494693:C:G	rs2953016	17	29494693	3.093e-08	203	C	G	2361177	-5.536	-0.00623266	0.00112584	--	0.992961	0.2107	383155	0.96727	0.21228	1978022	0.21202	rs3815156	0	0.590028	rs3815156	0	0.590028	0
499	17:29685150:A:G	rs3815156	17	29685150	3.005e-10	12	A	G	2361758	6.299	0.00760032	0.00120659	++	0.992021	0.1742	383736	0.92857	0.17708	1978022	0.17661	rs3815156	1	1	rs3815156	1	<0.05	0
500	17:35574672:A:C	rs12947676	17	35574672	1.015e-08	54	A	C	2356074	-5.728	-0.00687314	0.00119992	--	0.980091	0.1819	378052	0.86956	0.17926	1978022	0.17968	rs12947676	1	1	rs12947676	1	<0.05	0
500	17:35653407:C:T	rs139986980	17	35653407	1.813e-08	4	T	C	2359618	-5.629	-0.0168248	0.00298895	--	0.942313	0.02222	381596	0.76631	0.02471	1978022	0.02431	rs12947676	0	0.1058	rs12947676	0	0.1058	0
501	17:43111688:A:G	rs9900173	17	43111688	4.752e-09	2	A	G	2364002	5.856	0.00569937	0.000973253	++	0.997841	0.3299	385980	0.98954	0.33788	1978022	0.33658	rs11871043	0	0.45826	rs11871043	0	0.45826	0
501	17:43156135:A:T	rs56360935	17	43156135	5.227e-15	44	A	T	2364269	-7.821	-0.00791875	0.0010125	--	0.998609	0.2937	386247	0.98734	0.29041	1978022	0.29095	rs11871043	0	0.56899	rs11871043	0	0.56899	0
501	17:43172849:C:T	rs11871043	17	43172849	7.572e-18	51	T	C	2362256	8.606	0.00800346	0.000929986	++	0.996073	0.422	384234	0.99206	0.42853	1978022	0.42747	rs11871043	1	1	rs11871043	1	<0.05	0
501	17:43187141:C:T	rs17684944	17	43187141	3.302e-15	26	T	C	2360140	-7.879	-0.00730618	0.000927298	--	0.993639	0.4499	382118	0.99287	0.43788	1978022	0.43983	rs11871043	0	0.576142	rs11871043	0	0.576142	0
501	17:43192821:A:G	rs713101	17	43192821	1.917e-10	1	A	G	2353140	-6.368	-0.00592308	0.000930132	--	0.981751	0.438	375118	0.968	0.43291	1978022	0.43372	rs11871043	0	0.193362	rs11871043	0	0.193362	0
501	17:43195981:C:T	rs3744760	17	43195981	1.252e-12	6	T	C	2365010	-7.099	-0.00738625	0.00104046	--	1	0.2685	386988	0.99339	0.26564	1978022	0.26611	rs11871043	0	0.416115	rs11871043	0	0.416115	0
501	17:43209727:C:T	rs1056619	17	43209727	1.367e-08	36	T	C	2363352	-5.677	-0.00615845	0.00108481	--	0.997371	0.2443	385330	0.99327	0.2332	1978022	0.23501	rs11871043	0	0.220667	rs11871043	0	0.220667	0
501	17:43216281:C:T	rs4986172	17	43216281	7.071e-14	17	T	C	2365010	7.487	0.0072311	0.000965821	++	1	0.3421	386988	0.98761	0.34818	1978022	0.34719	rs11871043	0	0.402234	rs11871043	0	0.402234	0
501	17:43244700:A:C	rs4792858	17	43244700	2.177e-09	19	A	C	2355438	-5.984	-0.0059699	0.000997644	--	0.984591	0.3047	377416	0.98049	0.30908	1978022	0.30838	rs11871043	0	0.155893	rs11871043	0	0.155893	0
501	17:43250933:A:G	rs7405669	17	43250933	1.935e-13	10	A	G	2350644	-7.353	-0.00696896	0.000947771	--	0.980817	0.4001	372622	0.97668	0.3823	1978022	0.38512	rs11871043	0	0.374143	rs11871043	0	0.374143	0
501	17:43260783:A:G	rs4632173	17	43260783	4.232e-12	7	A	G	2351071	6.929	0.00639102	0.000922359	++	0.980694	0.487	373049	0.9715	0.49779	1978022	0.49608	rs11871043	0	0.303221	rs11871043	0	0.303221	0
502	17:46588331:C:T	rs2036764	17	46588331	2.577e-10	35	T	C	2364847	-6.322	-0.00581408	0.000919659	--	0.999646	0.496	386825	0.98457	0.49682	1978022	0.49669	rs2036764	1	1	rs4643373	0	<0.05	0
502	17:46629593:G:T	rs2229304	17	46629593	9.563e-10	10	T	G	2365010	-6.117	-0.00613343	0.00100269	--	1	0.2986	386988	0.99381	0.30113	1978022	0.30072	rs2036764	0	0.39596	rs4643373	0	<0.05	0
502	17:46632679:C:G	rs11652860	17	46632679	2.184e-08	9	C	G	2356864	-5.597	-0.00515769	0.00092151	+-	0.988581	0.4816	378842	0.98243	0.48789	1978022	0.48688	rs2036764	0	0.411539	rs4643373	0	<0.05	0
502	17:46657927:A:G	rs3809782	17	46657927	2.253e-08	11	A	G	2364295	-5.591	-0.00542584	0.000970459	--	0.998301	0.3404	386273	0.99983	0.34049	1978022	0.34048	rs2036764	0	0.413704	rs4643373	0	<0.05	0
502	17:46663861:C:T	rs11658253	17	46663861	2.515e-08	1	T	C	2365010	-5.572	-0.0118731	0.00213084	--	1	0.05103	386988	0.69115	0.04855	1978022	0.04896	rs11658253	1	1	rs4643373	0	<0.05	0
502	17:46682630:A:G	rs11079830	17	46682630	9.201e-10	7	A	G	2361620	-6.123	-0.00571981	0.000934152	--	0.99571	0.4065	383598	0.97322	0.41559	1978022	0.41411	rs2036764	0	0.342345	rs4643373	0	<0.05	0
502	17:47002543:A:G	rs35929648	17	47002543	5.645e-10	61	A	G	2364694	-6.2	-0.00619553	0.000999279	--	0.999219	0.3003	386672	0.98219	0.30524	1978022	0.30443	rs4643373	0	0.40717	rs4643373	0	0.40717	0
502	17:47042751:A:G	rs8079149	17	47042751	1.252e-08	150	A	G	2362928	5.692	0.00526799	0.000925509	++	0.997125	0.4449	384906	0.94312	0.44571	1978022	0.44558	rs4643373	0	0.239102	rs4643373	0	0.239102	0
502	17:47060322:A:C	rs35895680	17	47060322	2.239e-09	7	A	C	2356201	-5.979	-0.00587022	0.000981806	--	0.986342	0.3242	378179	0.93511	0.3278	1978022	0.32722	rs4643373	0	0.589736	rs4643373	0	0.589736	0
502	17:47123423:C:T	rs4643373	17	47123423	3.686e-11	32	T	C	2363708	6.616	0.00665168	0.00100539	++	0.995497	0.2994	385686	0.98202	0.29796	1978022	0.29819	rs4643373	1	1	rs4643373	1	<0.05	0
503	17:50179416:A:G	rs2938139	17	50179416	1.341e-09	5	A	G	2359281	6.062	0.00582226	0.000960452	++	0.990079	0.3469	381259	0.99276	0.35976	1978022	0.35768	rs2938139	1	1	rs9889282	0	0.0715163	0
503	17:50188905:C:T	rs966957	17	50188905	7.822e-12	103	T	C	2359696	-6.842	-0.0062996	0.000920724	--	0.99276	0.487	381674	0.9989	0.49458	1978022	0.49335	rs2938139	0	0.506436	rs9889282	0	0.196466	0
503	17:50223260:A:T	rs2970054	17	50223260	5.295e-09	2	A	T	2355008	5.838	0.00540076	0.000925105	++	0.985336	0.4622	376986	0.96919	0.45512	1978022	0.45625	rs9889282	0	0.370239	rs9889282	0	0.370239	0
503	17:50259142:A:C	rs9889282	17	50259142	1.331e-18	95	A	C	2359858	-8.803	-0.00831358	0.000944403	--	0.990342	0.3871	381836	0.97512	0.38876	1978022	0.38849	rs9889282	1	1	rs9889282	1	<0.05	0
503	17:50292596:A:G	rs1532748	17	50292596	1.348e-08	19	A	G	2364346	-5.68	-0.00574431	0.00101132	--	0.997128	0.2912	386324	0.98515	0.29225	1978022	0.29208	rs9889282	0	0.25198	rs9889282	0	0.25198	0
503	17:50294106:C:T	rs1531993	17	50294106	7.314e-11	3	T	C	2362507	6.514	0.00608305	0.000933842	++	0.995048	0.4111	384485	0.98558	0.41518	1978022	0.41452	rs9889282	0	0.416453	rs9889282	0	0.416453	0
503	17:50303719:A:G	rs12935859	17	50303719	3.645e-16	158	A	G	2355510	-8.15	-0.00807981	0.000991388	--	0.981744	0.3248	377488	0.98085	0.31379	1978022	0.31555	rs9889282	0	0.59044	rs9889282	0	0.59044	0
503	17:50317670:C:T	rs12951067	17	50317670	4.623e-12	40	T	C	2351040	6.917	0.00640339	0.000925747	++	0.979267	0.4575	373018	0.97803	0.45705	1978022	0.45712	rs9889282	0	0.565988	rs9889282	0	0.565988	0
504	17:60960307:A:T	rs34396758	17	60960307	4.432e-11	45	A	T	2351475	6.589	0.00609486	0.000925005	++	0.975201	0.4545	373453	0.96841	0.46275	1978022	0.46144	rs8076183	0	0.247099	rs8076183	0	0.247099	0
504	17:61014661:C:T	rs72839486	17	61014661	2.372e-10	6	T	C	2359616	6.335	0.00640169	0.00101053	++	0.98922	0.2929	381594	0.96613	0.29406	1978022	0.29387	rs8076183	0	0.506617	rs8076183	0	0.506617	0
504	17:61024696:C:T	rs8076183	17	61024696	5.102e-16	130	T	C	2361491	-8.109	-0.00749571	0.000924369	--	0.993566	0.4484	383469	0.9712	0.45403	1978022	0.45312	rs8076183	1	1	rs8076183	1	<0.05	0
504	17:61044550:A:T	rs72839495	17	61044550	2.662e-13	105	A	T	2363084	7.31	0.00854459	0.00116889	++	0.995109	0.1845	385062	0.97849	0.19293	1978022	0.19156	rs8076183	0	0.27865	rs8076183	0	0.27865	0
504	17:61087073:A:G	rs16946713	17	61087073	3.58e-11	10	A	G	2363051	6.62	0.00762595	0.00115196	++	0.992966	0.1928	385029	0.99971	0.20032	1978022	0.19909	rs8076183	0	0.293674	rs8076183	0	0.293674	0
504	17:61330017:G:T	rs12602457	17	61330017	5.298e-09	1	T	G	2363247	-5.838	-0.00813757	0.0013939	--	0.992739	0.1164	385225	0.88108	0.12591	1978022	0.12436	rs8076183	0	0.130768	rs8076183	0	0.130768	0
504	17:61443944:A:C	rs4968767	17	61443944	9.635e-10	144	A	C	2349763	-6.115	-0.00564203	0.000922654	--	0.978713	0.486	371741	0.97648	0.49537	1978022	0.49389	rs8076183	0	0.593952	rs8076183	0	0.593952	0
505	17:65892343:G:T	rs60856912	17	65892343	3.238e-08	170	T	G	2360278	5.528	0.00676241	0.0012233	++	0.987259	0.1614	382256	0.90323	0.1725	1978022	0.1707	rs6504568	0	0.574812	rs6504568	0	0.574812	0
505	17:65999648:C:T	rs6504568	17	65999648	2.879e-08	262	T	C	2363538	-5.549	-0.00601184	0.00108341	--	0.996033	0.2221	385516	0.81862	0.23854	1978022	0.23586	rs6504568	1	1	rs6504568	1	<0.05	0
506	17:71680807:A:G	rs323406	17	71680807	4.182e-08	9	A	G	2351203	-5.483	-0.00505706	0.000922317	--	0.977638	0.4887	373181	0.99235	0.49869	1978022	0.4971	rs323406	1	1	rs323406	1	<0.05	0
507	17:79463324:A:G	rs56324203	17	79463324	1.263e-08	36	A	G	2362189	-5.691	-0.00541881	0.000952172	--	0.996187	0.3645	384167	0.96541	0.37278	1978022	0.37143	rs56324203	1	1	rs56324203	1	<0.05	0
508	17:79915647:A:G	rs35069988	17	79915647	1.036e-08	39	A	G	2351585	-5.725	-0.00529201	0.000924369	--	0.981912	0.4632	373563	0.95405	0.4665	1978022	0.46598	rs8074498	0	0.593236	rs8074498	0	0.593236	0
508	17:79954544:A:T	rs8074498	17	79954544	1.155e-13	27	A	T	2353269	7.422	0.00692199	0.000932632	++	0.983009	0.418	375247	0.93008	0.42558	1978022	0.42437	rs8074498	1	1	rs8074498	1	<0.05	0
509	18:21715084:A:C	rs12607257	18	21715084	1.862e-08	47	A	C	2364208	5.624	0.00539551	0.000959372	++	0.998934	0.3584	386186	0.99292	0.35769	1978022	0.35781	rs113722141	0	0.28712	rs113722141	0	0.28712	0
509	18:21718308:A:T	rs113722141	18	21718308	1.458e-08	53	A	T	2362970	-5.666	-0.00748267	0.00132063	--	0.992121	0.1382	384948	0.99131	0.14189	1978022	0.14129	rs113722141	1	1	rs113722141	1	<0.05	0
510	18:22689878:C:T	rs4432322	18	22689878	1.694e-10	49	T	C	2354900	6.387	0.0061858	0.000968498	++	0.984435	0.3568	376878	0.96916	0.34425	1978022	0.34626	rs4432322	1	1	rs4432322	1	<0.05	0
511	18:26259012:A:G	rs12963604	18	26259012	2.925e-11	89	A	G	2349187	6.65	0.00616952	0.000927748	++	0.975768	0.4371	371165	0.94985	0.44994	1978022	0.44791	rs790316	0	0.598125	rs790316	0	0.598125	0
511	18:26332758:C:T	rs356906	18	26332758	2.001e-09	115	T	C	2362572	5.998	0.00676391	0.00112769	++	0.994194	0.199	384550	0.99432	0.21321	1978022	0.2109	rs790316	0	0.272588	rs790316	0	0.272588	0
511	18:26408130:A:C	rs790316	18	26408130	2.013e-12	88	A	C	2360061	7.034	0.00648133	0.000921429	++	0.99172	0.4691	382039	0.9773	0.48026	1978022	0.47845	rs790316	1	1	rs790316	1	<0.05	0
511	18:26519972:C:T	rs12456841	18	26519972	2.515e-08	63	T	C	2361030	-5.572	-0.00520546	0.000934218	--	0.993354	0.4046	383008	0.94988	0.41613	1978022	0.41426	rs790316	0	0.579858	rs790316	0	0.579858	0
511	18:26570584:A:G	rs7243332	18	26570584	2.623e-09	89	A	G	2360327	-5.954	-0.00591968	0.000994236	--	0.990448	0.2996	382305	0.96326	0.31327	1978022	0.31106	rs790316	0	0.350734	rs790316	0	0.350734	0
512	18:30665343:C:T	rs405575	18	30665343	3.97e-11	373	T	C	2364524	6.605	0.0115635	0.00175072	++	0.997679	0.06945	386502	0.98669	0.07555	1978022	0.07455	rs4630625	0	0.52639	rs12605642	0	<0.05	0
512	18:30845846:A:G	rs4630625	18	30845846	7.595e-14	196	A	G	2364714	-7.477	-0.011025	0.00147452	--	0.998043	0.1052	386692	0.97917	0.10995	1978022	0.10917	rs4630625	1	1	rs12605642	0	<0.05	0
512	18:31187910:A:C	rs726145	18	31187910	2.101e-09	23	A	C	2363773	-5.99	-0.00559561	0.000934159	--	0.997118	0.4122	385751	0.99676	0.41293	1978022	0.41281	rs12605642	0	0.163195	rs12605642	0	0.163195	0
512	18:31226058:C:T	rs9964810	18	31226058	2.652e-09	71	T	C	2363216	-5.952	-0.00550097	0.000924222	--	0.997391	0.447	385194	0.98919	0.45299	1978022	0.45201	rs12605642	0	0.223299	rs12605642	0	0.223299	0
512	18:31287075:A:G	rs1941704	18	31287075	1.328e-13	37	A	G	2362830	7.403	0.00691464	0.000934032	++	0.996789	0.4099	384808	0.98653	0.41451	1978022	0.41376	rs12605642	0	0.49174	rs12605642	0	0.49174	0
512	18:31293499:A:G	rs10468909	18	31293499	8.965e-11	77	A	G	2364259	6.483	0.00604957	0.000933144	++	0.999082	0.42	386237	0.98574	0.41474	1978022	0.4156	rs12605642	0	0.461002	rs12605642	0	0.461002	0
512	18:31313965:G:T	rs12605642	18	31313965	3.187e-16	143	T	G	2363093	8.166	0.00751387	0.000920141	++	0.997137	0.4866	385071	0.99802	0.49161	1978022	0.49079	rs12605642	1	1	rs12605642	1	<0.05	0
512	18:31373637:G:T	rs9807639	18	31373637	2.235e-12	132	T	G	2364779	-7.019	-0.00659304	0.000939313	--	0.999307	0.3972	386757	0.99769	0.39844	1978022	0.39824	rs12605642	0	0.591227	rs12605642	0	0.591227	0
512	18:31385584:A:G	rs34724817	18	31385584	1.926e-11	5	A	G	2362837	-6.712	-0.00738904	0.00110087	--	0.994919	0.2289	384815	0.97105	0.22475	1978022	0.22543	rs12605642	0	0.292776	rs12605642	0	0.292776	0
512	18:31461953:A:T	rs186886637	18	31461953	1.947e-09	58	A	T	2363214	6.002	0.00727932	0.00121282	-+	0.992552	0.1756	385192	0.98211	0.1739	1978022	0.17418	rs1941348	0	0.210913	rs12605642	0	<0.05	0
512	18:31494617:A:T	rs34755825	18	31494617	3.486e-09	15	A	T	2355407	-5.907	-0.00676236	0.0011448	--	0.979613	0.1941	377385	0.98392	0.20507	1978022	0.20331	rs1941348	0	0.150081	rs12605642	0	0.0576157	0
512	18:31572531:A:C	rs1941348	18	31572531	8.038e-12	26	A	C	2361690	-6.838	-0.00638272	0.000933419	--	0.993824	0.4183	383668	0.9957	0.41594	1978022	0.41632	rs1941348	1	1	rs12605642	0	<0.05	0
512	18:31610848:C:T	rs34728579	18	31610848	1.281e-08	21	T	C	2361965	-5.689	-0.00648917	0.00114065	--	0.992575	0.1991	383943	0.99673	0.2056	1978022	0.20454	rs147905201	0	0.437708	rs12605642	0	<0.05	0
512	18:31633083:A:G	rs4273120	18	31633083	3.63e-09	21	A	G	2362024	5.9	0.00667244	0.00113092	++	0.992253	0.2048	384002	0.9998	0.21021	1978022	0.20933	rs147905201	0	0.465162	rs12605642	0	0.0552084	0
512	18:31663051:G:GCTCT	rs147905201	18	31663051	1.136e-10	10	G	GCTCT	2359340	-6.448	-0.00621822	0.000964364	--	0.990645	0.3457	381318	0.99799	0.35234	1978022	0.35127	rs147905201	1	1	rs12605642	0	<0.05	0
512	18:31672709:C:T	rs78078799	18	31672709	8.9e-12	29	T	C	2362518	6.823	0.00905265	0.00132678	++	0.991839	0.1396	384496	0.99504	0.13979	1978022	0.13976	rs1941348	0	0.213523	rs12605642	0	<0.05	0
512	18:31770037:T:TAC	rs35291144	18	31770037	2.745e-10	33	T	TAC	2359080	-6.313	-0.00657921	0.00104217	--	0.987547	0.261	381058	0.97003	0.26671	1978022	0.26579	rs147905201	0	0.57056	rs12605642	0	<0.05	0
512	18:31793401:A:G	rs10853431	18	31793401	4.736e-08	3	A	G	2360004	5.461	0.00569736	0.00104328	++	0.989165	0.2623	381982	0.95581	0.26521	1978022	0.26474	rs147905201	0	0.189209	rs12605642	0	<0.05	0
513	18:48779673:C:T	rs62092949	18	48779673	4.222e-08	62	T	C	2359776	5.481	0.00505012	0.000921386	++	0.989672	0.4855	381754	0.98127	0.47855	1978022	0.47967	rs62092949	1	1	rs62092949	1	<0.05	0
514	18:49193718:A:G	rs35541683	18	49193718	4.686e-08	1	A	G	2365010	5.463	0.00867864	0.00158862	++	1	0.09819	386988	0.90837	0.09113	1978022	0.09229	rs35541683	1	1	rs35541683	1	<0.05	0
515	18:50262792:G:T	rs6508152	18	50262792	2.3e-10	79	T	G	2360123	-6.34	-0.00583713	0.000920684	--	0.989795	0.4941	382101	0.9824	0.49131	1978022	0.49176	rs10502966	0	0.124738	rs10502966	0	0.124738	0
515	18:50379032:A:G	rs4384683	18	50379032	3.316e-14	63	A	G	2361900	-7.585	-0.00699892	0.000922732	--	0.995009	0.4583	383878	0.98643	0.46403	1978022	0.4631	rs10502966	0	0.449416	rs10502966	0	0.449416	0
515	18:50380791:A:G	rs2116382	18	50380791	6.582e-09	64	A	G	2361751	5.801	0.00534184	0.000920847	++	0.994059	0.4848	383729	0.9861	0.48127	1978022	0.48184	rs10502966	0	0.227461	rs10502966	0	0.227461	0
515	18:50392137:A:G	rs4528675	18	50392137	5.607e-10	49	A	G	2361105	-6.201	-0.0058159	0.000937897	--	0.99418	0.4084	383083	0.98618	0.40288	1978022	0.40378	rs10502966	0	0.222156	rs10502966	0	0.222156	0
515	18:50526501:C:T	rs10775503	18	50526501	5.677e-11	12	T	C	2363875	6.552	0.00608509	0.000928737	++	0.998232	0.4377	385853	0.97891	0.42959	1978022	0.43091	rs10502966	0	0.339336	rs10502966	0	0.339336	0
515	18:50531232:A:G	rs62097903	18	50531232	4.979e-17	10	A	G	2364527	-8.387	-0.00780128	0.000930163	--	0.999025	0.418	386505	0.96427	0.42665	1978022	0.42524	rs10502966	0	0.477009	rs10502966	0	0.477009	0
515	18:50548544:A:G	rs9950125	18	50548544	1.298e-11	132	A	G	2364330	-6.769	-0.00626152	0.000925029	--	0.997707	0.4524	386308	0.99989	0.44548	1978022	0.44661	rs10502966	0	0.346244	rs10502966	0	0.346244	0
515	18:50686651:C:G	rs4245255	18	50686651	1.098e-12	215	C	G	2364875	7.118	0.00663137	0.000931634	++	0.999625	0.4273	386853	0.99825	0.41858	1978022	0.42001	rs10502966	0	0.453731	rs10502966	0	0.453731	0
515	18:50724899:A:G	rs62099231	18	50724899	9.245e-14	205	A	G	2364765	7.451	0.00685756	0.000920355	++	0.9995	0.4891	386743	0.99847	0.47887	1978022	0.48054	rs10502966	0	0.552075	rs10502966	0	0.552075	0
515	18:50748499:A:G	rs10502966	18	50748499	1.962e-17	168	A	G	2362687	-8.496	-0.00790536	0.00093048	--	0.996809	0.4179	384665	0.99608	0.42686	1978022	0.4254	rs10502966	1	1	rs10502966	1	<0.05	0
515	18:50837499:T:TA	18:50837499_TA_T	18	50837499	2.606e-12	1	T	TA	2363721	-6.997	-0.00671017	0.000959007	--	0.994082	0.08326	385699	0.93433	0.41229	1978022	0.3586	18:50837499_TA_T	1	1	rs10502966	0	0.0612581	0
515	18:50837689:C:T	rs1963070	18	50837689	3.353e-09	245	T	C	2362822	-5.913	-0.00562391	0.000951109	--	0.996082	0.3822	384800	0.98976	0.37148	1978022	0.37323	rs10502966	0	0.34077	rs10502966	0	0.34077	0
516	18:52741518:A:G	rs7233277	18	52741518	2.86e-08	2	A	G	2361247	5.55	0.00513658	0.00092551	++	0.994376	0.4529	383225	0.97923	0.44611	1978022	0.44721	rs55943003	0	0.259798	rs8766	0	<0.05	0
516	18:52751455:A:G	rs12458228	18	52751455	2.541e-12	6	A	G	2361447	7.001	0.00654407	0.000934733	++	0.994003	0.407	383425	0.99038	0.41354	1978022	0.41248	rs55943003	0	0.467713	rs8766	0	<0.05	0
516	18:52754086:A:G	rs55943003	18	52754086	1.223e-12	6	A	G	2351329	7.103	0.00757554	0.00106653	++	0.974097	0.2398	373307	0.91879	0.25062	1978022	0.2489	rs55943003	1	1	rs8766	0	<0.05	0
516	18:52819046:A:T	rs2226740	18	52819046	1.023e-10	30	A	T	2361844	-6.463	-0.00629104	0.000973393	--	0.99022	0.332	383822	0.99586	0.33798	1978022	0.33701	rs55943003	0	0.406735	rs8766	0	<0.05	0
516	18:52857732:A:G	rs1262465	18	52857732	2.716e-12	37	A	G	2350806	-6.992	-0.00646256	0.000924279	--	0.980073	0.4795	372784	0.97563	0.46582	1978022	0.46799	rs8766	0	0.450882	rs8766	0	0.450882	0
516	18:52873317:A:G	rs1942262	18	52873317	4.78e-12	9	A	G	2361619	6.912	0.00699664	0.00101225	++	0.994267	0.2914	383597	0.98326	0.29182	1978022	0.29175	rs8766	0	0.492191	rs8766	0	0.492191	0
516	18:52889067:A:G	rs11152291	18	52889067	6.371e-11	14	A	G	2354918	6.535	0.00712175	0.00108979	++	0.980977	0.2324	376896	0.94882	0.23327	1978022	0.23313	rs8766	0	0.359716	rs8766	0	0.359716	0
516	18:52889967:C:T	rs1261085	18	52889967	8.17e-14	36	T	C	2356520	-7.468	-0.00702352	0.000940482	--	0.986636	0.3917	378498	0.97295	0.40092	1978022	0.39944	rs8766	0	0.505978	rs8766	0	0.505978	0
516	18:52895531:C:T	rs8766	18	52895531	1.533e-23	59	T	C	2359115	-9.999	-0.00944008	0.000944102	--	0.991633	0.3807	381093	0.97383	0.39122	1978022	0.38952	rs8766	1	1	rs8766	1	<0.05	0
516	18:52898128:C:T	rs41478353	18	52898128	1.581e-09	23	T	C	2364918	6.036	0.00869552	0.00144061	++	0.998316	0.1088	386896	0.96809	0.11637	1978022	0.11513	rs8766	0	0.19804	rs8766	0	0.19804	0
516	18:52909819:A:G	rs41515848	18	52909819	1.514e-08	12	A	G	2364582	5.66	0.010436	0.00184382	++	0.995887	0.05873	386560	0.95917	0.06819	1978022	0.06664	rs8766	0	0.100997	rs8766	0	0.100997	0
516	18:52964872:A:G	rs9955026	18	52964872	1.414e-11	36	A	G	2361720	-6.756	-0.00689211	0.00102015	--	0.99414	0.2851	383698	0.99975	0.28404	1978022	0.28421	rs8766	0	0.596349	rs8766	0	0.596349	0
516	18:53043220:A:G	rs2043961	18	53043220	4.429e-12	5	A	G	2355563	-6.923	-0.00772524	0.00111588	--	0.980612	0.2154	377541	0.97981	0.21849	1978022	0.21799	rs8766	0	0.257106	rs8766	0	0.257106	0
516	18:53045198:C:T	rs1788030	18	53045198	5.772e-14	17	T	C	2351211	7.513	0.00694836	0.000924844	++	0.979677	0.4585	373189	0.99143	0.46381	1978022	0.46297	rs8766	0	0.476791	rs8766	0	0.476791	0
516	18:53046319:C:G	rs1623427	18	53046319	2.968e-10	25	C	G	2350048	6.3	0.00624321	0.000990986	++	0.976686	0.3155	372026	0.98105	0.31775	1978022	0.31739	rs8766	0	0.481773	rs8766	0	0.481773	0
516	18:53057188:A:G	rs11152363	18	53057188	1.285e-15	20	A	G	2355700	7.996	0.00943264	0.00117967	++	0.978396	0.1824	377678	0.99013	0.18882	1978022	0.18779	rs4801157	0	0.498884	rs8766	0	0.141981	0
516	18:53067954:A:G	rs7235757	18	53067954	6.056e-15	47	A	G	2354018	7.803	0.00774574	0.000992662	++	0.982401	0.3095	375996	0.99574	0.31535	1978022	0.31442	rs8766	0	0.282963	rs8766	0	0.282963	0
516	18:53099093:C:T	rs12963463	18	53099093	3.508e-09	22	T	C	2347946	-5.906	-0.00593034	0.00100412	--	0.972417	0.2939	369924	0.9722	0.30476	1978022	0.30305	rs4801157	0	0.383068	rs8766	0	0.109091	0
516	18:53133740:C:T	rs2924328	18	53133740	7.235e-09	3	T	C	2358960	5.785	0.00542268	0.000937369	++	0.99118	0.4052	380938	0.98417	0.40658	1978022	0.40636	rs2924329	0	0.597221	rs8766	0	0.0660831	0
516	18:53135894:A:G	rs2924329	18	53135894	4.821e-10	2	A	G	2354956	-6.225	-0.00638234	0.00102528	--	0.98182	0.2844	376934	0.97566	0.2802	1978022	0.28087	rs2924329	1	1	rs8766	0	<0.05	0
516	18:53164693:C:T	rs4801157	18	53164693	2.028e-08	2	T	C	2360178	5.61	0.00668517	0.00119165	++	0.988823	0.1821	382156	0.99123	0.18256	1978022	0.18249	rs4801157	1	1	rs8766	0	<0.05	0
517	18:56826077:C:T	rs2271731	18	56826077	4.517e-09	60	T	C	2359031	-5.864	-0.00597469	0.00101888	--	0.988946	0.2994	381009	0.98178	0.28334	1978022	0.28593	rs2271731	1	1	rs2271731	1	<0.05	0
518	18:65940192:C:T	rs8084405	18	65940192	2.327e-08	44	T	C	2348758	-5.586	-0.00539061	0.000965021	--	0.969263	0.3474	370736	0.90221	0.35487	1978022	0.35369	rs8084405	1	1	rs8084405	1	<0.05	0
519	18:77508346:A:G	rs610113	18	77508346	1.774e-08	120	A	G	2364290	5.633	0.00655076	0.00116293	++	0.997163	0.2022	386268	0.98085	0.19242	1978022	0.19402	rs610113	1	1	rs516890	0	<0.05	0
519	18:77567763:A:G	rs151286028	18	77567763	2.368e-09	16	A	G	2361045	5.97	0.00690536	0.00115668	++	0.991086	0.2072	383023	0.97605	0.19522	1978022	0.19716	rs516890	0	0.31759	rs516890	0	0.31759	0
519	18:77576767:C:T	rs516890	18	77576767	6.031e-10	1	T	C	2348697	-6.19	-0.00572645	0.000925114	--	0.975627	0.4588	370675	0.87269	0.46571	1978022	0.46462	rs516890	1	1	rs516890	1	<0.05	0
520	19:4926055:A:G	rs190520	19	4926055	1.391e-08	9	A	G	2353850	-5.675	-0.00525464	0.000925928	--	0.980836	0.4595	375828	0.94858	0.45146	1978022	0.45274	rs12983032	0	0.367542	rs12983032	0	0.367542	0
520	19:4970593:G:T	rs12609484	19	4970593	1.648e-10	94	T	G	2361273	-6.391	-0.00642395	0.00100516	--	0.993103	0.3115	383251	0.95398	0.29654	1978022	0.29897	rs12983032	0	0.449041	rs12983032	0	0.449041	0
520	19:5036564:A:G	rs10411421	19	5036564	5.832e-09	37	A	G	2363589	5.822	0.00565259	0.000970902	++	0.997603	0.3523	385567	0.98688	0.33766	1978022	0.34005	rs12983032	0	0.355679	rs12983032	0	0.355679	0
520	19:5073447:A:G	rs12983032	19	5073447	1.594e-11	24	A	G	2364253	-6.739	-0.00655669	0.000972948	--	0.997117	0.3435	386231	0.9666	0.33566	1978022	0.33694	rs12983032	1	1	rs12983032	1	<0.05	0
520	19:5132401:C:T	rs80174529	19	5132401	3.28e-09	21	T	C	2363542	5.917	0.0107168	0.00181119	++	0.992723	0.07211	385520	0.95233	0.06874	1978022	0.06929	rs80174529	1	1	rs12983032	0	<0.05	0
520	19:5137846:A:G	rs2613786	19	5137846	3.246e-10	12	A	G	2362656	-6.287	-0.00579116	0.000921132	--	0.995732	0.4768	384634	0.98156	0.47577	1978022	0.47594	rs12983032	0	0.246476	rs12983032	0	0.246476	0
521	19:13014314:C:T	rs12611068	19	13014314	4.181e-08	4	T	C	2362067	5.483	0.00513755	0.000936997	++	0.995232	0.4004	384045	0.97148	0.40672	1978022	0.40569	rs12611068	1	1	rs12611068	1	<0.05	0
522	19:19488718:C:T	rs12973258	19	19488718	9.293e-09	63	T	C	2364579	-5.743	-0.00687485	0.00119708	--	0.998811	0.1835	386557	0.97515	0.17925	1978022	0.17994	rs12973258	1	1	rs12973258	1	<0.05	0
523	19:31202969:G:GA	rs11375063	19	31202969	4.506e-08	2	G	GA	2349660	-5.47	-0.00648477	0.00118552	--	0.966324	0.1884	371638	0.85891	0.18556	1978022	0.18601	rs11375063	1	1	rs11375063	1	<0.05	0
524	19:35767933:A:G	rs10421599	19	35767933	3.248e-08	38	A	G	2359323	5.528	0.00610186	0.00110381	++	0.990037	0.2223	381301	0.97828	0.22458	1978022	0.22421	rs10421599	1	1	rs10421599	1	<0.05	0
525	19:36919929:C:T	rs8099862	19	36919929	1.303e-08	7	T	C	2354943	5.686	0.00610749	0.00107413	++	0.980951	0.2445	376921	0.85768	0.24289	1978022	0.24315	rs73034109	0	0.484857	rs73034109	0	0.484857	0
525	19:36931957:A:T	rs17206386	19	36931957	1.335e-11	13	A	T	2364178	6.765	0.00658755	0.000973769	++	0.997117	0.3407	386156	0.95028	0.33486	1978022	0.33581	rs73034109	0	0.540209	rs73034109	0	0.540209	0
525	19:36982280:G:T	rs57935444	19	36982280	2.981e-08	16	T	G	2359331	-5.543	-0.00533048	0.000961659	--	0.99074	0.3707	381309	0.97824	0.35275	1978022	0.35565	rs73034109	0	0.487762	rs73034109	0	0.487762	0
525	19:37027160:A:G	rs73034109	19	37027160	1.297e-14	122	A	G	2364326	7.706	0.00854209	0.0011085	++	0.998437	0.2218	386304	0.98967	0.22074	1978022	0.22091	rs73034109	1	1	rs73034109	1	<0.05	0
525	19:37185408:C:T	rs76403080	19	37185408	5.898e-09	1	T	C	2361359	5.82	0.00773095	0.00132834	++	0.989273	0.1411	383337	0.88157	0.13913	1978022	0.13945	rs73034109	0	0.581032	rs73034109	0	0.581032	0
525	19:37219581:C:T	rs7252973	19	37219581	4.319e-12	63	T	C	2359480	6.926	0.006526	0.000942246	++	0.991105	0.3882	381458	0.98332	0.3947	1978022	0.39365	rs73034109	0	0.423616	rs73034109	0	0.423616	0
525	19:37270526:C:T	rs7249694	19	37270526	1.345e-11	26	T	C	2362743	-6.764	-0.00782577	0.00115697	--	0.995664	0.2016	384721	0.97643	0.19592	1978022	0.19684	rs73034109	0	0.494007	rs73034109	0	0.494007	0
525	19:37747799:A:G	rs1226598	19	37747799	2.583e-08	231	A	G	2361991	-5.568	-0.0051777	0.000929903	--	0.995926	0.4148	383969	0.96834	0.43048	1978022	0.42793	rs1226598	1	1	rs73034109	0	0.065385	0
526	19:39734220:A:C	rs4803217	19	39734220	2.099e-08	22	A	C	2363136	5.604	0.00555551	0.000991347	++	0.997049	0.2988	385114	0.99475	0.31661	1978022	0.31371	rs4803217	1	1	rs4803217	1	<0.05	0
527	19:45396144:C:T	rs11556505	19	45396144	2.163e-08	13	T	C	2364966	-5.598	-0.00741615	0.00132478	--	0.999103	0.1454	386944	0.99724	0.13905	1978022	0.14009	rs429358	0	0.559776	rs429358	0	0.559776	0
527	19:45411941:C:T	rs429358	19	45411941	2.133e-12	6	T	C	2365010	7.025	0.0092459	0.00131614	++	1	0.1542	386988	0.99307	0.13997	1978022	0.1423	rs429358	1	1	rs429358	1	<0.05	0
527	19:45413233:G:T	rs1065853	19	45413233	3.656e-08	4	T	G	2364559	5.507	0.00943923	0.00171404	++	0.997561	0.0795	386537	0.99298	0.07779	1978022	0.07807	rs1065853	1	1	rs429358	0	<0.05	0
528	19:51193146:A:G	rs10406993	19	51193146	1.515e-08	1	A	G	2365010	-5.66	-0.00558763	0.000987213	--	1	0.3172	386988	0.66322	0.31833	1978022	0.31815	rs10406993	1	1	rs10406993	1	<0.05	1
529	19:56131709:A:G	rs73058311	19	56131709	7.069e-10	14	A	G	2365010	6.165	0.0115844	0.00187905	++	1	0.06672	386988	0.97185	0.06343	1978022	0.06397	rs57314044	0	0.229858	rs57314044	0	0.229858	0
529	19:56136059:G:T	rs57314044	19	56136059	1.354e-13	7	T	G	2358444	7.401	0.00837105	0.00113107	++	0.985107	0.2112	380422	0.98876	0.2094	1978022	0.20969	rs57314044	1	1	rs57314044	1	<0.05	0
529	19:56170415:C:T	rs540607	19	56170415	6.667e-13	10	T	C	2360260	7.186	0.00737896	0.00102685	++	0.990888	0.2807	382238	0.98027	0.278	1978022	0.27844	rs57314044	0	0.346375	rs57314044	0	0.346375	0
529	19:56214261:C:T	rs35628789	19	56214261	3.387e-11	14	T	C	2362705	-6.629	-0.00895061	0.00135022	--	0.991461	0.1387	384683	0.96526	0.13314	1978022	0.13405	rs57314044	0	0.4598	rs57314044	0	0.4598	0
529	19:56216013:G:T	rs11673193	19	56216013	3.589e-12	15	T	G	2362038	6.953	0.00672567	0.000967305	++	0.995721	0.3515	384016	0.98612	0.34475	1978022	0.34585	rs57314044	0	0.205629	rs57314044	0	0.205629	0
530	19:58998464:A:G	rs8110135	19	58998464	4.289e-10	71	A	G	2362113	6.243	0.00642789	0.00102962	++	0.994515	0.2714	384091	0.96729	0.2765	1978022	0.27567	rs8110135	1	1	rs8110135	1	<0.05	0
531	20:17369072:A:T	rs56353032	20	17369072	1.72e-09	24	A	T	2363687	-6.022	-0.00722671	0.00120005	+-	0.995613	0.1673	385665	0.99656	0.18115	1978022	0.17889	rs56353032	1	1	rs56353032	1	<0.05	0
532	20:21263790:A:T	rs6035826	20	21263790	1.314e-08	101	A	T	2364409	5.684	0.00581865	0.00102369	++	0.998876	0.2896	386387	0.99395	0.27866	1978022	0.28045	rs6035826	1	1	rs6035826	1	<0.05	0
533	20:29957446:A:G	rs760997	20	29957446	4.854e-08	91	A	G	2361502	5.457	0.0050264	0.000921092	++	0.994273	0.469	383480	0.91534	0.48107	1978022	0.47911	rs760997	1	1	rs760997	1	<0.05	0
534	20:30675676:A:G	rs242614	20	30675676	1.326e-13	42	A	G	2363705	7.404	0.0074259	0.00100296	++	0.997811	0.3044	385683	0.99271	0.30002	1978022	0.30073	rs2377471	0	0.353562	rs293567	0	0.147245	0
534	20:30835489:C:T	rs2377471	20	30835489	1.54e-09	8	T	C	2361718	-6.04	-0.00821542	0.00136017	--	0.98668	0.1389	383696	0.8923	0.13043	1978022	0.13181	rs2377471	1	1	rs293567	0	0.059101	0
534	20:30903614:A:G	rs17123165	20	30903614	5.967e-09	3	A	G	2350369	5.818	0.0107891	0.00185444	++	0.93333	0.06272	372347	0.68569	0.06691	1978022	0.06625	rs17123165	1	1	rs293567	0	0.0865307	0
534	20:31032760:A:AAAC	rs11474732	20	31032760	1.563e-25	78	A	AAAC	2357714	-10.444	-0.00968361	0.000927194	--	0.986775	0.4468	379692	0.93003	0.44167	1978022	0.4425	rs293567	0	0.298669	rs293567	0	0.298669	0
534	20:31035936:C:G	rs3746612	20	31035936	9e-20	231	C	G	2358115	9.1	0.00865789	0.000951416	++	0.988778	0.3752	380093	0.9364	0.37436	1978022	0.3745	rs293567	0	0.384996	rs293567	0	0.384996	0
534	20:31062962:C:G	rs79568594	20	31062962	8.187e-09	4	C	G	2356795	-5.765	-0.0138953	0.00241028	--	0.93484	0.03549	378773	0.80788	0.03843	1978022	0.03796	rs17123165	0	0.423515	rs293567	0	0.0562613	0
534	20:31076232:C:G	rs4911094	20	31076232	1.397e-12	2	C	G	2365010	7.084	0.011834	0.00167052	++	1	0.09242	386988	0.78872	0.08065	1978022	0.08258	rs17123165	0	0.592599	rs293567	0	0.168902	0
534	20:31082286:A:T	rs293550	20	31082286	2.314e-23	51	A	T	2363483	9.959	0.00940329	0.0009442	++	0.996949	0.3825	385461	0.9715	0.38827	1978022	0.38733	rs293567	0	0.551047	rs293567	0	0.551047	0
534	20:31091235:C:T	rs875519	20	31091235	5.807e-15	16	T	C	2365010	-7.808	-0.00781539	0.00100095	--	1	0.2974	386988	0.95432	0.30358	1978022	0.30257	rs293567	0	0.336287	rs293567	0	0.336287	0
534	20:31098565:G:T	rs293567	20	31098565	2.376e-28	30	T	G	2365010	11.043	0.0107369	0.000972277	++	1	0.3317	386988	0.948	0.33886	1978022	0.33769	rs293567	1	1	rs293567	1	<0.05	0
534	20:31165105:C:T	rs911527	20	31165105	1.029e-20	65	T	C	2362589	9.333	0.0100638	0.0010783	++	0.995001	0.2362	384567	0.98088	0.23987	1978022	0.23927	rs293567	0	0.522648	rs293567	0	0.522648	0
534	20:31186980:C:T	rs2005268	20	31186980	4.201e-18	33	T	C	2349864	-8.673	-0.00822502	0.000948348	--	0.978086	0.3883	371842	0.97917	0.38345	1978022	0.38422	rs293567	0	0.5637	rs293567	0	0.5637	0
534	20:31218729:G:T	rs750396	20	31218729	1.118e-09	1	T	G	2357608	-6.092	-0.00632507	0.00103826	--	0.983733	0.2631	379586	0.9504	0.2704	1978022	0.26922	rs293567	0	0.227371	rs293567	0	0.227371	0
534	20:31272928:C:T	rs34467919	20	31272928	7.43e-09	6	T	C	2359865	5.781	0.0054665	0.000945598	++	0.992466	0.3805	381843	0.97654	0.38684	1978022	0.38581	rs293567	0	0.143913	rs293567	0	0.143913	0
535	20:37973031:C:T	rs13038787	20	37973031	1.525e-08	67	T	C	2358928	-5.659	-0.0074387	0.00131449	--	0.982935	0.1367	380906	0.99451	0.14441	1978022	0.14317	rs13038787	1	1	rs13038787	1	<0.05	0
536	20:41830269:C:T	rs2205773	20	41830269	4.799e-09	9	T	C	2364433	-5.854	-0.00651771	0.00111338	--	0.997757	0.2189	386411	0.99285	0.21808	1978022	0.21821	rs2205773	1	1	rs6030790	0	<0.05	0
536	20:41885122:A:G	rs6130328	20	41885122	3.115e-09	1	A	G	2349759	-5.925	-0.00564889	0.000953399	--	0.974369	0.3641	371737	0.89094	0.37575	1978022	0.37391	rs141889737	0	0.164418	rs6030790	0	0.0909714	0
536	20:41939651:C:T	rs6030775	20	41939651	1.362e-10	21	T	C	2358285	6.42	0.00594613	0.000926189	++	0.990574	0.4491	380263	0.96684	0.44627	1978022	0.44673	rs141889737	0	0.466247	rs6030790	0	0.146289	0
536	20:41956009:A:G	rs6030789	20	41956009	6.232e-09	3	A	G	2359187	5.81	0.0100028	0.00172166	++	0.972809	0.07548	381165	0.85195	0.0779	1978022	0.07751	rs6030790	0	0.393007	rs6030790	0	0.393007	0
536	20:41956451:A:C	rs6030790	20	41956451	8.261e-12	24	A	C	2357966	6.834	0.0081993	0.00119978	++	0.983128	0.1752	379944	0.96963	0.18038	1978022	0.17955	rs6030790	1	1	rs6030790	1	<0.05	0
536	20:41998433:C:T	rs141889737	20	41998433	5.507e-10	17	T	C	2354230	6.204	0.00608636	0.000981038	++	0.985207	0.3284	376208	0.97883	0.32883	1978022	0.32876	rs141889737	1	1	rs6030790	0	0.0995568	0
537	20:44746982:C:T	rs1883832	20	44746982	7.997e-10	17	T	C	2363085	6.145	0.00647106	0.00105306	++	0.996839	0.2463	385063	0.99897	0.25872	1978022	0.2567	rs1883832	1	1	rs1883832	1	<0.05	0
538	20:45788979:C:T	rs13041142	20	45788979	3.839e-13	22	T	C	2363253	-7.261	-0.00681907	0.000939137	--	0.995363	0.404	385231	0.92387	0.39856	1978022	0.39945	rs910187	0	0.59875	rs910187	0	0.59875	0
538	20:45836396:C:T	rs7266778	20	45836396	9.629e-11	80	T	C	2362099	6.473	0.00596983	0.000922266	++	0.994641	0.4759	384077	0.92662	0.46448	1978022	0.46634	rs910187	0	0.53929	rs910187	0	0.53929	0
538	20:45841052:A:G	rs910187	20	45841052	2.188e-16	22	A	G	2364547	-8.211	-0.00782537	0.000953035	--	0.99838	0.3729	386525	0.93217	0.36814	1978022	0.36892	rs910187	1	1	rs910187	1	<0.05	0
538	20:45879027:C:G	rs34312644	20	45879027	1.147e-09	34	C	G	2359919	6.088	0.00614409	0.00100921	++	0.986033	0.2881	381897	0.97133	0.29648	1978022	0.29512	rs910187	0	0.282637	rs910187	0	0.282637	0
539	20:47774512:C:T	rs6019663	20	47774512	3.27e-12	119	T	C	2364535	6.966	0.00702492	0.00100846	++	0.999115	0.293	386513	0.99757	0.29526	1978022	0.29489	rs6019663	1	1	rs6019663	1	<0.05	0
539	20:47900622:C:CAG	rs73623300	20	47900622	1.298e-08	13	CAG	C	2362174	-5.686	-0.00539097	0.000948112	--	0.995078	0.372	384152	0.98725	0.38093	1978022	0.37948	rs6019663	0	0.549479	rs6019663	0	0.549479	0
539	20:47904920:C:T	rs237738	20	47904920	6.785e-10	122	T	C	2364833	6.171	0.007459	0.00120872	++	0.999106	0.1768	386811	0.99401	0.17528	1978022	0.17553	rs6019663	0	0.446341	rs6019663	0	0.446341	0
540	20:50823599:A:G	rs1033714	20	50823599	9.016e-12	4	A	G	2361608	6.821	0.0122719	0.00179914	++	0.983494	0.0741	383586	0.86512	0.06963	1978022	0.07036	rs13037010	0	0.338569	rs13037010	0	0.338569	0
540	20:50826990:C:G	rs13039423	20	50826990	1.915e-08	34	C	G	2360763	-5.62	-0.00530933	0.000944721	--	0.994141	0.3933	382741	0.98447	0.3862	1978022	0.38735	rs13037010	0	0.331696	rs13037010	0	0.331696	0
540	20:50902254:A:T	rs6068122	20	50902254	2.404e-09	69	A	T	2361187	5.968	0.00613722	0.00102836	++	0.993844	0.2812	383165	0.97216	0.27611	1978022	0.27694	rs13037010	0	0.494491	rs13037010	0	0.494491	0
540	20:50983403:A:G	rs6068152	20	50983403	1.056e-12	70	A	G	2363322	7.123	0.00732291	0.00102807	++	0.997157	0.2835	385300	0.95692	0.27548	1978022	0.27679	rs13037010	0	0.572742	rs13037010	0	0.572742	0
540	20:50986299:A:G	rs13037010	20	50986299	7.948e-20	99	A	G	2363662	-9.114	-0.0109094	0.00119699	--	0.996908	0.1844	385640	0.94294	0.17923	1978022	0.18007	rs13037010	1	1	rs13037010	1	<0.05	0
540	20:51026256:C:G	rs117028917	20	51026256	7.45e-10	2	C	G	2359639	-6.156	-0.021245	0.0034511	--	0.918975	0.01561	381617	0.64089	0.0186	1978022	0.01812	rs117028917	1	1	rs13037010	0	0.0716002	0
540	20:51044884:A:G	rs57947361	20	51044884	3.527e-14	241	A	G	2364047	-7.577	-0.00790281	0.001043	--	0.997776	0.2675	386025	0.94294	0.26363	1978022	0.26426	rs13037010	0	0.598641	rs13037010	0	0.598641	0
540	20:51126865:A:G	rs6021953	20	51126865	1.628e-16	56	A	G	2361184	-8.247	-0.00830454	0.00100698	--	0.99209	0.3102	383162	0.9969	0.29459	1978022	0.29712	rs13037010	0	0.464494	rs13037010	0	0.464494	0
540	20:51133920:A:C	rs6068212	20	51133920	1.96e-11	188	A	C	2360568	6.709	0.0063052	0.000939811	++	0.992707	0.4082	382546	0.99991	0.39733	1978022	0.39909	rs13037010	0	0.304389	rs13037010	0	0.304389	0
540	20:51237903:C:T	rs6123193	20	51237903	2.079e-15	79	T	C	2360773	-7.937	-0.00867612	0.00109312	--	0.988088	0.2362	382751	0.99679	0.22913	1978022	0.23028	rs13037010	0	0.599102	rs13037010	0	0.599102	0
540	20:51239416:C:T	rs2746829	20	51239416	6.423e-11	201	T	C	2361943	6.534	0.00632835	0.000968526	++	0.993943	0.3465	383921	0.98131	0.34356	1978022	0.34404	rs13037010	0	0.347521	rs13037010	0	0.347521	0
540	20:51245688:A:G	rs1555185	20	51245688	2.542e-09	15	A	G	2359427	-5.959	-0.00570752	0.000957797	--	0.989159	0.3764	381405	0.97383	0.35944	1978022	0.36218	rs13037010	0	0.277366	rs13037010	0	0.277366	0
541	20:54365074:G:T	rs6014499	20	54365074	1.059e-08	44	T	G	2361631	5.721	0.00570589	0.000997359	++	0.992943	0.3045	383609	0.97285	0.30777	1978022	0.30724	rs6024441	0	0.514006	rs6024441	0	0.514006	0
541	20:54390079:A:G	rs6024441	20	54390079	1.681e-09	105	A	G	2362466	-6.026	-0.00688437	0.00114244	--	0.993376	0.1958	384444	0.98241	0.20514	1978022	0.20362	rs6024441	1	1	rs6024441	1	<0.05	0
541	20:54472216:A:G	rs57433734	20	54472216	1.436e-08	70	A	G	2363967	-5.669	-0.00593688	0.00104725	--	0.997332	0.2533	385945	0.99535	0.26244	1978022	0.26095	rs6024441	0	0.594656	rs6024441	0	0.594656	0
542	20:60921324:A:G	rs2427291	20	60921324	4.035e-08	24	A	G	2361993	-5.489	-0.00644056	0.00117336	--	0.99398	0.2016	383971	0.97509	0.18747	1978022	0.18977	rs2236202	0	0.510793	rs2236202	0	0.510793	0
542	20:60985164:C:T	rs2236202	20	60985164	3.888e-10	36	T	C	2358131	-6.258	-0.00658735	0.00105263	--	0.985574	0.2599	380109	0.95902	0.25746	1978022	0.25785	rs2236202	1	1	rs2236202	1	<0.05	0
543	20:62419213:C:T	rs67047102	20	62419213	3.835e-08	37	T	C	2363847	-5.498	-0.0101502	0.00184617	--	0.993348	0.07371	385825	0.98185	0.06507	1978022	0.06648	rs67047102	1	1	rs67047102	1	<0.05	0
544	21:42509823:C:T	rs965494	21	42509823	6.19e-09	2	T	C	2355941	5.812	0.00550217	0.000946691	++	0.984102	0.3834	377919	0.97548	0.38547	1978022	0.38514	rs965494	1	1	rs965494	1	<0.05	0
545	21:43305619:C:T	rs10368	21	43305619	3.757e-08	3	T	C	2357475	5.502	0.00572773	0.00104103	++	0.985195	0.2644	379453	0.98072	0.26749	1978022	0.26699	rs10368	1	1	rs10368	1	<0.05	0
546	21:46536586:C:T	rs2003273	21	46536586	9.36e-12	42	T	C	2361066	-6.816	-0.00643338	0.000943864	--	0.993468	0.3932	383044	0.99699	0.38837	1978022	0.38915	rs2003273	1	1	rs2003273	1	<0.05	0
546	21:46641017:A:G	rs2838818	21	46641017	2.594e-11	84	A	G	2356411	-6.668	-0.00617132	0.000925512	--	0.987318	0.4421	378389	0.97032	0.4542	1978022	0.45226	rs2003273	0	0.428559	rs2003273	0	0.428559	0
546	21:46647078:A:G	rs914210	21	46647078	2.013e-10	26	A	G	2365010	6.36	0.0059399	0.000933946	++	1	0.4199	386988	0.95265	0.41131	1978022	0.41272	rs2003273	0	0.419976	rs2003273	0	0.419976	0
547	22:22069881:T:TTTTAA	rs147970828	22	22069881	3.961e-08	11	T	TTTTAA	2347789	5.493	0.00607714	0.00110634	++	0.965515	0.2196	369767	0.98472	0.22519	1978022	0.22431	rs147970828	1	1	rs147970828	1	<0.05	0
548	22:31174783:A:G	rs136310	22	31174783	6.968e-09	10	A	G	2363471	-5.792	-0.0054675	0.000943975	--	0.996738	0.3858	385449	0.99131	0.3882	1978022	0.38781	rs136310	1	1	rs136310	1	<0.05	0
548	22:31193801:A:G	rs136280	22	31193801	4.463e-08	32	A	G	2364607	-5.471	-0.00613847	0.001122	--	0.998643	0.2143	386585	0.99084	0.21345	1978022	0.21359	rs136310	0	0.430059	rs136310	0	0.430059	0
549	22:39241509:A:G	rs9607581	22	39241509	1.225e-11	27	A	G	2359323	-6.777	-0.00768559	0.00113407	--	0.985282	0.2028	381301	0.97501	0.2091	1978022	0.20808	rs9607581	1	1	rs9607581	1	<0.05	0
549	22:39243330:C:G	rs9611036	22	39243330	2.356e-08	7	C	G	2358559	5.584	0.00816021	0.00146136	++	0.97447	0.1081	380537	0.93041	0.11246	1978022	0.11176	rs9607581	0	0.485661	rs9607581	0	0.485661	0
550	22:41085969:A:G	rs80533	22	41085969	6.565e-11	1	A	G	2350337	6.53	0.00713842	0.00109317	++	0.971483	0.2345	372315	0.90886	0.23119	1978022	0.23171	rs145611631	0	0.343649	rs145611631	0	0.343649	0
550	22:41215672:C:T	rs13054099	22	41215672	4.546e-16	40	T	C	2365010	-8.123	-0.00856991	0.00105502	--	1	0.2614	386988	0.94129	0.25368	1978022	0.25494	rs145611631	0	0.592019	rs145611631	0	0.592019	0
550	22:41410267:A:G	rs5751023	22	41410267	4.241e-08	29	A	G	2357787	-5.481	-0.00587621	0.00107211	--	0.984447	0.2428	379765	0.9648	0.24431	1978022	0.24407	rs145611631	0	0.132782	rs145611631	0	0.132782	0
550	22:41412396:C:T	rs9611455	22	41412396	3.642e-15	51	T	C	2360738	7.867	0.00740323	0.000941049	++	0.992869	0.3991	382716	0.98282	0.39533	1978022	0.39594	rs145611631	0	0.51857	rs145611631	0	0.51857	0
550	22:41431905:G:GA	rs145611631	22	41431905	1.002e-19	111	G	GA	2363303	-9.089	-0.00909957	0.00100116	--	0.996305	0.3083	385281	0.97031	0.30165	1978022	0.30273	rs145611631	1	1	rs145611631	1	<0.05	0
550	22:41570567:A:G	rs77339131	22	41570567	2.699e-08	21	A	G	2363588	5.56	0.0106307	0.001912	++	0.989315	0.06663	385566	0.93731	0.0607	1978022	0.06167	rs145611631	0	0.157476	rs145611631	0	0.157476	0
550	22:41713111:A:G	rs9611555	22	41713111	8.375e-19	150	A	G	2362353	8.855	0.00873584	0.000986544	++	0.995662	0.3241	384331	0.98487	0.31878	1978022	0.31965	rs145611631	0	0.590429	rs145611631	0	0.590429	0
550	22:41739370:C:T	rs1883828	22	41739370	4.932e-14	9	T	C	2358829	-7.534	-0.00693775	0.000920858	--	0.990986	0.4888	380807	0.99732	0.49631	1978022	0.4951	rs530707936	0	0.571474	rs145611631	0	0.231733	0
550	22:41752747:A:G	rs12484074	22	41752747	3.55e-11	507	A	G	2365010	6.622	0.00723325	0.00109231	++	1	0.2265	386988	0.99367	0.2309	1978022	0.23018	rs145611631	0	0.273634	rs145611631	0	0.273634	0
550	22:41783987:C:CTTT	rs530707936	22	41783987	2.424e-08	17	CTTT	C	2347916	-5.579	-0.00515531	0.000924056	--	0.97511	0.4789	369894	0.94345	0.47488	1978022	0.47551	rs530707936	1	1	rs145611631	0	0.077488	0
550	22:42523211:C:T	rs2004511	22	42523211	6.579e-10	137	T	C	2360184	6.176	0.00685652	0.00111019	++	0.991302	0.2195	382162	0.97777	0.2207	1978022	0.22051	rs2004511	1	1	rs145611631	0	<0.05	0
551	23:5771535:C:T	rs6639518	23	5771535	1.432e-08	2	T	C	2363680	-5.669	-0.00523154	0.000922832	--	0.997483	0.4543	385658	0.99865	0.46103	1978022	0.45993	rs12010000	0	0.121646	rs12010000	0	0.121646	0
551	23:5816328:A:G	rs6639538	23	5816328	3.753e-08	2	A	G	2360009	-5.502	-0.00517444	0.000940466	--	0.990111	0.398	381987	0.98536	0.39766	1978022	0.39772	rs12010000	0	0.180799	rs12010000	0	0.180799	0
551	23:5874695:A:G	rs4554618	23	5874695	1.085e-09	9	A	G	2361219	-6.096	-0.00573712	0.000941128	--	0.992831	0.3882	383197	0.99272	0.39691	1978022	0.3955	rs12010000	0	0.236831	rs12010000	0	0.236831	0
551	23:5985120:A:G	rs12010000	23	5985120	3.285e-13	41	A	G	2360826	-7.282	-0.00671456	0.000922076	--	0.993359	0.4788	382804	0.98939	0.46839	1978022	0.47008	rs12010000	1	1	rs12010000	1	<0.05	0
551	23:6048854:G:T	rs10856356	23	6048854	1.308e-10	40	T	G	2360828	6.426	0.00591833	0.000920997	++	0.990841	0.4782	382806	0.95496	0.48312	1978022	0.48232	rs12010000	0	0.427638	rs12010000	0	0.427638	0
552	23:21494390:A:G	rs62590551	23	21494390	1.457e-11	5	A	G	2365010	6.752	0.0104842	0.00155276	++	1	0.09669	386988	0.79646	0.0972	1978022	0.09712	rs62590551	1	1	rs62590551	1	<0.05	0
553	23:24567719:C:G	rs1207613	23	24567719	3.984e-08	18	C	G	2363799	5.492	0.00580749	0.00105745	++	0.99504	0.2541	385777	0.97758	0.25322	1978022	0.25336	rs6629928	0	0.219548	rs6629928	0	0.219548	0
553	23:24692397:C:T	rs1921928	23	24692397	3.136e-08	72	T	C	2358458	-5.534	-0.0051502	0.000930646	--	0.98861	0.4194	380436	0.96078	0.42937	1978022	0.42776	rs6629928	0	0.45637	rs6629928	0	0.45637	0
553	23:24962492:A:G	rs6629928	23	24962492	2.492e-08	21	A	G	2362207	5.574	0.00601008	0.00107824	++	0.992117	0.2368	384185	0.9528	0.23986	1978022	0.23936	rs6629928	1	1	rs6629928	1	<0.05	0
554	23:50492754:G:T	rs17315269	23	50492754	7.719e-16	1	T	G	2364024	8.059	0.0253467	0.00314514	-+	0.979625	0.01989	386002	0.88638	0.02224	1978022	0.02186	rs17315269	1	1	rs17315269	1	<0.05	1
555	23:83000603:C:T	rs5967452	23	83000603	1.223e-08	70	T	C	2364099	5.697	0.00565964	0.000993442	++	0.998024	0.2946	386077	0.99932	0.31427	1978022	0.31106	rs4828253	0	0.209387	rs4828253	0	0.209387	0
555	23:83542707:C:T	rs12688565	23	83542707	1.535e-09	12	T	C	2365010	-6.041	-0.0055663	0.00092142	--	1	0.4695	386988	0.99415	0.46847	1978022	0.46864	rs4828253	0	0.37003	rs4828253	0	0.37003	0
555	23:83565589:C:T	rs4828253	23	83565589	4.181e-11	21	T	C	2362466	-6.598	-0.00611994	0.000927544	--	0.995162	0.4363	384444	0.99566	0.43689	1978022	0.43679	rs4828253	1	1	rs4828253	1	<0.05	0
555	23:83709294:C:T	rs2179203	23	83709294	2.031e-10	48	T	C	2363636	6.359	0.00603456	0.000948979	++	0.996528	0.377	385614	0.99773	0.37714	1978022	0.37712	rs4828253	0	0.531235	rs4828253	0	0.531235	0
556	23:130424387:C:T	rs5932880	23	130424387	1.759e-08	23	T	C	2363621	-5.634	-0.00783962	0.00139148	--	0.992326	0.1264	385599	0.99383	0.12454	1978022	0.12484	rs5932880	1	1	rs5932880	1	<0.05	0
556	23:130481788:A:G	rs67582293	23	130481788	4.274e-08	22	A	G	2365010	5.479	0.00742122	0.00135448	++	1	0.131	386988	0.98768	0.13327	1978022	0.1329	rs67582293	1	1	rs5932880	0	<0.05	0
556	23:130483731:A:G	rs5977471	23	130483731	3.785e-08	2	A	G	2357326	5.501	0.0050721	0.000922033	++	0.98612	0.4752	379304	0.99416	0.47799	1978022	0.47754	rs5932880	0	0.13826	rs5932880	0	0.13826	0
557	23:133314686:C:T	rs144895060	23	133314686	5.209e-09	4	T	C	2361465	5.84	0.0110449	0.00189124	++	0.972442	0.06843	383443	0.89776	0.06217	1978022	0.06319	rs144895060	1	1	rs144895060	1	<0.05	0
558	23:135888142:C:G	rs2199679	23	135888142	2.884e-10	20	C	G	2361921	6.305	0.00650618	0.00103191	-+	0.992526	0.2681	383899	0.98876	0.27483	1978022	0.27374	rs2199679	1	1	rs2199679	1	<0.05	0

### Sheet: Table 4. Risk loci
Supplementary Table 4. 558 risk loci of sex-combined insomnia meta-analysis (including suspicious loci). Note that suspicious loci excluded from the analyses are still included in this table. Allele1: effect allele, Allele2: non effect allele, MAF: sample size weighted average MAF of UKB and 23andMe ((N_UKBxMAF_UKB+N_23xMAF_23)/Ntotal), suspicious: 1 if the locus was excluded from the analyses as likely false positive, 0 otherwise, UKB: 1 is the locus was identified in UKB only GWAS, 0 otherwise, 23andMe: 1 if the locus was identified in 23andMe only GWAS, 0 otherwise, Male: 1 if the locus was identified in male-specific meta-analysis, 0 otherwise, Female: 1 if the locus was identified in female-specific meta-analysis, 0 otherwise, Hammerschlag_et_al: 1 is the locus was identified in Hammerschlag et al. 2017, 0 otherwise, Lane_et_al_2017: 1 is the locus was identified in Lane et al 2017, 0 otherwise, Lane_et_al_2019: 1 is the locus was identified in Lane et al 2019, 0 otherwise, Jansen_et_al: 1 is the locus was identified in Jansen et al 2019, 0 otherwise.
Locus No.	uniqID	rsID	chr	pos	p	start	end	Allele1	Allele2	Weight	Zscore	BETA	SE	Direction	INFO_UKB	MAF_UKB	N_UKB	RSQ_23	MAF_23	N_23	MAF	suspicious	UKB	23andMe	Male	Female	Hammerschlag_et_al	Lane_et_al_2017	Lane_et_al_2019	Jansen_et_al
1	1:4414033:C:T	rs528964	1	4414033	6.483e-09	4398048	4732473	T	C	2364711	-5.804	-0.00640685	0.00110387	--	0.998839	0.2302	386689	0.97721	0.22214	1978022	0.22346	0	0	1	0	1	0	0	0	0
2	1:7821917:C:CT	rs148116709	1	7821917	4.325e-09	7821917	7909373	CT	C	2348102	-5.871	-0.00696147	0.00118574	--	0.964166	0.1855	370080	0.94805	0.18619	1978022	0.18608	0	0	1	0	0	0	0	0	0
3	1:16045250:A:G	rs10927840	1	16045250	8.164e-10	15916714	16050470	A	G	2364470	6.142	0.00648666	0.00105612	++	0.998733	0.246	386448	0.97674	0.25583	1978022	0.25422	0	0	1	0	1	0	0	0	0
4	1:17958038:C:T	rs112358407	1	17958038	4.986e-08	17958038	17969534	T	C	2364560	-5.452	-0.0164479	0.00301686	--	0.988173	0.02384	386538	0.77949	0.02379	1978022	0.0238	0	0	0	0	0	0	0	0	0
5	1:32180167:A:T	rs55634335	1	32180167	2.364e-11	32168381	32247780	A	T	2364450	-6.682	-0.00900976	0.00134836	--	0.998069	0.1299	386428	0.99584	0.13524	1978022	0.13437	0	0	1	0	1	0	0	0	0
6	1:33914333:G:T	rs11577667	1	33914333	2.1e-08	33828370	33914333	T	G	2355327	-5.604	-0.00550176	0.000981756	--	0.977407	0.3267	377305	0.9461	0.32768	1978022	0.32752	0	0	1	0	0	0	0	0	0
7	1:36002505:A:G	rs72659623	1	36002505	3.86e-08	35929008	36002505	A	G	2196413	-5.497	-0.0115221	0.00209606	--	1	0.05465	386988	0.78763	0.05486	1809425	0.05482	0	0	0	0	0	0	0	0	0
8	1:37169665:C:T	rs218985	1	37169665	1.19e-12	37091103	37194103	T	C	2363405	7.107	0.00702861	0.000988969	++	0.997128	0.3055	385383	0.97502	0.31858	1978022	0.31645	0	0	1	0	1	0	0	0	1
9	1:38657884:A:G	rs1564119	1	38657884	3.528e-10	38609714	38668547	A	G	2362816	-6.274	-0.005845	0.000931623	--	0.99438	0.4267	384794	0.99664	0.42035	1978022	0.42138	0	0	1	0	1	0	0	0	0
10	1:41104664:A:G	rs579448	1	41104664	3.558e-12	41093844	41131398	A	G	2364318	6.954	0.00640258	0.000920704	++	0.997854	0.482	386296	0.99739	0.47622	1978022	0.47716	0	0	1	0	1	0	0	0	0
11	1:47670911:C:T	rs4134058	1	47670911	2.093e-08	47670525	47707027	T	C	2359487	5.604	0.00519104	0.00092631	++	0.993546	0.4555	381465	0.98739	0.44293	1978022	0.44496	0	0	0	0	0	0	0	0	0
12	1:50182298:C:T	rs12137221	1	50182298	4.984e-08	49463925	50591851	T	C	2362778	5.452	0.00610944	0.00112059	++	0.992363	0.2224	384756	0.97693	0.21303	1978022	0.21456	0	0	0	0	0	0	0	0	0
13	1:57562656:G:T	rs543144	1	57562656	1.52e-10	57538532	57900418	T	G	2363547	6.403	0.00654674	0.00102245	++	0.996448	0.2788	385525	0.98942	0.28231	1978022	0.28174	0	0	1	1	0	0	0	1	1
14	1:59330491:C:T	rs61788417	1	59330491	1.703e-09	59317534	59342456	T	C	2363225	-6.024	-0.00872704	0.00144871	--	0.992846	0.1093	385203	0.85238	0.11462	1978022	0.11375	0	0	1	0	1	0	0	0	0
15	1:62594593:C:T	rs2476194	1	62594593	4.445e-08	62579463	62601827	T	C	2361839	5.472	0.00506687	0.000925963	-+	0.994548	0.4549	383817	0.99295	0.44237	1978022	0.44441	0	0	1	0	0	0	0	0	0
16	1:66546884:A:G	rs6661750	1	66546884	8.645e-14	66304167	66635795	A	G	2348347	-7.46	-0.00689264	0.000923946	--	0.97951	0.4772	370325	0.99139	0.47558	1978022	0.47584	0	0	1	0	1	0	0	0	1
17	1:67373558:A:T	rs3008892	1	67373558	3.506e-08	67365034	67507734	A	T	2364482	-5.514	-0.0063533	0.00115221	--	0.994258	0.2044	386460	0.97654	0.19772	1978022	0.19881	0	0	0	0	0	0	0	0	0
18	1:72812249:A:G	rs2568960	1	72812249	2.048e-35	72126536	74171045	A	G	2364991	-12.42	-0.0118246	0.000952058	--	0.999967	0.3961	386969	0.99893	0.36563	1978022	0.37062	0	0	1	1	1	0	0	1	1
19	1:74916064:C:G	rs4650265	1	74916064	5.727e-09	74878253	74920347	C	G	2364729	-5.825	-0.0105335	0.00180832	--	0.997167	0.08011	386707	0.98173	0.06741	1978022	0.06949	0	0	1	0	0	0	0	0	1
20	1:78450517:A:C	rs34517439	1	78450517	1.929e-13	77967507	78623626	A	C	2357152	7.354	0.0108203	0.00147135	++	0.971217	0.1175	379130	0.92234	0.10869	1978022	0.11011	0	0	1	1	0	0	0	0	0
21	1:80794351:C:T	rs72673689	1	80794351	5.108e-10	80784642	80871734	T	C	2363720	6.216	0.00636274	0.00102361	++	0.997375	0.2996	385698	0.9094	0.27697	1978022	0.28066	0	0	0	0	0	0	0	0	0
22	1:88798269:A:C	rs503460	1	88798269	3.18e-14	88658147	89529829	A	C	2364083	-7.591	-0.00769141	0.00101323	--	0.997227	0.3028	386061	0.99845	0.28784	1978022	0.29028	0	0	1	0	1	0	0	0	0
23	1:90795625:C:T	rs12093332	1	90795625	3.227e-09	90698713	90814006	T	C	2362246	-5.92	-0.00639339	0.00107996	--	0.996376	0.2384	384224	0.99062	0.23821	1978022	0.23824	0	0	1	0	0	0	0	0	0
24	1:96974466:A:C	rs11165657	1	96974466	8.621e-13	96175183	97029314	A	C	2361711	7.151	0.007996	0.00111817	++	0.994012	0.2197	383689	0.99638	0.21526	1978022	0.21598	0	0	1	1	1	0	0	0	1
25	1:97856036:A:T	rs12039093	1	97856036	4.892e-11	97727083	97885040	A	T	2361534	6.574	0.00850845	0.00129426	++	0.989612	0.1461	383512	0.99834	0.14888	1978022	0.14843	0	0	1	0	0	0	0	0	0
26	1:107187906:A:G	rs9325358	1	107187906	1.438e-21	107058018	107403292	A	G	2364818	9.539	0.00892253	0.000935373	++	0.999103	0.4158	386796	0.99007	0.40734	1978022	0.40872	0	0	1	1	1	0	0	1	1
27	1:117926372:A:T	rs1768790	1	117926372	3.191e-13	117848822	118091945	A	T	2363890	7.286	0.00788821	0.00108265	++	0.997507	0.2301	385868	0.98284	0.2375	1978022	0.23629	0	0	1	0	1	0	0	0	1
28	1:150354276:A:G	rs834233	1	150354276	1.79e-09	150267798	150511628	A	G	2363900	-6.016	-0.00572598	0.000951791	--	0.998188	0.3612	385878	0.96409	0.37351	1978022	0.3715	0	0	1	0	1	0	0	0	0
29	1:151780728:A:T	rs11588258	1	151780728	7.044e-09	151737349	151780728	A	T	2357169	5.79	0.00796287	0.00137528	++	0.976564	0.1319	379147	0.94887	0.12811	1978022	0.12872	0	0	0	0	0	0	0	1	0
30	1:154207635:G:T	rs12023901	1	154207635	3.111e-08	154045055	154270018	T	G	2352659	-5.535	-0.00890293	0.00160848	--	0.954712	0.09202	374637	0.87712	0.08997	1978022	0.0903	0	0	1	0	0	0	0	0	0
31	1:166955312:G:T	rs7551881	1	166955312	1.066e-10	166807182	166989908	T	G	2360036	-6.457	-0.00622851	0.000964613	--	0.991968	0.3543	382014	0.98343	0.34995	1978022	0.35065	0	0	1	0	1	0	0	0	0
32	1:173910964:A:G	rs56247945	1	173910964	2.148e-08	173583414	174643725	A	G	2364626	5.6	0.00622972	0.00111245	++	0.999137	0.2096	386604	0.97593	0.22047	1978022	0.21869	0	0	1	0	1	0	0	0	1
33	1:182573227:C:T	rs509476	1	182573227	1.659e-09	182549729	182573227	T	C	2364981	-6.028	-0.0169457	0.00281117	+-	0.995515	0.02994	386959	0.96821	0.02703	1978022	0.02751	0	0	1	0	0	0	0	0	0
34	1:190038811:G:T	rs2418884	1	190038811	3.625e-29	189910440	191861437	T	G	2362294	-11.21	-0.0108929	0.000971714	--	0.994239	0.3431	384272	0.99895	0.33855	1978022	0.33929	0	0	1	1	1	0	0	0	1
35	1:198405439:T:TTA	rs5779928	1	198405439	1.14e-11	197319090	198451136	T	TTA	2351141	-6.788	-0.00822994	0.00121243	--	0.965536	0.1602	373119	0.96873	0.17834	1978022	0.17546	0	0	1	0	1	0	0	0	0
36	1:201790239:A:G	rs2016475	1	201790239	2.999e-12	201754720	201917509	A	G	2362713	6.978	0.00717893	0.00102879	++	0.994326	0.2703	384691	0.99031	0.27743	1978022	0.27627	0	0	0	0	0	0	0	1	1
37	1:205427890:C:T	rs138122366	1	205427890	4.204e-08	205427890	205427890	T	C	2359904	5.482	0.0185355	0.00338116	++	0.901031	0.01516	381882	0.66251	0.01961	1978022	0.01889	1	0	1	0	0	0	0	0	0
38	1:210129627:C:CCAAA	rs58649262	1	210129627	3.997e-08	210068117	210306844	CCAAA	C	2357002	-5.491	-0.00513103	0.000934444	--	0.990163	0.4098	378980	0.98887	0.4172	1978022	0.41601	0	0	0	0	0	0	0	0	1
39	1:226240905:A:G	rs55946391	1	226240905	1.504e-09	226235289	226326279	A	G	2358048	-6.044	-0.00743665	0.00123042	--	0.983312	0.1634	380026	0.94408	0.1694	1978022	0.16843	0	0	1	0	1	0	0	0	0
40	1:226653478:G:T	rs4653743	1	226653478	4.193e-08	226613126	226680619	T	G	2362485	-5.483	-0.00578696	0.00105544	--	0.991967	0.2534	384463	0.97314	0.25536	1978022	0.25504	0	0	0	0	0	0	0	0	0
41	1:230272624:A:G	rs11807834	1	230272624	2.216e-10	230237103	230314527	A	G	2354169	6.346	0.00667065	0.00105116	++	0.981136	0.26	376147	0.93516	0.25956	1978022	0.25963	0	0	1	0	1	0	0	0	0
42	1:243983830:C:T	rs10927078	1	243983830	5.063e-12	243674094	244011843	T	C	2364665	-6.904	-0.00846395	0.00122595	--	0.998926	0.1755	386643	0.98228	0.16818	1978022	0.16938	0	0	1	0	1	0	0	0	0
43	2:2850634:G:T	rs823248	2	2850634	5.371e-10	2843101	2850634	T	G	2355573	-6.208	-0.00573033	0.000923056	--	0.988446	0.4779	377551	0.96637	0.46907	1978022	0.47049	0	0	0	0	0	0	0	0	1
44	2:21515546:A:C	rs10185535	2	21515546	6.397e-09	21507417	21537497	A	C	2364437	-5.806	-0.00578196	0.00099586	--	0.996769	0.3184	386415	0.9813	0.30627	1978022	0.30825	0	0	1	0	0	0	0	0	0
45	2:22818009:C:T	rs12617557	2	22818009	3.392e-11	22430795	22888130	T	C	2357729	6.628	0.00652354	0.00098424	++	0.986001	0.3169	379707	0.97439	0.32501	1978022	0.3237	0	0	1	0	1	0	0	0	0
46	2:35406207:A:C	rs10204586	2	35406207	1.087e-09	35354715	35602351	A	C	2351388	6.096	0.005627	0.000923064	++	0.979976	0.4762	373366	0.98046	0.47978	1978022	0.47921	0	0	1	0	1	0	0	0	0
47	2:38558787:C:T	rs11903069	2	38558787	1.886e-08	38553190	38596580	T	C	2364575	-5.622	-0.00553222	0.00098403	--	0.999013	0.3219	386553	0.97974	0.32222	1978022	0.32217	0	0	1	0	0	0	0	0	0
48	2:42820422:A:G	rs2374423	2	42820422	1.964e-15	42344468	43153115	A	G	2364841	-7.944	-0.00800401	0.00100755	--	0.999446	0.3052	386819	0.96387	0.29389	1978022	0.29574	0	0	1	0	1	0	0	0	1
49	2:44123073:A:T	rs6720846	2	44123073	5.165e-12	44116100	44266837	A	T	2361386	6.901	0.00649708	0.000941469	++	0.995119	0.3872	383364	0.97336	0.39604	1978022	0.3946	0	0	1	0	1	0	0	0	1
50	2:48119273:C:T	rs2881935	2	48119273	1.374e-08	48022900	48185340	T	C	2361354	5.677	0.00599424	0.00105588	++	0.992979	0.2431	383332	0.9624	0.25719	1978022	0.2549	0	0	1	0	0	0	0	0	0
51	2:50100570:A:G	rs74431276	2	50100570	4.725e-11	50079534	50265815	A	G	2363581	6.579	0.00957939	0.00145606	++	0.99192	0.1159	385559	0.97521	0.11174	1978022	0.11242	0	0	1	0	0	0	0	0	0
52	2:51819019:A:G	rs72807818	2	51819019	6.095e-19	51816974	52306052	A	G	2362686	-8.89	-0.0122012	0.00137246	--	0.991615	0.1334	384664	0.98979	0.12813	1978022	0.12899	0	0	1	0	1	0	0	0	1
53	2:53721273:G:T	rs13404175	2	53721273	4.551e-12	53715181	53773801	T	G	2365010	6.919	0.00651723	0.000941932	++	1	0.3929	386988	0.98804	0.39157	1978022	0.39179	0	0	1	0	1	0	0	0	0
54	2:58887039:A:C	rs12468708	2	58887039	1.009e-14	58847436	58991868	A	C	2360868	7.738	0.00721929	0.000932965	++	0.993117	0.4161	382846	0.99058	0.41869	1978022	0.41827	0	1	1	1	1	0	0	1	1
55	2:60477052:A:T	rs359247	2	60477052	3.278e-18	60292902	60521311	A	T	2363568	-8.701	-0.00832661	0.000956972	--	0.996148	0.3566	385546	0.99176	0.36325	1978022	0.36217	0	0	1	0	1	0	0	0	1
56	2:64281797:C:T	rs13015703	2	64281797	1.558e-13	63332937	64410700	T	C	2359852	-7.382	-0.0078716	0.00106632	--	0.991214	0.2554	381830	0.99031	0.24621	1978022	0.2477	0	0	1	0	1	0	0	0	0
57	2:66745864:A:G	rs62144053	2	66745864	2.563e-53	66652955	67134426	A	G	2358920	15.371	0.0246725	0.00160513	++	0.973902	0.0914	380898	0.93766	0.09028	1978022	0.09046	0	1	1	1	1	1	0	1	1
58	2:68077335:A:C	rs2861752	2	68077335	4.298e-15	68069867	68107869	A	C	2364428	7.846	0.00724535	0.000923445	++	0.99868	0.447	386406	0.9932	0.45675	1978022	0.45516	0	0	1	1	1	0	0	0	1
59	2:73853830:A:G	rs62149809	2	73853830	1.906e-08	73520852	74084946	A	G	2364494	5.62	0.023252	0.00413736	++	0.981303	0.01396	386472	0.86517	0.01223	1978022	0.01251	0	0	0	0	0	0	0	0	1
60	2:75442117:C:T	rs4538233	2	75442117	2.468e-08	75411654	75443080	T	C	2357498	-5.575	-0.00554511	0.000994638	--	0.98438	0.3161	379476	0.97071	0.31035	1978022	0.31128	0	0	0	0	0	0	0	0	0
61	2:77730997:A:T	rs6761838	2	77730997	8.169e-12	77691337	77748001	A	T	2364284	-6.836	-0.00659531	0.000964791	--	0.996451	0.3456	386262	0.99692	0.34967	1978022	0.34901	0	0	1	0	1	0	0	0	1
62	2:98343258:A:G	rs6724539	2	98343258	2.809e-12	98325330	98623406	A	G	2357642	6.987	0.0064389	0.000921555	++	0.988435	0.4945	379620	0.98691	0.48122	1978022	0.48336	0	0	1	0	0	0	0	0	0
63	2:100516134:C:T	rs6735012	2	100516134	1.616e-08	100480288	100516134	T	C	2352950	-5.649	-0.00521741	0.0009236	--	0.98456	0.4641	374928	0.99947	0.47137	1978022	0.47021	0	0	1	0	0	0	0	0	0
64	2:104694369:C:T	rs4402784	2	104694369	3.193e-13	104452409	104714865	T	C	2363095	-7.286	-0.0120583	0.00165499	--	0.989043	0.07213	385073	0.9403	0.08675	1978022	0.08437	0	0	1	0	1	0	0	0	1
65	2:114082175:A:G	rs62158170	2	114082175	1.615e-34	113954284	114158840	A	G	2360568	12.253	0.0135674	0.00110727	++	0.99067	0.2143	382546	0.96293	0.22361	1978022	0.2221	0	0	1	1	1	0	0	1	1
66	2:118578114:G:T	rs2432721	2	118578114	2.959e-08	118506090	118628414	T	G	2364173	5.544	0.00520255	0.000938411	++	0.998644	0.4016	386151	0.97046	0.40068	1978022	0.40083	0	0	0	0	0	0	0	0	0
67	2:119546155:G:T	rs4848524	2	119546155	3.384e-08	119539832	119555755	T	G	2363612	-5.52	-0.00508857	0.000921842	+-	0.997426	0.4718	385590	0.99799	0.46651	1978022	0.46737	0	0	1	0	0	0	0	0	0
68	2:125222217:A:G	rs12618343	2	125222217	2.051e-10	125189819	125290839	A	G	2364309	6.357	0.00689677	0.00108491	++	0.997009	0.2468	386287	0.98528	0.23247	1978022	0.23481	0	0	1	0	0	0	0	0	0
69	2:126511108:C:CTT	rs773875123	2	126511108	6.015e-09	126454868	126561010	CTT	C	2354434	5.816	0.00661988	0.00113822	++	0.978772	0.2043	376412	0.98301	0.20705	1978022	0.20661	0	0	1	0	1	0	0	0	0
70	2:138077603:C:T	rs13415724	2	138077603	1.127e-11	138077219	138394493	T	C	2352942	-6.789	-0.00730693	0.00107629	--	0.975425	0.2414	374920	0.97447	0.24214	1978022	0.24202	0	0	1	0	0	0	0	0	0
71	2:139191527:A:C	rs78154941	2	139191527	2.067e-10	138929102	139361245	A	C	2360833	6.356	0.0117401	0.00184709	++	0.973572	0.07221	382811	0.95007	0.06539	1978022	0.0665	0	0	1	0	0	0	0	0	0
72	2:142484987:A:T	rs1437334	2	142484987	1.906e-09	142225328	142485473	A	T	2363456	6.006	0.00557362	0.000928009	++	0.99408	0.4332	385434	0.96131	0.43425	1978022	0.43408	0	0	1	0	0	0	0	0	0
73	2:144028568:A:C	rs13001483	2	144028568	4.783e-12	143942863	144137353	A	C	2362638	6.912	0.00828504	0.00119865	++	0.993709	0.1775	384616	0.97205	0.17992	1978022	0.17953	0	0	1	0	1	0	0	0	0
74	2:146465318:G:T	rs7607770	2	146465318	7.961e-09	146458738	146556373	T	G	2350668	-5.769	-0.00537634	0.000931936	--	0.981041	0.4174	372646	0.96196	0.43081	1978022	0.42868	0	0	0	0	0	0	0	0	1
75	2:147482079:C:T	rs62167788	2	147482079	5.384e-12	147400900	147520536	T	C	2359688	-6.895	-0.00652902	0.000946921	--	0.9918	0.3699	381666	0.9771	0.38556	1978022	0.38303	0	1	0	0	1	0	0	0	1
76	2:148658595:A:G	2:148658595:A_G	2	148658595	7.983e-10	148457576	148801902	A	G	2364986	-6.145	-0.00702908	0.00114387	--	0.999867	0.1995	386964	0.99202	0.20327	1978022	0.20265	0	0	0	0	0	0	0	0	0
77	2:159250229:A:G	rs77276698	2	159250229	5.342e-16	159039836	159525960	A	G	2364034	-8.103	-0.00864524	0.00106692	--	0.997885	0.2442	386012	0.99788	0.24712	1978022	0.24664	0	0	1	1	1	0	0	0	1
78	2:160665278:C:T	rs1549577	2	160665278	1.14e-13	160219552	160703713	T	C	2361082	7.424	0.00786057	0.00105881	++	0.993067	0.253	383060	0.99698	0.25279	1978022	0.25282	0	0	1	0	1	0	0	0	1
79	2:161988483:C:T	rs1267070	2	161988483	1.836e-11	161865901	162265870	T	C	2364162	6.719	0.00807455	0.00120175	++	0.998121	0.1764	386140	0.95822	0.17855	1978022	0.1782	0	0	1	0	1	0	0	0	0
80	2:168547025:A:G	rs11683458	2	168547025	1.958e-09	168543453	168559995	A	G	2359738	6.001	0.006332	0.00105516	++	0.988276	0.2692	381716	0.99588	0.2531	1978022	0.2557	0	0	1	1	0	0	0	0	0
81	2:172890588:A:G	rs10930502	2	172890588	6.642e-12	172530949	172923983	A	G	2362792	-6.865	-0.00686556	0.00100008	--	0.995525	0.3004	384770	0.9633	0.3047	1978022	0.304	0	0	1	0	1	0	0	0	0
82	2:173528547:C:T	rs836603	2	173528547	3.584e-08	173433186	173577218	T	C	2363038	5.51	0.00582337	0.00105687	-+	0.995577	0.261	385016	0.99065	0.25252	1978022	0.2539	0	0	1	0	0	0	0	0	0
83	2:176533433:C:T	rs2884836	2	176533433	4.964e-11	176429580	176549467	T	C	2357156	-6.572	-0.00640122	0.000974014	--	0.987669	0.3214	379134	0.99536	0.34058	1978022	0.3375	0	0	1	0	0	0	0	0	1
84	2:178213326:A:G	rs2123641	2	178213326	1.133e-09	178210268	178434615	A	G	2362849	-6.089	-0.00803226	0.00131914	--	0.993556	0.1409	384827	0.94378	0.14183	1978022	0.14168	0	0	1	0	0	0	0	0	0
85	2:185462041:C:T	rs10497655	2	185462041	4.121e-10	185455629	185519428	T	C	2365010	6.249	0.00619441	0.000991264	++	1	0.3191	386988	0.98957	0.31223	1978022	0.31335	0	0	1	0	0	0	0	0	0
86	2:198950240:A:G	rs1064213	2	198950240	2.828e-16	198144539	198954774	A	G	2365010	-8.18	-0.00752343	0.000919734	--	1	0.4788	386988	0.99903	0.4944	1978022	0.49185	0	0	1	1	1	0	0	0	1
87	2:200873539:C:CAT	rs60431238	2	200873539	1.115e-13	200720378	201154165	CAT	C	2356404	-7.427	-0.00746703	0.00100539	--	0.984125	0.2798	378382	0.98913	0.30364	1978022	0.29981	0	0	1	1	1	0	0	0	0
88	2:203726502:A:G	rs145664840	2	203726502	2.809e-11	203639395	204196618	A	G	2364649	-6.656	-0.00931601	0.00139964	--	0.998075	0.127	386627	0.98144	0.12233	1978022	0.12309	0	0	1	0	1	0	0	0	0
89	2:208076936:A:G	rs10187826	2	208076936	4.146e-15	208017033	208088987	A	G	2362793	-7.85	-0.00774029	0.000986024	--	0.99493	0.3108	384771	0.99318	0.32199	1978022	0.32017	0	0	1	1	1	0	0	0	1
90	2:212657792:C:T	rs62184481	2	212657792	8.617e-09	212590505	212667493	T	C	2357479	5.756	0.0059726	0.00103763	++	0.988981	0.2788	379457	0.96157	0.26802	1978022	0.26976	0	0	1	0	0	0	0	0	0
91	2:215382654:A:G	rs34967082	2	215382654	9.419e-11	215247022	215515697	A	G	2359411	6.476	0.00604269	0.000933091	++	0.991931	0.4136	381389	0.96135	0.41978	1978022	0.41878	0	0	1	0	1	0	0	0	1
92	2:222885111:C:T	rs62178707	2	222885111	6.268e-13	222695380	222926680	T	C	2361232	7.195	0.00663116	0.000921634	++	0.993056	0.4819	383210	0.97401	0.47195	1978022	0.47356	0	0	1	0	1	0	0	0	0
93	2:239311445:A:G	rs11897824	2	239311445	7.207e-15	239187209	239520677	A	G	2364182	-7.781	-0.0131833	0.00169429	+-	0.995257	0.08615	386160	0.98849	0.07891	1978022	0.08009	0	0	1	0	1	0	0	0	1
94	2:241744372:G:T	rs4455151	2	241744372	3.059e-09	241683908	241781213	T	G	2363299	5.928	0.00591112	0.000997152	++	0.997192	0.3057	385277	0.994	0.30735	1978022	0.30708	0	0	1	0	0	0	0	0	0
95	3:1991298:A:G	rs2729303	3	1991298	1.794e-08	1991298	2025910	A	G	2360038	-5.631	-0.00642085	0.00114027	--	0.982071	0.2023	382016	0.98884	0.20546	1978022	0.20495	0	0	0	0	0	0	0	0	0
96	3:5791364:A:G	rs76901635	3	5791364	1.006e-08	5767413	5798003	A	G	2358706	5.73	0.00769912	0.00134365	++	0.979461	0.1426	380684	0.91795	0.13459	1978022	0.13588	0	0	1	0	0	0	0	0	0
97	3:7187203:A:C	rs78838624	3	7187203	1.87e-08	7114504	7187203	A	C	2359333	5.624	0.006722	0.00119523	++	0.986734	0.1844	381311	0.92862	0.18055	1978022	0.18117	0	0	0	0	0	0	0	0	0
98	3:8082945:C:T	rs6774026	3	8082945	4.67e-08	8076491	8095366	T	C	2363036	-5.463	-0.00549301	0.00100549	--	0.995385	0.2971	385014	0.98608	0.29845	1978022	0.29823	0	0	0	0	0	0	0	0	0
99	3:10599028:C:T	rs4383496	3	10599028	6.456e-21	10553419	10623905	T	C	2354912	-9.382	-0.00865535	0.000922549	--	0.985665	0.4656	376890	0.9962	0.47936	1978022	0.47716	0	0	1	1	1	0	0	0	1
100	3:11412754:A:G	rs9653970	3	11412754	4.772e-11	11234717	11614342	A	G	2349191	-6.578	-0.00745311	0.00113304	--	0.973493	0.2059	371169	0.94939	0.21056	1978022	0.20982	0	0	1	0	0	0	0	0	0
101	3:18720044:A:C	rs9838564	3	18720044	1.8e-14	18611283	18824298	A	C	2364291	-7.664	-0.00789306	0.00102989	--	0.998027	0.2709	386269	0.99369	0.27584	1978022	0.27503	0	0	1	0	1	0	0	0	1
102	3:20669071:G:T	rs4858241	3	20669071	5.859e-10	20093642	20750951	T	G	2359339	6.194	0.00591922	0.000955637	++	0.992063	0.3736	381317	0.9828	0.36461	1978022	0.36606	0	0	1	0	1	0	0	0	0
103	3:25148868:C:G	rs1603985	3	25148868	2.024e-10	25147497	25174073	C	G	2362656	-6.36	-0.00585606	0.000920764	--	0.99609	0.4655	384634	0.9899	0.48344	1978022	0.48052	0	0	1	0	1	0	0	0	1
104	3:34562070:A:T	rs2122231	3	34562070	1.622e-08	34545603	34614004	A	T	2360908	-5.648	-0.00532954	0.000943616	--	0.99369	0.3811	382886	0.98324	0.39146	1978022	0.38978	0	0	1	0	1	0	0	0	0
105	3:43250297:A:C	rs9875582	3	43250297	5.388e-17	43030571	44081022	A	C	2348073	-8.378	-0.00936704	0.00111805	--	0.966158	0.2152	370051	0.95934	0.21826	1978022	0.21778	0	0	1	0	1	0	0	0	1
106	3:50228767:G:T	rs3755831	3	50228767	1.035e-19	48570686	51898991	T	G	2359266	-9.085	-0.00841199	0.000925921	--	0.991583	0.4521	381244	0.98857	0.4462	1978022	0.44715	0	0	1	1	1	0	0	1	1
107	3:65185470:A:G	rs62252339	3	65185470	2.997e-08	65149943	65187683	A	G	2362648	5.542	0.00650001	0.00117286	++	0.993735	0.2018	384626	0.98201	0.1876	1978022	0.18991	0	0	0	0	1	0	0	0	0
108	3:69014365:A:G	rs6762926	3	69014365	1.246e-09	68984052	69026314	A	G	2361545	6.074	0.00844517	0.00139038	++	0.988581	0.1241	383523	0.96489	0.12541	1978022	0.1252	0	0	0	0	0	0	0	0	0
109	3:70526203:C:T	rs67588220	3	70526203	4.332e-18	70450221	70595849	T	C	2364866	-8.67	-0.0137995	0.00159163	+-	0.999324	0.09716	386844	0.99365	0.09088	1978022	0.09191	0	0	1	1	1	0	0	0	0
110	3:70940474:A:G	rs115433278	3	70940474	4.923e-09	70929100	71048875	A	G	2356440	-5.85	-0.0123293	0.00210757	--	0.940751	0.04789	378418	0.83005	0.05076	1978022	0.0503	0	0	1	0	0	0	0	0	0
111	3:71469845:A:G	rs1864896	3	71469845	8.68e-12	71433554	71820969	A	G	2359267	6.827	0.00633219	0.000927521	++	0.987287	0.4393	381245	0.98824	0.43965	1978022	0.43959	0	0	1	1	0	0	0	0	1
112	3:76291908:C:T	rs113757655	3	76291908	1.047e-09	76232727	76473315	T	C	2356567	6.102	0.00573769	0.000940296	-+	0.987173	0.4034	378545	0.87625	0.39921	1978022	0.39988	0	0	1	0	0	0	0	0	0
113	3:85789703:C:CT	rs11425226	3	85789703	8.565e-09	85404030	85893048	CT	C	2359539	5.757	0.00639815	0.00111137	++	0.991538	0.2103	381517	0.99349	0.2218	1978022	0.21994	0	0	1	0	0	0	0	0	0
114	3:86255794:C:T	rs13093657	3	86255794	1.262e-09	86250045	86293228	T	C	2364753	6.072	0.00632776	0.00104212	++	0.998864	0.2627	386731	0.99661	0.26525	1978022	0.26483	0	0	0	0	0	0	0	0	0
115	3:88001998:G:GT	rs147012818	3	88001998	2.043e-09	87854901	88014381	G	GT	2358301	-5.994	-0.00676247	0.00112821	--	0.984635	0.2023	380279	0.97773	0.21286	1978022	0.21116	0	0	0	0	0	0	0	0	1
116	3:104078503:A:C	rs78531597	3	104078503	3.268e-08	104078503	104111719	A	C	2361409	-5.526	-0.00818057	0.00148038	--	0.98746	0.1073	383387	0.95726	0.10857	1978022	0.10836	0	0	0	0	0	0	0	0	0
117	3:108023965:A:G	rs2016469	3	108023965	1.201e-11	107818777	108435486	A	G	2353347	6.78	0.00646428	0.000953434	++	0.981516	0.3701	375325	0.9724	0.37288	1978022	0.37244	0	0	1	0	1	0	0	0	1
118	3:116002163:A:G	rs7619638	3	116002163	2.564e-13	115951432	116036079	A	G	2364557	-7.316	-0.0124001	0.00169493	--	0.997456	0.07847	386535	0.98778	0.08031	1978022	0.08001	0	0	1	0	1	0	0	0	0
119	3:117637295:A:G	rs9815484	3	117637295	1.782e-23	117310938	117949508	A	G	2362292	-9.985	-0.0121381	0.00121564	--	0.991921	0.1797	384270	0.99769	0.172	1978022	0.17325	0	1	1	1	1	0	0	0	1
120	3:130748245:A:G	rs75869405	3	130748245	4.22e-10	130585200	130930731	A	G	2360360	6.246	0.00979091	0.00156755	++	0.978339	0.09475	382338	0.87439	0.09539	1978022	0.09529	0	0	1	0	1	0	0	0	0
121	3:134707570:C:T	rs67294685	3	134707570	9.713e-09	134694436	134729537	T	C	2358935	-5.736	-0.00554004	0.000965837	--	0.990365	0.3494	380913	0.99693	0.34902	1978022	0.34908	0	0	0	0	0	0	0	0	0
122	3:147094030:C:T	rs4681358	3	147094030	3.445e-12	147044007	147224629	T	C	2357012	6.958	0.00641377	0.000921784	++	0.986951	0.4889	378990	0.97684	0.48035	1978022	0.48172	0	0	1	1	1	0	0	0	0
123	3:151159728:A:G	rs55827025	3	151159728	1.375e-08	150818075	151159728	A	G	2351855	-5.676	-0.00719796	0.00126814	--	0.966958	0.1467	373833	0.88892	0.15868	1978022	0.15678	0	0	0	0	1	0	0	0	0
124	3:152716443:C:T	rs9872362	3	152716443	1.726e-08	152716443	152722065	T	C	2364178	5.637	0.00526976	0.000934852	++	0.995962	0.4032	386156	0.99338	0.41197	1978022	0.41054	0	0	0	0	0	0	0	0	0
125	3:155350786:C:T	rs13095140	3	155350786	2.034e-19	155240638	155730446	T	C	2364827	9.011	0.00998864	0.00110849	++	0.99757	0.2173	386805	0.99673	0.22154	1978022	0.22085	0	0	1	1	1	0	0	0	1
126	3:156817662:C:T	rs2306531	3	156817662	1.439e-10	156794425	156818368	T	C	2353498	6.412	0.00632285	0.000986097	++	0.982241	0.3244	375476	0.99931	0.32211	1978022	0.32248	0	0	1	0	0	0	0	0	0
127	3:158266932:G:GC	rs34995891	3	158266932	4.483e-09	157940116	158284681	G	GC	2362046	5.865	0.00540324	0.000921268	-+	0.995732	0.4825	384024	0.99739	0.47441	1978022	0.47573	0	0	1	0	0	0	0	0	0
128	3:170072235:T:TAAAC	rs111550352	3	170072235	4.271e-09	170063753	170155726	T	TAAAC	2362264	-5.873	-0.00774007	0.00131791	--	0.991886	0.1434	384242	0.96944	0.14177	1978022	0.14204	0	0	1	0	0	0	0	0	0
129	3:170572112:C:T	rs10936661	3	170572112	1.981e-08	170572112	170744920	T	C	2364417	5.614	0.0073393	0.00130732	++	0.997777	0.1389	386395	0.96916	0.14579	1978022	0.14466	0	0	1	0	1	0	0	0	0
130	3:173112907:C:T	rs694786	3	173112907	6.299e-17	173022561	173129819	T	C	2365010	-8.359	-0.00772097	0.000923671	--	1	0.4605	386988	0.98092	0.45175	1978022	0.45318	0	0	1	0	1	0	0	0	1
131	3:174842833:C:G	rs60018000	3	174842833	1.718e-08	174825114	174844540	C	G	2360553	-5.638	-0.00519442	0.000921323	--	0.988475	0.4741	382531	0.98033	0.47939	1978022	0.47853	0	0	1	0	0	0	0	0	0
132	3:178469932:C:T	rs4260410	3	178469932	1.862e-09	178262690	178510978	T	C	2363419	6.009	0.00592366	0.000985798	++	0.996202	0.3319	385397	0.99998	0.31801	1978022	0.32028	0	0	1	0	1	0	0	0	1
133	3:180785697:C:G	rs2216427	3	180785697	4.271e-14	180524952	181205593	C	G	2363472	7.552	0.00724769	0.000959705	++	0.996897	0.3474	385450	0.98668	0.35948	1978022	0.35751	0	0	1	0	1	0	0	0	1
134	3:184936583:A:G	rs6786798	3	184936583	6.38e-10	184544743	185101499	A	G	2358048	-6.181	-0.00602486	0.000974739	--	0.988206	0.331	380026	0.95021	0.33722	1978022	0.33622	0	0	1	0	1	0	0	1	0
135	3:192218226:T:TC	rs745850919	3	192218226	3.867e-09	192211462	192244740	T	TC	2355507	5.89	0.0107612	0.00182703	++	0.948265	0.05824	377485	0.91094	0.07016	1978022	0.06825	0	0	1	0	0	0	0	0	0
136	4:1507198:A:G	rs12647020	4	1507198	8.285e-09	1507198	1521154	A	G	2365010	-5.763	-0.00545357	0.000946308	--	1	0.3898	386988	0.87996	0.38054	1978022	0.38206	0	0	0	0	0	0	0	0	0
137	4:7282332:A:G	rs6857447	4	7282332	2.272e-08	7274018	7291339	A	G	2363624	5.59	0.00589151	0.00105394	++	0.996037	0.2526	385602	0.9907	0.25662	1978022	0.25596	0	0	0	0	0	0	0	0	0
138	4:16726786:A:C	rs2658509	4	16726786	2.108e-10	16685006	16743721	A	C	2363167	6.353	0.00584867	0.000920616	++	0.997183	0.4964	385145	0.99412	0.47825	1978022	0.48121	0	0	1	0	0	0	0	0	0
139	4:17851945:A:G	rs113591949	4	17851945	1.012e-13	17622910	18262156	A	G	2358257	-7.439	-0.0103652	0.00139336	--	0.979735	0.1222	380235	0.96651	0.12528	1978022	0.12478	0	0	1	0	1	0	0	0	0
140	4:21997107:T:TA	rs34791171	4	21997107	5.768e-12	21717865	22093457	T	TA	2360804	-6.885	-0.00743324	0.00107963	--	0.992797	0.2333	382782	0.98077	0.23971	1978022	0.23867	0	0	1	0	1	0	0	0	1
141	4:25359280:A:G	rs2667298	4	25359280	3.844e-09	25215088	25381781	A	G	2364173	-5.891	-0.00803608	0.00136413	--	0.995966	0.1335	386151	0.98223	0.13021	1978022	0.13075	0	0	1	0	0	0	0	0	0
142	4:29425012:A:G	rs190495	4	29425012	4.925e-09	29139014	29425012	A	G	2347855	5.85	0.0054519	0.000931949	++	0.976969	0.4293	369833	0.9516	0.43099	1978022	0.43072	0	0	0	0	0	0	0	0	0
143	4:34567053:A:T	rs10026643	4	34567053	1.072e-10	34531418	34722328	A	T	2359994	6.456	0.00751794	0.00116449	++	0.985533	0.1916	381972	0.99281	0.19423	1978022	0.1938	0	0	1	0	0	0	0	0	1
144	4:41976207:G:T	rs2581458	4	41976207	8.503e-09	41882601	42123515	T	G	2360442	5.758	0.00671251	0.00116577	++	0.988427	0.1852	382420	0.96965	0.19474	1978022	0.19319	0	0	1	0	0	0	0	0	0
145	4:44859711:A:G	rs10517119	4	44859711	2.467e-08	44634458	44898883	A	G	2362707	5.576	0.00548003	0.000982789	++	0.99551	0.3147	384685	0.98036	0.32607	1978022	0.32422	0	0	0	0	1	0	0	0	0
146	4:62103999:A:G	rs4860090	4	62103999	3.367e-08	62103999	62103999	A	G	2365010	-5.521	-0.00518084	0.000938388	--	1	0.399	386988	0.85986	0.40074	1978022	0.40046	0	0	0	0	0	0	0	0	0
147	4:79582594:A:G	rs6812227	4	79582594	2.478e-11	79524420	79640858	A	G	2364846	-6.675	-0.00699827	0.00104843	--	0.998881	0.2656	386824	0.99464	0.25879	1978022	0.2599	0	0	1	0	1	0	0	0	0
148	4:80782552:A:G	rs1132460	4	80782552	2.122e-09	80642761	80788706	A	G	2359667	-5.988	-0.00572005	0.000955251	--	0.990384	0.3666	381645	0.99618	0.36665	1978022	0.36664	0	0	1	0	0	0	0	0	0
149	4:82220324:A:C	rs2011962	4	82220324	1.179e-11	82127430	82325636	A	C	2362919	-6.783	-0.00704164	0.00103813	--	0.994624	0.2658	384897	0.99992	0.26887	1978022	0.26837	0	0	0	0	1	0	0	0	1
150	4:90628439:C:G	rs356179	4	90628439	1.892e-19	90513701	91109663	C	G	2353597	-9.019	-0.00880092	0.00097582	--	0.984642	0.331	375575	0.99018	0.33696	1978022	0.33601	0	0	1	1	1	0	0	0	1
151	4:99477344:A:G	rs11730384	4	99477344	1.388e-09	99441212	99510733	A	G	2353516	6.057	0.0058945	0.000973172	++	0.981404	0.329	375494	0.97257	0.34182	1978022	0.33977	0	0	1	0	0	0	0	0	0
152	4:99900872:C:T	rs11940529	4	99900872	5.985e-10	99881529	100065917	T	C	2361326	6.191	0.00584614	0.000944297	++	0.991338	0.3843	383304	0.94767	0.38878	1978022	0.38805	0	0	1	0	0	0	0	0	0
153	4:101608082:A:C	rs62307308	4	101608082	1.083e-11	101293381	101674854	A	C	2359007	-6.795	-0.00653015	0.000961023	--	0.9899	0.3597	380985	0.98	0.35627	1978022	0.35682	0	0	1	0	1	0	0	0	0
154	4:103188709:C:T	rs13107325	4	103188709	6.802e-24	102702364	103387160	T	C	2365010	10.08	0.0169859	0.00168511	++	1	0.07522	386988	0.94653	0.08215	1978022	0.08102	0	0	1	0	1	0	0	0	1
155	4:106094427:A:G	rs2903385	4	106094427	5.446e-20	106048360	106379808	A	G	2362597	9.155	0.00842416	0.000920171	++	0.996104	0.4844	384575	0.99426	0.49488	1978022	0.49317	0	0	1	1	1	0	0	0	1
156	4:112822393:A:T	rs13108200	4	112822393	1.568e-12	112767553	112826691	A	T	2359159	-7.068	-0.00692251	0.000979416	--	0.991092	0.3409	381137	0.99418	0.32736	1978022	0.32955	0	0	1	0	0	0	0	0	1
157	4:113250269:C:T	rs6533604	4	113250269	1.977e-08	113250269	113262874	T	C	2363349	5.614	0.00607505	0.00108212	++	0.993679	0.2304	385327	0.85929	0.23793	1978022	0.2367	0	0	1	0	0	0	0	0	0
158	4:123186393:A:G	rs45510091	4	123186393	2.421e-10	123096690	123550698	A	G	2364982	6.332	0.0132122	0.00208657	++	0.999799	0.0547	386960	0.97915	0.05049	1978022	0.05118	0	0	1	0	0	0	0	0	0
159	4:130778064:A:G	rs7657954	4	130778064	1.865e-10	130724740	130950008	A	G	2356790	6.372	0.00649585	0.00101944	++	0.987102	0.2774	378768	0.98937	0.28748	1978022	0.28586	0	0	1	0	1	0	0	0	0
160	4:149002841:C:T	rs3733421	4	149002841	4.942e-08	149001085	149012794	T	C	2353631	5.453	0.00508856	0.000933167	++	0.985258	0.4116	375609	0.98179	0.42431	1978022	0.42228	0	0	0	0	0	0	0	0	1
161	4:159842155:G:T	rs1820514	4	159842155	4.266e-08	159651875	159851842	T	G	2363780	-5.479	-0.00509578	0.000930056	--	0.998226	0.4272	385758	0.99578	0.4259	1978022	0.42611	0	0	0	0	1	0	0	0	0
162	4:164569660:A:C	rs11729015	4	164569660	2.15e-12	164483214	164570327	A	C	2354775	-7.024	-0.00647523	0.000921871	--	0.984724	0.4784	376753	0.96204	0.4898	1978022	0.48798	0	0	1	0	1	0	0	0	0
163	4:186764747:G:T	rs11724690	4	186764747	2.877e-09	186763585	186789610	T	G	2356745	-5.938	-0.00599485	0.00100957	--	0.98519	0.2825	378723	0.98315	0.29792	1978022	0.29544	0	0	1	0	0	0	0	0	0
164	5:3249230:C:CT	rs147728881	5	3249230	5.641e-09	3227593	3253428	CT	C	2356185	-5.827	-0.00666309	0.00114349	--	0.980392	0.2054	378163	0.93954	0.20355	1978022	0.20385	0	0	1	0	0	0	0	0	0
165	5:7245102:A:G	rs4454035	5	7245102	4.309e-10	7243981	7444393	A	G	2359526	6.242	0.00582372	0.00093299	++	0.991329	0.4098	381504	0.97618	0.42081	1978022	0.41903	0	0	1	0	1	0	0	0	0
166	5:25086440:A:C	rs6872919	5	25086440	8.52e-10	25076925	25299970	A	C	2362007	6.135	0.00570182	0.000929391	++	0.994856	0.444	383985	0.99997	0.42707	1978022	0.42982	0	0	1	0	0	0	0	0	0
167	5:30644030:C:T	rs34971686	5	30644030	3.688e-10	30574202	31226681	T	C	2363782	-6.267	-0.00933452	0.00148947	--	0.996328	0.1038	385760	0.96074	0.10731	1978022	0.10674	0	0	1	0	1	0	0	0	0
168	5:50455839:A:G	rs77176363	5	50455839	1.07e-15	50336545	50566133	A	G	2356706	-8.019	-0.00943121	0.00117611	--	0.979162	0.1904	378684	0.9349	0.18893	1978022	0.18917	0	0	1	1	0	0	0	0	1
169	5:61520665:G:T	rs6449590	5	61520665	2.816e-14	61267466	61953289	T	G	2364311	7.607	0.00700371	0.000920693	++	0.99705	0.4841	386289	0.97731	0.47601	1978022	0.47733	0	0	1	0	1	0	0	0	1
170	5:62820508:C:T	rs669245	5	62820508	8.393e-09	62707537	62918416	T	C	2362953	5.76	0.00539376	0.000936417	++	0.996602	0.4168	384931	0.99431	0.40485	1978022	0.4068	0	0	0	0	0	0	0	0	0
171	5:63962299:C:T	rs6864168	5	63962299	6.383e-09	63954744	63966957	T	C	2364690	-5.806	-0.00536077	0.000923315	--	0.998664	0.4571	386668	0.98719	0.45531	1978022	0.4556	0	0	0	0	0	0	0	0	0
172	5:71510892:C:T	rs62363245	5	71510892	1.108e-09	71496419	71657414	T	C	2360758	-6.093	-0.00594036	0.000974948	--	0.993399	0.3492	382736	0.98725	0.33243	1978022	0.33515	0	0	0	0	0	0	0	0	0
173	5:71998112:A:G	rs11949379	5	71998112	3.364e-08	71947149	72018024	A	G	2355790	5.521	0.00633895	0.00114815	++	0.981355	0.2043	377768	0.97523	0.20118	1978022	0.20168	0	0	1	0	0	0	0	0	0
174	5:85374831:G:T	rs7708900	5	85374831	3.14e-10	85321958	85387177	T	G	2363342	6.292	0.00581981	0.000924955	++	0.997292	0.439	385320	0.9909	0.44971	1978022	0.44796	0	0	1	0	0	0	0	0	0
175	5:87603874:G:GA	rs34164261	5	87603874	1.913e-18	87455505	88015545	G	GA	2357885	-8.762	-0.00938589	0.0010712	--	0.986661	0.2475	379863	0.99508	0.24413	1978022	0.24467	0	0	1	1	1	0	0	1	1
176	5:90926353:G:T	rs4492142	5	90926353	2.642e-08	90901337	90929423	T	G	2349837	-5.564	-0.00513348	0.000922624	--	0.979102	0.4982	371815	0.95668	0.49385	1978022	0.49454	0	0	0	0	0	0	0	0	0
177	5:91611580:A:C	rs34315689	5	91611580	2.628e-10	91504374	91838767	A	C	2364420	6.319	0.00691199	0.00109384	++	0.998262	0.2343	386398	0.97553	0.22837	1978022	0.22934	0	0	1	0	0	0	0	0	1
178	5:92171425:C:T	rs11135493	5	92171425	1.814e-11	92100045	92205481	T	C	2362940	-6.72	-0.00883541	0.00131479	--	0.993075	0.1334	384918	0.97291	0.14463	1978022	0.1428	0	0	1	0	1	0	0	0	0
179	5:93283219:A:T	rs10066873	5	93283219	3.024e-15	92932305	93571190	A	T	2360537	7.89	0.00875152	0.00110919	++	0.989379	0.2224	382515	0.97084	0.22075	1978022	0.22102	0	0	1	1	1	0	0	0	1
180	5:102641571:A:G	rs2569013	5	102641571	2.912e-15	101843759	102681586	A	G	2363443	7.895	0.00759088	0.000961479	++	0.996599	0.3573	385421	0.99288	0.35405	1978022	0.35458	0	0	1	0	1	0	0	1	1
181	5:103947968:C:T	rs2431108	5	103947968	4.605e-29	103671867	104223553	T	C	2363268	-11.189	-0.0109243	0.000976342	--	0.996551	0.328	385246	0.97849	0.33344	1978022	0.33255	0	1	1	0	1	0	0	1	1
182	5:106918329:A:G	rs71575448	5	106918329	5.753e-16	106629621	107253072	A	G	2365010	8.094	0.0110882	0.00136993	++	1	0.1398	386988	0.85375	0.12737	1978022	0.1294	0	0	1	1	1	0	0	0	1
183	5:111099116:A:C	rs872621	5	111099116	3.906e-09	111099116	111103086	A	C	2353698	5.888	0.00543901	0.000923745	++	0.984858	0.4702	375676	0.98878	0.4672	1978022	0.46768	0	0	1	0	0	0	0	0	0
184	5:111479750:C:T	rs62372418	5	111479750	2.846e-08	111470683	111508823	T	C	2361520	5.551	0.00568012	0.00102326	++	0.993076	0.2812	383498	0.98443	0.28144	1978022	0.2814	0	0	0	0	0	0	0	0	0
185	5:120138772:A:C	rs11954162	5	120138772	7.602e-16	119925852	120213790	A	C	2358141	-8.06	-0.00817766	0.0010146	--	0.987531	0.2916	380119	0.98806	0.28992	1978022	0.29019	0	0	1	0	1	0	0	0	0
186	5:122010080:C:G	rs7733986	5	122010080	4.416e-08	122005132	122181225	C	G	2361654	5.473	0.00672447	0.00122866	++	0.989919	0.1666	383632	0.98658	0.16912	1978022	0.16871	0	0	0	0	0	0	0	0	0
187	5:135636996:C:T	rs35681248	5	135636996	8.907e-20	135386382	135754818	T	C	2357340	-9.102	-0.0132109	0.00145142	--	0.975759	0.1263	379318	0.90591	0.11115	1978022	0.11359	0	0	1	1	1	0	1	1	1
188	5:138236941:A:G	rs10043722	5	138236941	8.635e-14	138041609	138483026	A	G	2362009	-7.46	-0.00697513	0.000935004	--	0.99502	0.4052	383987	0.9489	0.41256	1978022	0.41136	0	0	1	0	0	0	0	0	0
189	5:140242479:A:T	rs251369	5	140242479	4.757e-08	140146894	140347053	A	T	2365010	-5.46	-0.0052993	0.000970568	--	1	0.3385	386988	0.97593	0.34043	1978022	0.34011	0	0	0	0	0	0	0	0	0
190	5:141254063:A:C	rs6888135	5	141254063	6.58e-09	141254063	141300069	A	C	2363088	5.801	0.00533685	0.000919989	++	0.994347	0.4965	385066	0.91681	0.498	1978022	0.49776	0	0	0	0	0	0	0	0	1
191	5:141691371:A:C	rs4912844	5	141691371	8.237e-11	141657650	141750152	A	C	2350334	-6.496	-0.00710791	0.0010942	--	0.969914	0.2224	372312	0.9925	0.23272	1978022	0.23109	0	0	1	0	1	0	0	0	0
192	5:143898188:C:T	rs463245	5	143898188	5.892e-11	143608167	144352323	T	C	2357667	-6.546	-0.00616671	0.000942057	--	0.98995	0.3938	379645	0.96346	0.3952	1978022	0.39497	0	0	1	0	1	0	0	0	0
193	5:148092126:G:T	rs6580564	5	148092126	1.638e-08	148016857	148115346	T	G	2364399	-5.646	-0.00534264	0.00094627	--	0.997332	0.3872	386377	0.99115	0.38146	1978022	0.3824	0	0	0	0	0	0	0	0	0
194	5:148869387:A:C	rs10045427	5	148869387	4.106e-09	148869253	148952234	A	C	2352955	-5.88	-0.00606278	0.00103108	--	0.978209	0.2756	374933	0.98604	0.27623	1978022	0.27613	0	0	0	0	0	0	0	0	0
195	5:153095918:A:G	rs10035289	5	153095918	6.052e-19	153055075	153300572	A	G	2362666	8.891	0.00820147	0.000922446	++	0.996454	0.4673	384644	0.99416	0.46352	1978022	0.46414	0	0	1	0	1	0	0	0	1
196	5:161018271:G:T	rs11956866	5	161018271	1.25e-10	160910212	161024463	T	G	2364695	6.433	0.00597398	0.000928647	++	0.998199	0.429	386673	0.99693	0.43096	1978022	0.43064	0	0	1	0	1	0	0	0	0
197	5:165420956:A:G	rs62383290	5	165420956	4.052e-08	165420956	165460085	A	G	2364287	-5.489	-0.00889025	0.00161965	--	0.995703	0.09292	386265	0.9196	0.08756	1978022	0.08844	0	0	1	0	0	0	0	0	1
198	5:166810007:A:T	rs9313374	5	166810007	1.225e-09	166803321	166842891	A	T	2361201	-6.077	-0.00560583	0.000922467	--	0.99388	0.4616	383179	0.95233	0.46701	1978022	0.46613	0	0	1	0	0	0	0	0	0
199	5:175280111:A:G	rs879483	5	175280111	7.978e-09	175271425	175281132	A	G	2362556	-5.769	-0.00530823	0.000920131	--	0.995344	0.4787	384534	0.9742	0.49805	1978022	0.4949	0	0	0	0	0	0	0	0	0
200	5:176481144:A:G	rs6878050	5	176481144	8.491e-10	176320106	176490250	A	G	2352870	6.135	0.00742004	0.00120946	++	0.968953	0.1808	374848	0.92044	0.17556	1978022	0.17639	0	0	0	0	1	0	0	0	0
201	5:179515597:A:G	rs4290977	5	179515597	2.599e-09	179403000	179529615	A	G	2359200	-5.955	-0.00583633	0.000980072	--	0.991083	0.3235	381178	0.97026	0.32967	1978022	0.32867	0	0	0	0	0	0	0	0	1
202	6:7315496:A:C	rs377472105	6	7315496	5.482e-09	7059872	7327627	A	C	2354527	-5.832	-0.0069232	0.00118711	--	0.975602	0.1915	376505	0.94646	0.18361	1978022	0.18487	0	0	0	0	1	0	0	0	0
203	6:12955104:C:T	rs35056688	6	12955104	1.896e-08	12955104	13192759	T	C	2365010	5.621	0.00606544	0.00107907	++	1	0.2344	386988	0.98559	0.2392	1978022	0.23841	0	0	1	0	0	0	0	0	0
204	6:14915678:A:G	rs427597	6	14915678	1.704e-10	14863349	14918945	A	G	2360260	-6.386	-0.00672562	0.00105318	--	0.98906	0.2506	382238	0.96249	0.25833	1978022	0.25708	0	0	1	0	1	0	0	0	0
205	6:24006893:C:T	rs1397844	6	24006893	3.252e-10	23992452	24010084	T	C	2365010	-6.286	-0.00732993	0.00116607	--	1	0.1798	386988	0.99478	0.19507	1978022	0.19257	0	0	1	0	0	0	0	0	0
206	6:26168903:A:G	rs2066295	6	26168903	2.418e-14	25785874	27955115	A	G	2365010	-7.626	-0.00817892	0.0010725	--	1	0.2282	386988	0.99423	0.24555	1978022	0.24271	0	0	1	0	1	0	0	0	0
207	6:30584133:A:G	rs55777621	6	30584133	1.993e-14	28507379	30696762	A	G	2365010	7.651	0.0189888	0.00248187	++	1	0.035	386988	0.94862	0.03571	1978022	0.03559	0	0	1	0	1	0	0	0	1
208	6:31328542:A:G	rs2523578	6	31328542	2.724e-10	30997692	31845985	A	G	2364734	6.314	0.00669623	0.00106054	++	0.999242	0.2904	386712	0.99986	0.24329	1978022	0.25099	0	0	1	0	1	0	0	0	1
209	6:32594061:A:G	rs9271763	6	32594061	3.831e-08	32375745	32594061	A	G	2361517	-5.498	-0.00506832	0.000921847	--	0.990093	0.4972	383495	0.72893	0.4658	1978022	0.4709	0	0	0	0	1	0	0	0	0
210	6:33647058:C:T	rs10947428	6	33647058	1.734e-24	33341424	33798450	T	C	2358366	-10.213	-0.0115655	0.00113243	--	0.987287	0.2142	380344	0.98849	0.20802	1978022	0.20902	0	0	1	1	1	0	0	0	1
211	6:34815203:A:G	rs9462029	6	34815203	7.479e-14	34490009	35246319	A	G	2364993	-7.479	-0.00915066	0.00122351	--	0.99993	0.162	386971	0.99969	0.17181	1978022	0.1702	0	0	1	0	1	0	0	0	1
212	6:38452503:C:T	rs9394502	6	38452503	3.525e-20	37631768	38680943	T	C	2359080	-9.202	-0.00890922	0.000968183	--	0.990895	0.3343	381058	0.99259	0.3476	1978022	0.34545	0	0	1	1	1	0	0	1	1
213	6:40695508:A:G	rs9367074	6	40695508	1.083e-09	40675459	40775383	A	G	2361832	6.097	0.00604896	0.00099212	++	0.994307	0.3043	383810	0.99494	0.31484	1978022	0.31313	0	0	1	0	1	0	0	0	0
214	6:41782007:A:G	rs62396748	6	41782007	3.236e-14	41720834	41953861	A	G	2364747	7.589	0.00701851	0.000924826	++	0.99945	0.4422	386725	0.99447	0.44821	1978022	0.44723	0	0	1	0	1	0	0	0	1
215	6:43737486:C:T	rs833061	6	43737486	1.152e-11	43735149	43747248	T	C	2363026	6.786	0.00624358	0.000920067	++	0.996931	0.4971	385004	0.99189	0.49303	1978022	0.49369	0	0	1	0	1	0	0	0	0
216	6:65288917:G:T	rs16895508	6	65288917	3.419e-11	65245973	65387647	T	G	2364319	-6.627	-0.00883259	0.00133282	--	0.996314	0.1452	386297	0.99964	0.13675	1978022	0.13813	0	0	1	0	1	0	0	0	0
217	6:69713057:A:G	rs13191563	6	69713057	4.048e-09	69298410	69768229	A	G	2361190	-5.882	-0.00644957	0.00109649	--	0.992789	0.2178	383168	0.99458	0.23023	1978022	0.22821	0	0	1	0	0	0	0	0	0
218	6:71575487:A:G	rs615526	6	71575487	5.279e-09	71361754	71577875	A	G	2359518	5.838	0.005731	0.000981671	++	0.991903	0.3358	381496	0.96781	0.32471	1978022	0.3265	0	0	1	0	0	0	0	0	0
219	6:72427738:A:G	rs1204329	6	72427738	2.942e-08	72422458	72446410	A	G	2364657	-5.545	-0.00542721	0.000978757	--	0.999115	0.3392	386635	0.98939	0.3269	1978022	0.32891	0	0	1	0	0	0	0	0	0
220	6:73693481:A:G	rs9342993	6	73693481	9.183e-11	73655333	73719982	A	G	2359070	6.48	0.008474	0.00130772	++	0.984381	0.1481	381048	0.98979	0.14434	1978022	0.14495	0	0	1	0	0	0	0	0	0
221	6:83903633:T:TG	rs16885957	6	83903633	1.766e-08	83769908	83908738	T	TG	2356987	-5.633	-0.00617624	0.00109644	--	0.984238	0.2321	378965	0.95624	0.22819	1978022	0.22882	0	0	1	0	0	0	0	0	0
222	6:93912664:A:G	rs62414180	6	93912664	2.009e-09	93887045	93914220	A	G	2364014	5.997	0.00760665	0.00126841	++	0.9956	0.1574	385992	0.97733	0.15538	1978022	0.15571	0	0	1	0	0	0	0	0	0
223	6:94510338:C:T	rs9452444	6	94510338	2.736e-11	94498850	94766183	T	C	2364718	-6.66	-0.00615288	0.000923855	--	0.998188	0.4426	386696	0.96036	0.45435	1978022	0.45243	0	0	1	1	0	0	0	0	1
224	6:99596629:A:T	rs9375945	6	99596629	8.508e-15	99343500	99608591	A	T	2360755	-7.76	-0.00722306	0.000930807	--	0.992513	0.4244	382733	0.98428	0.42581	1978022	0.42558	0	0	1	1	0	0	0	0	1
225	6:101059629:C:T	rs240110	6	101059629	1.308e-14	100890654	101470232	T	C	2360378	7.705	0.00712561	0.000924803	++	0.993402	0.4502	382356	0.99123	0.45222	1978022	0.45189	0	0	1	1	1	0	0	1	1
226	6:105400605:C:T	rs314281	6	105400605	1.409e-16	105348544	105475254	T	C	2364758	-8.264	-0.00763549	0.000923947	--	0.999558	0.4532	386736	0.99866	0.45165	1978022	0.4519	0	1	1	1	1	0	0	1	1
227	6:106543945:C:G	rs2076060	6	106543945	4.061e-09	106543945	106543945	C	G	2363150	-5.882	-0.00601649	0.00102286	--	0.994326	0.2825	385128	0.87096	0.28123	1978022	0.28144	1	0	1	0	0	0	0	0	0
228	6:124259133:T:TGAATCTGATGCACACAGCTTCATGAGAAAACAAGC	rs6149792	6	124259133	1.134e-08	124252165	124292594	T	TGAATCTGATGCACACAGCTTCATGAGAAAACAAGC	2347441	-5.709	-0.00544681	0.000954075	--	0.976875	0.38	369419	0.98152	0.3723	1978022	0.37351	0	0	0	0	0	0	0	0	1
229	6:140324582:A:C	rs62429521	6	140324582	4.717e-09	140236403	140896123	A	C	2360793	5.857	0.00763056	0.00130281	++	0.990228	0.1456	382771	0.97394	0.14625	1978022	0.14614	0	0	0	0	0	0	0	0	1
230	6:147979815:A:C	rs1789695	6	147979815	1.075e-14	147893472	147998222	A	C	2363897	-7.73	-0.00765743	0.000990611	--	0.994277	0.3098	385875	0.98916	0.31528	1978022	0.31439	0	0	1	1	0	0	0	0	1
231	6:163009030:A:T	rs13210756	6	163009030	1.807e-11	162934351	163280204	A	T	2351870	-6.721	-0.00945801	0.00140723	--	0.963974	0.1192	373848	0.9499	0.12291	1978022	0.12232	0	0	1	0	0	0	0	0	1
232	6:165535779:C:T	rs62444044	6	165535779	3.718e-08	165530562	165569352	T	C	2347568	5.504	0.0067511	0.00122658	++	0.959524	0.1543	369546	0.9715	0.17378	1978022	0.17071	0	0	1	0	0	0	0	0	0
233	7:2021248:C:T	rs55790766	7	2021248	1.017e-11	1892309	2110517	T	C	2363408	-6.804	-0.0077602	0.00114053	--	0.996789	0.1851	385386	0.9888	0.2082	1978022	0.20443	0	0	1	0	1	0	0	0	1
234	7:2877941:A:G	rs73033403	7	2877941	3.111e-09	2758145	2913891	A	G	2362944	5.926	0.00812143	0.00137047	++	0.993759	0.1266	384922	0.98953	0.12996	1978022	0.12941	0	0	1	0	0	0	0	0	0
235	7:3996159:C:T	rs75218827	7	3996159	2.73e-15	3307861	4175879	T	C	2362018	7.903	0.022697	0.00287195	++	0.956745	0.02294	383996	0.80688	0.02702	1978022	0.02636	0	0	1	1	1	0	0	0	1
236	7:6660196:T:TCCTTCCTTC	rs138713861	7	6660196	1.77e-08	6582900	6665848	T	TCCTTCCTTC	2355866	-5.633	-0.00519036	0.000921421	--	0.987241	0.4998	377844	0.98406	0.49502	1978022	0.49579	0	0	0	0	0	0	0	0	0
237	7:7286198:C:T	rs5010183	7	7286198	4.141e-09	7203742	7300923	T	C	2355200	5.878	0.00561717	0.000955626	++	0.985099	0.373	377178	0.99409	0.36658	1978022	0.36761	0	0	1	0	1	0	0	0	0
238	7:12267559:C:G	rs4721061	7	12267559	1.515e-12	12233919	12418036	C	G	2364565	7.073	0.00662117	0.00093612	++	0.999127	0.414	386543	0.97513	0.40533	1978022	0.40675	0	0	1	1	0	0	0	0	0
239	7:14419196:G:T	rs12333379	7	14419196	8.256e-09	14389557	14424939	T	G	2360612	5.763	0.00550572	0.000955357	++	0.992479	0.3591	382590	0.94947	0.36745	1978022	0.3661	0	0	1	0	0	0	0	0	0
240	7:21491021:C:T	rs2158414	7	21491021	7.197e-11	21468640	21551070	T	C	2359822	6.516	0.00633123	0.000971643	++	0.992203	0.3427	381800	0.97661	0.3396	1978022	0.3401	0	0	1	0	0	0	0	0	0
241	7:24050616:C:T	rs7805564	7	24050616	7.749e-09	24023965	24050616	T	C	2364936	5.774	0.012261	0.00212349	++	0.998965	0.05017	386914	0.96252	0.04915	1978022	0.04932	0	0	1	0	0	0	0	0	0
242	7:32494477:G:GA	rs5883355	7	32494477	3.001e-09	32472099	32858489	G	GA	2362814	-5.932	-0.00581028	0.000979482	--	0.996098	0.3278	384792	0.99665	0.32859	1978022	0.32846	0	0	0	1	0	0	0	0	0
243	7:39200463:A:C	rs62442231	7	39200463	3.156e-08	39091536	39274278	A	C	2361762	5.533	0.00745069	0.00134659	++	0.990334	0.135	383740	0.99563	0.13496	1978022	0.13497	0	0	0	0	0	0	0	0	0
244	7:44537696:C:T	rs10234070	7	44537696	5.122e-09	44378014	44558012	T	C	2363088	5.843	0.00846215	0.00144825	++	0.993333	0.1173	385066	0.94437	0.11317	1978022	0.11384	0	0	0	0	1	0	0	0	0
245	7:48736078:C:G	rs73696927	7	48736078	4.93e-09	48731994	48747909	C	G	2364972	-5.85	-0.00753583	0.00128818	--	0.99951	0.1529	386950	0.95839	0.14928	1978022	0.14987	0	0	0	0	0	0	0	0	0
246	7:54417515:C:T	rs11765062	7	54417515	8.373e-09	54304617	54552202	T	C	2364386	5.761	0.00532123	0.000923665	++	0.998738	0.4588	386364	0.98383	0.45292	1978022	0.45388	0	0	1	1	0	0	0	0	0
247	7:68397577:A:T	rs60510343	7	68397577	1.521e-08	68384522	68412939	A	T	2364645	5.659	0.00524742	0.00092727	++	0.999395	0.4411	386623	0.97982	0.43517	1978022	0.43614	0	0	0	0	0	0	0	0	0
248	7:70481029:A:G	rs11984380	7	70481029	7.186e-12	70203673	70509482	A	G	2357058	6.854	0.0063304	0.000923606	++	0.986401	0.4586	379036	0.96697	0.46458	1978022	0.46362	0	0	1	0	1	0	0	0	0
249	7:72988069:C:T	rs35659126	7	72988069	4.249e-10	72850178	73056750	T	C	2364999	-6.245	-0.00733588	0.00117468	--	0.999943	0.1957	386977	0.99798	0.18757	1978022	0.1889	0	0	1	0	0	0	0	0	0
250	7:78154564:C:G	rs1468774	7	78154564	3.783e-09	78126279	78154778	C	G	2355462	-5.893	-0.00549441	0.000932362	--	0.986327	0.435	377440	0.99542	0.42165	1978022	0.42379	0	0	1	0	1	0	0	0	0
251	7:82714659:C:T	rs10269321	7	82714659	5.843e-11	82386473	82758013	T	C	2363091	-6.548	-0.00653859	0.000998562	--	0.996533	0.2997	385069	0.98232	0.30672	1978022	0.30558	0	0	1	1	1	0	0	0	0
252	7:88358953:A:G	rs11980428	7	88358953	1.057e-11	88309889	88554685	A	G	2364667	6.799	0.00948115	0.00139449	++	0.996235	0.1162	386645	0.99764	0.1257	1978022	0.12415	0	0	1	0	0	0	0	0	1
253	7:94123235:G:T	rs6965799	7	94123235	8.227e-10	94064641	94392491	T	G	2362026	6.14	0.00565932	0.000921714	++	0.995569	0.475	384004	0.99529	0.4705	1978022	0.47123	0	0	1	0	1	0	0	0	0
254	7:102086396:C:T	rs66526712	7	102086396	2.64e-08	102086396	102086396	T	C	2351044	5.564	0.00566495	0.00101814	++	0.975279	0.2847	373022	0.69624	0.28892	1978022	0.28825	0	0	1	0	1	0	0	0	0
255	7:102446863:C:T	rs6949391	7	102446863	3.832e-09	102419304	102497569	T	C	2363743	-5.891	-0.00571268	0.000969729	--	0.997911	0.3382	385721	0.99229	0.34239	1978022	0.34171	0	0	1	0	0	0	0	0	0
256	7:104588161:C:T	rs112583482	7	104588161	2.016e-09	104568299	104994721	T	C	2363059	5.997	0.00601548	0.00100308	++	0.99454	0.2942	385037	0.97114	0.30201	1978022	0.30074	0	0	1	0	0	0	0	0	0
257	7:107205887:C:T	rs76924513	7	107205887	1.722e-10	106786142	107288677	T	C	2364908	6.384	0.00777009	0.00121712	++	0.999684	0.1795	386886	0.98451	0.1711	1978022	0.17247	0	0	1	0	1	0	0	0	1
258	7:108624433:A:G	rs1513922	7	108624433	1.705e-19	108260762	109220916	A	G	2362775	9.031	0.00991763	0.00109818	++	0.993726	0.211	384753	0.98901	0.23013	1978022	0.22701	0	0	1	0	1	0	0	0	1
259	7:111228448:A:G	rs2528691	7	111228448	2.263e-09	110821730	111402001	A	G	2362637	5.978	0.0055006	0.000920141	++	0.996024	0.4826	384615	0.99966	0.49585	1978022	0.49369	0	0	1	0	1	0	0	0	0
260	7:114047542:C:G	rs8180817	7	114047542	1.387e-23	113375970	114449185	C	G	2354739	-10.009	-0.00927624	0.00092679	--	0.984572	0.4303	376717	0.97583	0.4505	1978022	0.44727	0	0	1	1	1	0	0	1	1
261	7:115086427:G:T	rs1358393	7	115086427	1.03e-28	114873699	115133095	T	G	2356969	-11.118	-0.0102435	0.000921348	--	0.988503	0.4925	378947	0.99003	0.49041	1978022	0.49075	0	0	1	1	1	0	0	0	1
262	7:116447486:A:C	rs35590186	7	116447486	1.503e-09	116397572	116571673	A	C	2365010	-6.044	-0.00675266	0.00111725	--	1	0.2127	386988	0.93804	0.2167	1978022	0.21605	0	0	1	0	0	0	0	0	0
263	7:117594838:A:G	rs1156954	7	117594838	1.686e-10	117495667	117594838	A	G	2356558	6.387	0.00627092	0.000981825	++	0.987372	0.3219	378536	0.96062	0.3281	1978022	0.3271	0	0	1	1	0	0	0	0	0
264	7:120105510:A:G	rs62472321	7	120105510	1.292e-11	119617892	120115052	A	G	2363497	6.77	0.0165567	0.00244559	++	0.98791	0.03748	385475	0.91995	0.03657	1978022	0.03672	0	0	1	0	1	0	0	0	1
265	7:127357716:C:T	rs7778413	7	127357716	1.208e-10	127262010	127788138	T	C	2363812	-6.438	-0.00787451	0.00122313	--	0.997146	0.1761	385790	0.99126	0.16934	1978022	0.17044	0	0	1	0	1	0	0	0	0
266	7:132691858:C:T	rs56182580	7	132691858	9.492e-20	132475444	132800092	T	C	2361300	-9.095	-0.00941349	0.00103502	--	0.993929	0.2805	383278	0.97562	0.26945	1978022	0.27124	0	0	1	1	1	0	0	0	1
267	7:133973230:A:G	rs2544211	7	133973230	1.479e-09	133818845	134029281	A	G	2364255	-6.047	-0.00557277	0.000921577	--	0.998133	0.4764	386233	0.98723	0.46703	1978022	0.46856	0	0	0	0	0	0	0	0	1
268	7:137075847:A:T	rs1731951	7	137075847	1.438e-10	137039328	137081525	A	T	2352248	-6.412	-0.00594488	0.000927149	--	0.980158	0.4435	374226	0.97653	0.44871	1978022	0.44788	0	0	1	0	1	0	0	0	1
269	8:4786136:A:G	rs13269117	8	4786136	1.083e-10	4777391	4860491	A	G	2361362	-6.455	-0.00605475	0.000937993	--	0.994447	0.4103	383340	0.99488	0.40205	1978022	0.40339	0	0	1	0	1	0	0	0	0
270	8:10128683:C:G	rs6601426	8	10128683	1.717e-08	10121563	10274273	C	G	2359539	5.638	0.00715431	0.00126895	++	0.985176	0.1576	381517	0.99562	0.15559	1978022	0.15591	0	1	0	0	0	0	0	1	1
271	8:14630054:A:G	rs4831647	8	14630054	2.858e-09	14615008	14664198	A	G	2361393	-5.94	-0.00549824	0.00092563	--	0.993689	0.45	383371	0.99675	0.44579	1978022	0.44647	0	0	0	0	0	0	0	0	0
272	8:20668624:G:T	rs2616192	8	20668624	5.433e-09	20486184	20668624	T	G	2358022	5.833	0.00578391	0.000991583	++	0.988029	0.3239	380000	0.96679	0.31292	1978022	0.31469	0	0	1	0	0	0	0	0	0
273	8:22475627:A:G	rs751680	8	22475627	7.442e-09	22449484	22539316	A	G	2363133	-5.781	-0.00554018	0.000958344	--	0.996494	0.3561	385111	0.98943	0.36068	1978022	0.35993	0	0	1	0	0	0	0	0	0
274	8:25930846:A:G	rs62501777	8	25930846	1.671e-08	25878995	25930846	A	G	2362623	5.643	0.00596881	0.00105774	++	0.990028	0.2529	384601	0.95871	0.25342	1978022	0.25334	0	0	0	0	0	0	0	0	0
275	8:27617978:C:T	rs10110224	8	27617978	1.489e-08	27581508	27700045	T	C	2362497	-5.663	-0.00521535	0.000920952	--	0.996479	0.4716	384475	0.99381	0.47974	1978022	0.47842	0	0	0	0	0	0	0	0	0
276	8:30841522:A:G	rs2344121	8	30841522	1.646e-15	30819854	30879207	A	G	2364179	7.965	0.00734378	0.000922006	++	0.998481	0.4765	386157	0.96019	0.46302	1978022	0.46522	0	0	1	0	1	0	0	0	1
277	8:31721207:C:T	rs1383890	8	31721207	4.37e-08	31641072	31779265	T	C	2362965	-5.475	-0.00509355	0.000930329	--	0.997189	0.4273	384943	0.99759	0.4254	1978022	0.42571	0	0	0	0	0	0	0	0	0
278	8:33629400:C:CT	rs79050075	8	33629400	2.694e-08	33547258	33741344	CT	C	2359837	-5.56	-0.00531978	0.000956794	--	0.992589	0.3803	381815	0.97867	0.36061	1978022	0.3638	0	0	0	0	0	0	0	0	0
279	8:35192036:A:AT	rs573937698	8	35192036	7.634e-12	34959088	35310305	A	AT	2357449	-6.845	-0.0063704	0.000930665	--	0.98526	0.4303	379427	0.96111	0.42807	1978022	0.42843	0	0	1	0	1	0	0	0	1
280	8:41481304:T:TCAGA	rs5891160	8	41481304	1.28e-08	41397878	41503727	T	TCAGA	2363528	5.689	0.00525042	0.000922908	++	0.996085	0.4703	385506	0.98005	0.45754	1978022	0.45962	0	0	1	0	0	0	0	0	0
281	8:56752872:A:G	rs12677105	8	56752872	8.585e-09	56648487	56753654	A	G	2364384	5.757	0.00566235	0.000983559	++	0.998658	0.3195	386362	0.97823	0.32346	1978022	0.32281	0	0	1	0	0	0	0	0	0
282	8:59802662:A:C	rs10092649	8	59802662	2.923e-08	59798998	59871875	A	C	2360367	-5.546	-0.00517729	0.000933518	--	0.987334	0.4081	382345	0.98727	0.41851	1978022	0.41682	0	0	1	0	0	0	0	0	0
283	8:60913033:C:G	rs643730	8	60913033	9.264e-16	60476691	61002806	C	G	2363615	8.036	0.00770744	0.000959114	++	0.996473	0.3515	385593	0.99445	0.35982	1978022	0.35846	0	0	1	0	1	0	0	0	1
284	8:61717158:A:G	rs77753524	8	61717158	6.519e-09	61643023	61805374	A	G	2362386	-5.803	-0.011353	0.00195639	--	0.9834	0.06281	384364	0.93531	0.05796	1978022	0.05875	0	0	1	0	1	0	0	0	0
285	8:64601319:A:T	rs10957292	8	64601319	5.207e-11	64601319	64641127	A	T	2361733	-6.565	-0.0135267	0.00206043	--	0.973899	0.05445	383711	0.96076	0.05229	1978022	0.05264	0	0	1	0	1	0	0	0	0
286	8:65240584:C:T	rs298195	8	65240584	2.713e-08	65088503	65240584	T	C	2355056	-5.559	-0.0102012	0.00183507	--	0.952282	0.07046	377034	0.87934	0.06708	1978022	0.06762	0	0	0	0	0	0	0	0	0
287	8:73889570:C:T	rs10104523	8	73889570	9.055e-13	73884908	73983031	T	C	2364542	-7.144	-0.00658358	0.000921554	--	0.998273	0.477	386520	0.98422	0.4666	1978022	0.4683	0	0	1	0	1	0	0	0	1
288	8:74794168:C:G	rs35862289	8	74794168	9.319e-10	74678452	74826565	C	G	2364574	6.121	0.00897091	0.0014656	++	0.99631	0.1104	386552	0.94746	0.11076	1978022	0.1107	0	0	0	0	0	0	0	0	0
289	8:77004626:A:G	rs1070036	8	77004626	1.663e-10	76708077	77028973	A	G	2361815	-6.39	-0.00596714	0.000933825	--	0.99495	0.4206	383793	0.99132	0.4139	1978022	0.41499	0	0	1	1	0	0	0	0	0
290	8:77611625:A:G	rs4735738	8	77611625	2.094e-10	77575477	77720427	A	G	2364153	-6.354	-0.00804892	0.00126675	--	0.995852	0.1504	386131	0.99048	0.15733	1978022	0.1562	0	0	1	0	1	0	0	0	0
291	8:82788255:C:T	rs4409363	8	82788255	3.901e-08	82682571	82858780	T	C	2356229	5.495	0.00512809	0.000933228	++	0.987703	0.4141	378207	0.99391	0.42157	1978022	0.42037	0	0	0	0	0	0	0	0	0
292	8:91617934:A:G	rs62530187	8	91617934	2.363e-16	90952209	91797902	A	G	2365010	-8.202	-0.0102597	0.00125088	--	1	0.1689	386988	0.86845	0.15953	1978022	0.16106	0	0	1	0	1	0	0	0	1
293	8:93277087:G:T	rs7844069	8	93277087	2.875e-11	92976563	93489016	T	G	2363295	6.653	0.00621246	0.000933783	++	0.997458	0.4159	385273	0.98716	0.41391	1978022	0.41423	0	0	1	0	1	0	0	0	0
294	8:94629969:A:G	rs56402193	8	94629969	3.582e-13	94306209	94927297	A	G	2364530	-7.27	-0.00711623	0.000978848	--	0.99763	0.3333	386508	0.98345	0.32796	1978022	0.32883	0	0	1	0	1	0	0	0	0
295	8:97449101:C:CT	rs11412375	8	97449101	4.807e-08	97371686	97460867	CT	C	2349830	-5.458	-0.0051031	0.000934976	--	0.977448	0.4126	371808	0.95597	0.41999	1978022	0.41882	0	0	1	0	0	0	0	0	0
296	8:103356226:A:G	rs28552587	8	103356226	2.196e-11	103238627	103428008	A	G	2363068	6.692	0.00620935	0.000927877	++	0.996421	0.4358	385046	0.99892	0.43476	1978022	0.43493	0	0	1	1	0	0	0	0	1
297	8:104648730:C:CCCTGGGA	8:104648730_CCCTGGGA_C	8	104648730	7.573e-10	104467643	105078232	CCCTGGGA	C	2354317	-6.154	-0.00771881	0.00125428	--	0.974144	0.156	376295	0.93545	0.16181	1978022	0.16088	0	0	1	0	0	0	0	0	0
298	8:107747281:A:G	rs776935	8	107747281	1.089e-12	107539741	107790203	A	G	2365010	7.119	0.00850565	0.00119478	++	1	0.1885	386988	0.99131	0.17928	1978022	0.18079	0	0	1	0	1	0	0	0	0
299	8:113992579:C:T	rs1532797	8	113992579	5.552e-09	113961958	114772757	T	C	2363235	-5.83	-0.0053957	0.000925506	--	0.996453	0.4314	385213	0.9878	0.44801	1978022	0.4453	0	0	1	0	1	0	0	0	1
300	8:117428055:G:T	rs62511348	8	117428055	1.055e-08	117428055	117463949	T	G	2350963	5.722	0.00672467	0.00117523	++	0.968042	0.1874	372941	0.94567	0.19066	1978022	0.19014	0	0	0	0	0	0	0	0	0
301	8:133404011:C:T	rs6471065	8	133404011	4.891e-10	133404011	133424729	T	C	2356637	-6.223	-0.0071827	0.00115422	--	0.980505	0.1961	378615	0.93096	0.19928	1978022	0.19877	0	0	1	0	0	0	0	0	0
302	8:144688736:C:G	rs2242090	8	144688736	2.295e-13	144565421	144699601	C	G	2358971	-7.33	-0.00676555	0.000922995	+-	0.991431	0.4595	380949	0.96752	0.46657	1978022	0.46543	0	0	1	0	1	0	0	0	0
303	9:3132209:A:G	rs17727688	9	3132209	2.608e-10	3091994	3348791	A	G	2355754	-6.32	-0.00610301	0.000965667	--	0.982571	0.3602	377732	0.98688	0.34849	1978022	0.35037	0	0	1	0	1	0	0	0	0
304	9:4295583:A:G	rs10758594	9	4295583	6.408e-09	4119707	4295583	A	G	2357044	-5.806	-0.00539818	0.000929759	--	0.989354	0.4154	379022	0.9715	0.43536	1978022	0.43215	0	0	1	0	0	0	0	0	1
305	9:8271465:C:T	rs7042696	9	8271465	3.893e-08	8264250	8354942	T	C	2362892	5.496	0.00719936	0.00130993	++	0.993666	0.1474	384870	0.99583	0.14343	1978022	0.14408	0	0	1	0	0	0	0	0	0
306	9:8858043:C:T	rs118166957	9	8858043	2.456e-20	8793580	8988375	T	C	2354186	9.24	0.0117533	0.001272	++	0.972366	0.1591	376164	0.9252	0.15473	1978022	0.15543	0	0	1	1	1	0	0	0	1
307	9:10523383:A:T	rs1322304	9	10523383	5.345e-09	10521411	10555039	A	T	2358999	5.836	0.00537369	0.000920783	++	0.990738	0.4948	380977	0.95363	0.4987	1978022	0.49807	0	0	0	0	1	0	0	0	0
308	9:11196733:C:T	rs2130121	9	11196733	1.039e-09	11133113	11252959	T	C	2357732	-6.103	-0.00568001	0.000930692	--	0.989546	0.4264	379710	0.96886	0.42845	1978022	0.42812	0	0	1	0	0	0	0	0	0
309	9:14458975:A:G	rs10756553	9	14458975	6.911e-13	14442045	14534505	A	G	2360184	-7.181	-0.00663105	0.000923416	--	0.991843	0.4775	382162	0.9861	0.45737	1978022	0.46063	0	0	1	0	1	0	0	0	1
310	9:17044971:A:T	rs393488	9	17044971	1.413e-10	17006899	17143153	A	T	2359166	-6.414	-0.00592324	0.000923486	--	0.990462	0.4676	381144	0.951	0.46034	1978022	0.46151	0	0	1	0	0	0	0	0	0
311	9:19481868:G:T	rs7032599	9	19481868	3.855e-08	19476590	19514307	T	G	2353234	5.497	0.00533581	0.000970676	++	0.980218	0.3336	375212	0.97572	0.34538	1978022	0.3435	0	0	0	0	0	0	0	0	0
312	9:23827667:C:G	rs55863203	9	23827667	2.943e-15	23678879	23847615	C	G	2362615	7.893	0.00993333	0.0012585	++	0.99312	0.1492	384593	0.98576	0.16074	1978022	0.15886	0	0	1	1	1	0	0	1	0
313	9:37026000:A:T	rs3824345	9	37026000	9.514e-16	36978500	37027536	A	T	2352924	-8.033	-0.0076807	0.000956144	--	0.981783	0.3704	374902	0.97379	0.36698	1978022	0.36752	0	0	1	1	1	0	0	0	0
314	9:77044393:A:G	rs9777373	9	77044393	1.571e-09	76982488	77137659	A	G	2349119	-6.037	-0.00620932	0.00102854	--	0.977644	0.2805	371097	0.95937	0.27883	1978022	0.27909	0	0	0	0	1	0	0	0	1
315	9:78823996:G:T	rs990559	9	78823996	4.966e-08	78823996	78851044	T	G	2354031	-5.453	-0.00555214	0.00101818	+-	0.981391	0.2796	376009	0.9778	0.28912	1978022	0.2876	0	0	1	0	0	0	0	0	0
316	9:81746592:C:CA	rs35820496	9	81746592	1.803e-16	81435027	81747339	CA	C	2348540	8.235	0.00765476	0.000929539	++	0.976942	0.4399	370518	0.97226	0.44007	1978022	0.44004	0	0	1	1	1	0	0	0	1
317	9:82740594:G:T	rs1328435	9	82740594	1.6e-09	82684185	82752854	T	G	2360892	6.034	0.00584898	0.000969338	++	0.992903	0.3331	382870	0.97954	0.3451	1978022	0.34315	0	0	1	0	0	0	0	0	0
318	9:96253439:C:T	rs10992756	9	96253439	2.53e-21	96157754	96484560	T	C	2364290	9.481	0.00917395	0.000967614	++	0.999093	0.344	386268	0.99163	0.34484	1978022	0.3447	0	0	1	1	1	0	0	1	1
319	9:102984219:A:C	rs7853585	9	102984219	4.947e-12	102677589	103142448	A	C	2363162	-6.907	-0.0103587	0.00149975	--	0.994625	0.1091	385140	0.98974	0.10434	1978022	0.10512	0	0	1	0	0	0	0	0	0
320	9:117925945:A:G	rs10817718	9	117925945	2.395e-11	117878911	117965112	A	G	2361388	-6.68	-0.00670443	0.00100366	--	0.993087	0.2918	383366	0.99495	0.3022	1978022	0.30051	0	0	1	0	1	0	0	0	0
321	9:120520136:A:G	rs4595203	9	120520136	8.725e-26	120444525	120682360	A	G	2364647	-10.499	-0.0111189	0.00105905	--	0.998578	0.254	386625	0.99423	0.25171	1978022	0.25208	0	0	1	1	1	0	0	0	1
322	9:122657003:C:G	rs10818399	9	122657003	1.332e-11	122655283	122676328	C	G	2362127	-6.765	-0.0063773	0.00094269	--	0.994542	0.4043	384105	0.99116	0.38885	1978022	0.39136	0	0	1	0	0	0	0	0	0
323	9:125621610:C:G	rs2792990	9	125621610	1.725e-23	125601026	126053434	C	G	2363428	9.988	0.0131804	0.00131962	++	0.99327	0.1448	385406	0.96664	0.14088	1978022	0.14152	0	0	1	0	1	0	0	0	1
324	9:130971586:C:T	rs2502817	9	130971586	1.746e-09	130940121	130981064	T	C	2365010	-6.02	-0.00578126	0.000960342	--	1	0.347	386988	0.94173	0.35767	1978022	0.35592	0	0	0	1	0	0	0	0	0
325	9:132966269:C:T	rs10819613	9	132966269	2.186e-10	132956229	132989313	T	C	2359417	-6.348	-0.00616905	0.000971809	--	0.99025	0.3412	381395	0.98705	0.33974	1978022	0.33998	0	0	0	0	0	0	0	0	0
326	9:133788595:A:G	rs10125388	9	133788595	2.911e-12	133775109	133793063	A	G	2362841	-6.982	-0.00653789	0.000936392	--	0.996609	0.4015	384819	0.97305	0.408	1978022	0.40694	0	0	1	0	1	0	0	0	1
327	9:134928657:G:T	rs9411339	9	134928657	2.137e-09	134802170	134946805	T	G	2363064	-5.987	-0.00589568	0.000984747	--	0.994227	0.3201	385042	0.97465	0.32198	1978022	0.32167	0	0	0	0	1	0	0	0	1
328	9:136953818:C:T	rs72766657	9	136953818	1.695e-08	136953818	136953818	T	C	2352994	5.641	0.00772209	0.00136892	++	0.963246	0.1386	374972	0.79259	0.12885	1978022	0.1304	0	0	1	0	0	0	0	0	0
329	9:137828243:A:C	rs1105175	9	137828243	1.459e-08	137826950	137966452	A	C	2362067	-5.666	-0.00524162	0.0009251	--	0.99406	0.4549	384045	0.98215	0.44725	1978022	0.44849	0	0	0	0	0	0	0	0	0
330	9:139110654:C:T	rs12684650	9	139110654	4.951e-15	139097773	139110654	T	C	2365010	-7.828	-0.0078268	0.000999847	--	1	0.3164	386988	0.96329	0.30128	1978022	0.30375	0	0	1	0	1	0	0	0	1
331	9:140265782:C:T	9:140265782_C_T	9	140265782	5.49e-33	140214342	140288459	T	C	2195564	11.964	0.0174612	0.00145948	++	0.996712	0.122	386139	0.8705	0.12169	1809425	0.12174	0	0	1	1	1	0	0	0	1
332	10:7450208:A:G	rs12775090	10	7450208	3.008e-08	7448966	7451767	A	G	2362150	5.541	0.00687396	0.00124056	++	0.990599	0.1577	384128	0.90593	0.166	1978022	0.16465	0	0	1	0	0	0	0	0	0
333	10:13523937:C:T	rs10906391	10	13523937	4.668e-11	13479684	13608109	T	C	2359168	6.581	0.00647017	0.000983158	++	0.98983	0.3013	381146	0.97894	0.3292	1978022	0.32469	0	0	1	0	1	0	0	0	0
334	10:21820453:A:G	rs1416901	10	21820453	3.743e-15	21766969	22288132	A	G	2360714	7.863	0.00757062	0.000962815	++	0.993985	0.3376	382692	0.96968	0.35635	1978022	0.35331	0	0	1	0	1	0	0	0	1
335	10:25032080:A:G	rs9943377	10	25032080	3.843e-13	25015618	25071512	A	G	2350604	7.261	0.0069576	0.000958215	++	0.979089	0.357	372582	0.9615	0.36606	1978022	0.36462	0	0	1	0	1	0	0	0	0
336	10:30512205:C:T	rs117404983	10	30512205	3.333e-08	30352293	30512205	T	C	2365010	-5.523	-0.0147633	0.00267307	--	1	0.03287	386988	0.88691	0.03006	1978022	0.03052	0	0	0	0	0	0	0	0	0
337	10:43750452:A:G	rs12356643	10	43750452	3.486e-09	43610366	43750452	A	G	2356722	5.907	0.00708234	0.00119897	++	0.977345	0.1649	378700	0.95438	0.18287	1978022	0.17998	0	0	1	0	0	0	0	0	0
338	10:57180229:C:T	rs11004838	10	57180229	9.045e-10	57137932	57188995	T	C	2364308	6.125	0.00563351	0.000919757	++	0.998417	0.4885	386286	0.99429	0.49896	1978022	0.49725	0	0	1	0	0	0	0	0	1
339	10:64473716:A:T	rs224139	10	64473716	5.992e-10	64451233	64616940	A	T	2361323	6.191	0.00572749	0.000925132	++	0.990506	0.4357	383301	0.98693	0.45168	1978022	0.44909	0	0	0	1	0	0	0	0	1
340	10:65191645:G:T	rs7924036	10	65191645	1.3e-08	64874754	65357438	T	G	2364860	-5.686	-0.00523047	0.000919886	--	0.999646	0.4961	386838	0.99764	0.48678	1978022	0.4883	0	0	0	0	0	0	0	0	0
341	10:68396283:G:T	rs7072222	10	68396283	3.414e-08	68395291	68428023	T	G	2352628	-5.519	-0.00516192	0.000935299	--	0.980843	0.414	374606	0.96446	0.41644	1978022	0.41605	0	0	0	0	0	0	0	0	0
342	10:70718159:A:G	rs111296206	10	70718159	5.561e-09	70476479	70808173	A	G	2363381	5.829	0.0129305	0.00221831	++	0.983043	0.04606	385359	0.93924	0.04482	1978022	0.04502	0	0	1	0	0	0	0	0	0
343	10:76847993:C:G	rs2395137	10	76847993	1.2e-11	76664836	76998092	C	G	2363100	6.78	0.00632239	0.000932506	++	0.996792	0.4098	385078	0.99184	0.41998	1978022	0.41832	0	0	1	0	1	0	0	0	1
344	10:77620021:C:T	rs1407736	10	77620021	3.141e-09	77537562	77660164	T	C	2363010	5.924	0.00594763	0.00100399	++	0.995988	0.2981	384988	0.99108	0.30013	1978022	0.2998	0	0	1	0	0	0	0	0	0
345	10:84584434:A:C	rs566903	10	84584434	7.935e-09	84584434	84621666	A	C	2359942	5.77	0.00562116	0.000974204	++	0.989626	0.3457	381920	0.99031	0.33463	1978022	0.33642	0	0	0	0	0	0	0	0	0
346	10:101496510:A:T	rs188189626	10	101496510	3.281e-08	101496510	101686327	A	T	2359473	5.526	0.0133421	0.00241442	++	0.945317	0.03003	381451	0.90243	0.03928	1978022	0.03778	0	0	1	0	0	0	0	0	0
347	10:103138554:T:TTACAGGCA	rs111374164	10	103138554	1.813e-09	103110038	103336402	T	TTACAGGCA	2360659	-6.014	-0.00555821	0.000924212	--	0.992224	0.4468	382637	0.97762	0.45653	1978022	0.45495	0	0	1	0	0	0	0	0	0
348	10:104637508:C:T	rs11191434	10	104637508	5.268e-10	104591393	105231387	T	C	2352571	6.211	0.010645	0.00171389	++	0.955162	0.06761	374549	0.92888	0.08059	1978022	0.07852	0	0	1	0	1	0	0	1	0
349	10:105617908:A:C	rs56093138	10	105617908	1.194e-08	105584159	105671248	A	C	2361855	-5.701	-0.00567999	0.000996314	--	0.992816	0.3115	383833	0.98184	0.30774	1978022	0.30835	0	0	1	0	0	0	0	0	0
350	10:105966929:T:TA	rs35723963	10	105966929	3.908e-08	105933417	105989509	T	TA	2362045	5.495	0.00545903	0.000993453	-+	0.993858	0.3094	384023	0.9928	0.31195	1978022	0.31154	0	0	1	0	0	0	0	0	0
351	10:106460460:C:T	rs9787523	10	106460460	7.252e-16	106417957	106780889	T	C	2352622	8.066	0.00752702	0.000933179	++	0.981058	0.4102	374600	0.98064	0.42535	1978022	0.42294	0	0	1	1	1	0	0	0	0
352	10:107920521:A:G	rs1331156	10	107920521	3.125e-10	107890675	108161226	A	G	2364556	6.292	0.00698783	0.00111059	++	0.998815	0.216	386534	0.93486	0.22045	1978022	0.21972	0	0	1	0	0	0	0	0	0
353	10:108537499:C:T	rs2184796	10	108537499	8.641e-09	108510444	108612488	T	C	2360868	5.755	0.00544134	0.000945497	++	0.994036	0.3893	382846	0.98825	0.38487	1978022	0.38559	0	0	1	0	0	0	0	0	0
354	10:108942660:C:T	rs72814942	10	108942660	3.487e-08	108863429	109114173	T	C	2364318	5.515	0.00885859	0.00160627	++	0.995844	0.09063	386296	0.98528	0.08997	1978022	0.09008	0	0	0	0	0	0	0	0	0
355	10:114865194:C:T	rs17130183	10	114865194	5.505e-11	114847143	114878779	T	C	2365010	6.557	0.00866255	0.00132111	++	1	0.14	386988	0.99194	0.14122	1978022	0.14102	0	0	1	0	1	0	0	0	0
356	10:125016501:C:T	rs7915425	10	125016501	2.342e-11	124994318	125115990	T	C	2363603	-6.683	-0.00784731	0.00117422	--	0.996686	0.1758	385581	0.99789	0.19186	1978022	0.18924	0	0	1	0	0	0	0	0	0
357	10:129304444:A:G	rs2065677	10	129304444	1.875e-08	129270400	129304998	A	G	2348531	5.623	0.00608412	0.00108201	++	0.967691	0.2234	370509	0.99769	0.24186	1978022	0.23895	0	0	0	0	0	0	0	0	0
358	10:131686381:A:C	rs9971199	10	131686381	6.48e-09	131683760	131694085	A	C	2365010	5.804	0.00589171	0.00101511	++	1	0.2793	386988	0.90582	0.29003	1978022	0.28827	0	0	0	0	0	0	0	0	0
359	10:134938590:A:G	rs2748432	10	134938590	5.265e-09	134357009	134977411	A	G	2365010	5.839	0.0061125	0.00104684	++	1	0.2527	386988	0.81221	0.26273	1978022	0.26109	0	0	1	0	0	0	0	0	0
360	11:6356217:G:T	rs1552514	11	6356217	9.517e-10	6341365	6362088	T	G	2363310	-6.117	-0.00723776	0.00118322	--	0.990613	0.1826	385288	0.94237	0.18612	1978022	0.18555	0	0	1	0	1	0	0	0	0
361	11:9475372:A:G	rs7928823	11	9475372	3.153e-10	9379005	9546587	A	G	2354204	-6.291	-0.0058621	0.000931824	--	0.984355	0.4206	376182	0.98178	0.42768	1978022	0.42655	0	0	0	0	0	0	0	0	0
362	11:17070365:A:G	rs75742406	11	17070365	8.236e-13	17001427	17365209	A	G	2357206	-7.157	-0.00761697	0.00106427	--	0.987047	0.2585	379184	0.96519	0.24783	1978022	0.24955	0	0	1	1	0	0	0	0	1
363	11:18061927:G:T	rs593839	11	18061927	6.119e-11	17938556	18146177	T	G	2353564	6.541	0.00614449	0.000939381	++	0.984335	0.394	375542	0.94939	0.4057	1978022	0.40383	0	0	1	1	0	0	0	0	0
364	11:24596273:C:G	rs12284708	11	24596273	2.464e-11	24554227	24619672	C	G	2362784	6.675	0.00637108	0.00095447	++	0.995888	0.3526	384762	0.99192	0.36971	1978022	0.36692	0	0	1	0	0	0	0	0	0
365	11:31851040:C:T	rs1806152	11	31851040	6.423e-11	31135882	31856654	T	C	2363892	6.534	0.00788032	0.00120605	++	0.991034	0.1865	385870	0.96441	0.17468	1978022	0.17661	0	0	1	0	1	0	0	0	0
366	11:38805646:A:G	rs10837042	11	38805646	1.992e-12	38413080	38998930	A	G	2358575	7.035	0.00667676	0.000949077	++	0.991755	0.3871	380553	0.96793	0.37743	1978022	0.37899	0	0	1	1	0	0	0	0	0
367	11:45415577:C:T	rs72899452	11	45415577	3.63e-11	45359523	46241968	T	C	2362605	6.618	0.0124148	0.00187592	++	0.98187	0.0648	384583	0.98013	0.06417	1978022	0.06427	0	0	1	0	1	0	0	0	1
368	11:47377415:A:ACT	rs150870784	11	47377415	3.54e-16	47268310	47946836	A	ACT	2361385	-8.153	-0.00799624	0.000980773	--	0.990924	0.3192	383363	0.98545	0.32871	1978022	0.32717	0	0	1	1	1	0	0	1	1
369	11:57061445:C:G	rs7934304	11	57061445	5.071e-09	57012322	57075107	C	G	2363383	-5.845	-0.00573277	0.000980799	--	0.996992	0.3216	385361	0.97608	0.32756	1978022	0.32659	0	0	0	0	0	0	0	0	0
370	11:57667222:C:T	rs12790660	11	57667222	1.339e-16	57369008	57913286	T	C	2364526	-8.27	-0.00821726	0.000993623	--	0.998379	0.3156	386504	0.98098	0.30981	1978022	0.31076	0	0	1	0	1	0	0	0	1
371	11:62668864:A:T	rs7940070	11	62668864	1.531e-15	62450588	62775898	A	T	2352812	7.974	0.00804414	0.0010088	++	0.980421	0.3025	374790	0.98598	0.29606	1978022	0.29709	0	0	1	0	1	0	0	0	1
372	11:66302724:A:G	rs12272545	11	66302724	9.943e-20	65838991	66835372	A	G	2364021	9.09	0.00985192	0.00108382	++	0.997772	0.239	385999	0.98535	0.23487	1978022	0.23554	0	1	1	0	1	0	0	0	1
373	11:72340686:C:G	rs79693059	11	72340686	9.854e-18	72214013	72856525	C	G	2364685	-8.576	-0.0141938	0.00165506	--	0.9963	0.08421	386663	0.95428	0.08432	1978022	0.0843	0	0	1	1	1	0	0	0	1
374	11:83277927:A:G	rs505621	11	83277927	2.536e-11	83066576	83544168	A	G	2360615	6.671	0.00636117	0.000953556	++	0.991895	0.3726	382593	0.99771	0.3688	1978022	0.36942	0	0	1	0	1	0	0	0	1
375	11:85764693:C:T	rs519778	11	85764693	1.408e-09	85657759	85860305	T	C	2363662	-6.055	-0.00561695	0.000927656	--	0.99791	0.43	385640	0.99223	0.43639	1978022	0.43535	0	0	1	0	0	0	0	0	0
376	11:88953819:C:G	rs1939252	11	88953819	1.15e-14	88358544	89175387	C	G	2359987	-7.721	-0.0071184	0.000921953	--	0.991686	0.4859	381965	0.99301	0.47028	1978022	0.47281	0	0	1	0	1	0	0	0	1
377	11:99156092:A:T	rs10893052	11	99156092	3.42e-16	98951062	99209723	A	T	2362976	8.158	0.00794853	0.000974323	++	0.995522	0.3236	384954	0.99431	0.33768	1978022	0.33539	0	0	1	0	1	0	0	0	1
378	11:107416784:C:T	rs7110574	11	107416784	8.722e-10	107355600	107416784	T	C	2356335	-6.131	-0.00587583	0.00095838	--	0.985121	0.3657	378313	0.96208	0.3616	1978022	0.36226	0	0	0	0	0	0	0	0	0
379	11:112912303:C:T	rs3802847	11	112912303	6.216e-09	112826867	112912811	T	C	2362451	-5.811	-0.00545677	0.000939042	--	0.996435	0.3873	384429	0.99804	0.40258	1978022	0.40009	0	0	0	0	0	0	0	0	0
380	11:118396331:A:T	rs1064939	11	118396331	3.219e-13	118194647	118467590	A	T	2363570	7.285	0.0234563	0.00321981	++	0.976745	0.02158	385548	0.85127	0.0207	1978022	0.02084	0	0	1	1	0	0	0	0	1
381	11:121532983:T:TCAGAGCACAAAGCAGTTTC	rs142192979	11	121532983	3.809e-08	121522709	121553314	T	TCAGAGCACAAAGCAGTTTC	2362104	-5.5	-0.00507403	0.000922551	--	0.990686	0.4561	384082	0.9874	0.46565	1978022	0.4641	0	0	0	0	0	0	0	0	1
382	11:131985512:A:G	rs10894504	11	131985512	2.479e-09	131915260	131994544	A	G	2360444	5.963	0.00607789	0.00101927	++	0.992419	0.2921	382422	0.96724	0.28396	1978022	0.28528	0	0	1	0	0	0	0	0	0
383	11:133814713:A:G	rs4937860	11	133814713	2.324e-12	133696258	133826909	A	G	2365010	-7.014	-0.0104592	0.00149118	--	1	0.107	386988	0.93793	0.10628	1978022	0.1064	0	0	1	0	1	0	0	0	0
384	11:134264142:C:T	rs58475265	11	134264142	2.067e-12	134256805	134294813	T	C	2360484	-7.03	-0.00892688	0.00126983	--	0.986514	0.1601	382462	0.98643	0.1547	1978022	0.15557	0	0	1	0	1	0	0	0	0
385	12:199766:G:GA	rs35745815	12	199766	1.114e-08	188285	202877	G	GA	2362001	-5.712	-0.00534849	0.000936361	--	0.993446	0.4065	383979	0.96251	0.40767	1978022	0.40748	0	0	0	0	0	0	0	0	0
386	12:6873818:A:G	rs2286729	12	6873818	8.253e-17	6834213	6880996	A	G	2365010	8.328	0.0142333	0.00170909	++	1	0.08616	386988	0.94231	0.07706	1978022	0.07855	0	0	1	0	1	0	0	0	1
387	12:16583547:A:AT	rs547204129	12	16583547	3.232e-10	16579073	16600984	A	AT	2354260	-6.287	-0.00590532	0.00093929	--	0.982326	0.3951	376238	0.96958	0.40534	1978022	0.4037	0	0	0	0	0	0	0	0	0
388	12:22888753:A:G	rs10842059	12	22888753	8.878e-09	22872641	22890038	A	G	2362433	-5.751	-0.00544402	0.000946621	--	0.991129	0.3671	384411	0.98039	0.38548	1978022	0.38249	0	0	0	0	0	0	0	0	0
389	12:24587491:A:T	rs11047436	12	24587491	2.264e-08	24571561	24634741	A	T	2363252	5.59	0.00541645	0.000968954	++	0.995249	0.3341	385230	0.98776	0.34473	1978022	0.343	0	0	1	0	0	0	0	0	0
390	12:34036100:A:G	rs12311881	12	34036100	3.267e-08	33970682	34454301	A	G	2364893	-5.526	-0.00520398	0.000941726	--	0.999662	0.3878	386871	0.99206	0.39321	1978022	0.39232	0	0	1	0	0	0	0	0	0
391	12:41991750:A:G	rs10880104	12	41991750	3.1e-09	41978677	41998836	A	G	2362680	5.926	0.00567247	0.000957218	++	0.996085	0.355	384658	0.9776	0.36341	1978022	0.36204	0	0	1	0	0	0	0	0	0
392	12:42344420:A:G	rs12814145	12	42344420	2.505e-09	42284981	42345517	A	G	2356616	-5.961	-0.00561781	0.000942427	--	0.976173	0.3806	378594	0.99538	0.39725	1978022	0.39458	0	0	1	0	0	0	0	0	0
393	12:43495330:C:G	rs1344829	12	43495330	1.452e-17	43454130	43610792	C	G	2364341	8.531	0.00803944	0.000942379	++	0.998383	0.3912	386319	0.99027	0.39104	1978022	0.39107	0	0	1	0	1	0	0	0	1
394	12:49512760:C:T	rs12228775	12	49512760	4.288e-08	49489984	49603147	T	C	2364040	-5.479	-0.00538782	0.000983359	--	0.997794	0.3286	386018	0.96813	0.32209	1978022	0.32315	0	0	0	0	0	0	0	0	0
395	12:54747905:C:T	rs7308217	12	54747905	6.556e-09	54624374	54749814	T	C	2360504	5.802	0.00872953	0.00150457	++	0.978367	0.1123	382482	0.95904	0.10298	1978022	0.10449	0	0	0	0	0	0	0	0	0
396	12:57428353:A:G	rs703848	12	57428353	1.443e-14	57251499	58741009	A	G	2361425	7.693	0.00771831	0.00100329	++	0.9919	0.3067	383403	0.98378	0.29976	1978022	0.30089	0	0	1	0	1	0	0	1	1
397	12:60252735:A:G	rs11173201	12	60252735	2.741e-10	60148207	60258783	A	G	2364391	6.313	0.00669831	0.00106104	++	0.998748	0.2542	386369	0.93703	0.25001	1978022	0.25069	0	0	1	0	0	0	0	0	0
398	12:60955933:A:AT	rs542132735	12	60955933	3.604e-08	60879673	61204524	A	AT	2355811	5.509	0.00633893	0.00115065	++	0.98002	0.1917	377789	0.9758	0.20219	1978022	0.20051	0	0	0	0	0	0	0	0	0
399	12:66367726:C:T	rs61921611	12	66367726	1.106e-13	66317575	66384362	T	C	2362942	-7.428	-0.00735816	0.000990597	--	0.995247	0.308	384920	0.99489	0.31593	1978022	0.31464	0	0	1	0	1	0	0	0	1
400	12:74140119:A:C	rs10400508	12	74140119	2.333e-08	74037823	74624665	A	C	2361466	-5.585	-0.00521024	0.000932898	--	0.993487	0.4108	383444	0.97727	0.4195	1978022	0.41809	0	0	1	0	0	0	0	0	0
401	12:78771681:A:G	rs7980124	12	78771681	2.101e-08	78755911	78832826	A	G	2357072	5.603	0.00540265	0.000964243	++	0.986838	0.3596	379050	0.98167	0.35078	1978022	0.3522	0	0	0	0	0	0	0	0	0
402	12:84546006:A:C	rs12580149	12	84546006	6.431e-13	83938605	84997620	A	C	2361050	7.191	0.008203	0.00114073	++	0.991195	0.1971	383028	0.98553	0.20607	1978022	0.20461	0	0	1	0	1	0	0	1	1
403	12:89724927:C:T	rs797091	12	89724927	2.431e-09	89724927	89777311	T	C	2360271	-5.966	-0.00715375	0.00119909	--	0.982467	0.1746	382249	0.96177	0.18055	1978022	0.17959	0	0	1	0	0	0	0	0	0
404	12:109840940:A:G	rs9943753	12	109840940	1.239e-13	109771934	110060130	A	G	2365010	-7.413	-0.00708645	0.00095595	--	1	0.3745	386988	0.90359	0.36129	1978022	0.36345	0	0	1	0	1	0	0	1	1
405	12:113007602:C:T	rs7974266	12	113007602	6.111e-11	112047571	113024793	T	C	2362215	-6.541	-0.00658198	0.00100626	--	0.99451	0.3014	384193	0.95471	0.29689	1978022	0.29762	0	0	1	0	1	0	0	0	0
406	12:117938380:C:T	rs1846644	12	117938380	1.514e-16	117576655	117968055	T	C	2365010	8.255	0.00774591	0.00093833	-+	1	0.4085	386988	0.98911	0.39909	1978022	0.40063	0	0	1	1	1	0	0	0	0
407	12:118403547:C:T	rs2393330	12	118403547	2.093e-13	118372548	118403547	T	C	2364042	-7.343	-0.00853335	0.00116211	--	0.995493	0.1847	386020	0.97992	0.1963	1978022	0.19441	0	0	1	0	1	0	0	0	1
408	12:123550813:A:G	rs585522	12	123550813	2.349e-23	123296204	123913433	A	G	2365010	-9.957	-0.010972	0.00110194	--	1	0.217	386988	0.9979	0.226	1978022	0.22453	0	0	1	0	1	0	0	0	1
409	12:124409502:A:G	rs7133378	12	124409502	4.827e-14	124374716	124495203	A	G	2362633	7.537	0.00735836	0.000976298	++	0.994874	0.3184	384611	0.97611	0.33556	1978022	0.33277	0	0	1	0	1	0	0	0	0
410	13:21146232:A:G	rs9509284	13	21146232	9.594e-13	21132009	21494392	A	G	2365010	7.136	0.00669273	0.000937883	++	1	0.3976	386988	0.96812	0.4026	1978022	0.40178	0	0	1	0	0	0	0	0	0
411	13:31869226:C:T	rs9543859	13	31869226	2.754e-10	31763867	31941618	T	C	2362569	-6.312	-0.00898153	0.00142293	--	0.990309	0.1267	384547	0.88861	0.11701	1978022	0.11859	0	0	1	0	1	0	0	0	0
412	13:32657434:C:G	rs407004	13	32657434	3.606e-08	32592791	32661712	C	G	2364029	5.509	0.0051624	0.000937084	++	0.997562	0.4054	386007	0.96234	0.4042	1978022	0.4044	0	0	1	0	0	0	0	0	0
413	13:40045598:A:G	rs9315688	13	40045598	1.417e-11	40023910	40081401	A	G	2364629	-6.756	-0.00631245	0.000934347	--	0.998678	0.3984	386607	0.99295	0.41437	1978022	0.41176	0	0	1	0	1	0	0	0	0
414	13:53890318:A:C	rs4304930	13	53890318	9.196e-61	53605160	54828457	A	C	2358657	16.444	0.0151894	0.000923707	++	0.991418	0.4497	380635	0.98182	0.46315	1978022	0.46098	0	1	1	1	1	0	0	1	1
415	13:60445329:G:T	rs139963101	13	60445329	4.462e-16	60221265	60832322	T	G	2361234	-8.125	-0.015557	0.00191471	--	0.976733	0.05763	383212	0.9935	0.06231	1978022	0.06155	0	0	1	0	1	0	0	0	1
416	13:61720066:C:T	rs9563886	13	61720066	1.287e-08	61702156	61848123	T	C	2364358	-5.688	-0.00535335	0.000941166	--	0.998808	0.3937	386336	0.99872	0.39394	1978022	0.3939	0	0	0	0	1	0	0	0	1
417	13:66966427:A:C	rs9317586	13	66966427	3.133e-18	66915901	67013856	A	C	2361639	8.707	0.00801497	0.00092052	++	0.994027	0.4735	383617	0.98179	0.49122	1978022	0.48834	0	0	1	0	1	0	0	0	1
418	13:67831033:A:G	rs1925750	13	67831033	3.547e-09	67802339	67839021	A	G	2363008	-5.904	-0.0060243	0.00102038	--	0.995108	0.285	384986	0.98262	0.28349	1978022	0.28374	0	0	0	0	0	0	0	0	0
419	13:69364262:C:G	rs1876400	13	69364262	5.13e-11	69332015	69445951	C	G	2359133	-6.567	-0.00619392	0.000943189	--	0.990923	0.3967	381111	0.9969	0.39061	1978022	0.39159	0	0	1	0	1	0	0	0	0
420	13:69891861:A:G	rs2782446	13	69891861	2.362e-09	69792681	70067929	A	G	2362887	-5.971	-0.0054952	0.000920315	--	0.996919	0.4766	384865	0.98976	0.48941	1978022	0.48732	0	0	0	0	0	0	0	0	0
421	13:78995749:C:T	rs7338765	13	78995749	4.415e-08	78973831	78995749	T	C	2356682	-5.473	-0.00623769	0.00113972	--	0.97939	0.198	378660	0.99449	0.20707	1978022	0.20561	0	0	0	0	0	0	0	0	0
422	13:85234525:G:T	rs73532287	13	85234525	1.755e-12	85133033	85484284	T	G	2362881	7.053	0.00829381	0.00117593	++	0.994768	0.1953	384859	0.96903	0.1873	1978022	0.1886	0	0	1	0	1	0	0	0	1
423	13:92897508:A:G	rs1411751	13	92897508	4.001e-15	92833502	92908890	A	G	2361310	7.855	0.00889936	0.00113295	++	0.992678	0.2172	383288	0.99908	0.20669	1978022	0.2084	0	0	1	1	0	0	0	0	0
424	13:93990654:C:T	rs9561317	13	93990654	7.649e-11	93975887	94119451	T	C	2364591	6.507	0.00880267	0.0013528	++	0.992905	0.1313	386569	0.99986	0.13372	1978022	0.13332	0	0	1	0	1	0	0	0	0
425	13:97010667:C:T	rs1925107	13	97010667	2.922e-13	96314624	97127181	T	C	2354229	-7.298	-0.00704669	0.000965564	--	0.984441	0.3403	376207	0.97539	0.35307	1978022	0.35103	0	0	1	0	1	0	0	0	1
426	13:97478841:C:G	rs143612171	13	97478841	1.307e-08	97437402	97478841	C	G	2364110	-5.685	-0.0267166	0.00469949	--	0.966325	0.009028	386088	0.82717	0.00979	1978022	0.00967	0	0	1	0	0	0	0	0	0
427	13:99115041:C:T	rs4772087	13	99115041	2.555e-08	99101057	99236283	T	C	2360123	5.569	0.00531262	0.000953964	-+	0.992746	0.3761	382101	0.97446	0.36744	1978022	0.36884	0	0	1	0	0	0	0	0	0
428	13:102376202:A:G	rs61965119	13	102376202	8.573e-09	102311752	102380167	A	G	2362175	5.757	0.00717868	0.00124695	++	0.991093	0.1492	384153	0.99135	0.16515	1978022	0.16256	0	0	0	0	0	0	0	0	0
429	13:104680169:C:T	rs17416209	13	104680169	6.916e-10	104633611	104737390	T	C	2363478	6.168	0.0077869	0.00126247	++	0.994222	0.1585	385456	0.99248	0.15738	1978022	0.15756	0	0	1	0	1	0	0	0	0
430	13:109795226:G:T	rs275950	13	109795226	7.102e-10	109713064	109809622	T	G	2358553	-6.164	-0.00594413	0.000964329	--	0.991059	0.3594	380531	0.97924	0.35008	1978022	0.35158	0	0	1	0	0	0	0	0	0
431	13:111982291:C:T	rs1536053	13	111982291	5.404e-11	111897884	111982291	T	C	2360407	-6.559	-0.00647025	0.000986469	--	0.992421	0.3156	382385	0.94322	0.32112	1978022	0.32023	0	0	1	0	1	0	0	0	1
432	14:21662129:A:G	rs61979497	14	21662129	3.717e-08	21648638	21667071	A	G	2349080	5.504	0.00545426	0.000990962	++	0.975271	0.3256	371058	0.93762	0.31617	1978022	0.31766	0	0	0	0	0	0	0	0	0
433	14:33412996:A:G	rs4981170	14	33412996	1.84e-16	33374069	33435534	A	G	2361941	-8.232	-0.00962505	0.00116922	--	0.990688	0.1943	383919	0.94941	0.191	1978022	0.19154	0	0	1	1	1	0	0	0	1
434	14:33727126:C:T	rs10148610	14	33727126	6.784e-11	33712284	33787528	T	C	2362362	-6.525	-0.00619849	0.00094996	--	0.99589	0.3722	384340	0.99333	0.37634	1978022	0.37567	0	0	1	0	1	0	0	0	0
435	14:39392835:A:G	rs12893801	14	39392835	6.944e-11	39392835	40067586	A	G	2354487	-6.522	-0.00844345	0.00129461	--	0.970341	0.1346	376465	0.93199	0.15159	1978022	0.14887	0	0	1	0	1	0	0	0	0
436	14:42213816:C:G	rs1584317	14	42213816	5.766e-09	42036322	42476274	C	G	2363225	-5.823	-0.00536013	0.00092051	--	0.997514	0.4916	385203	0.98549	0.48085	1978022	0.4826	0	0	0	0	1	0	0	0	0
437	14:60053085:A:G	rs34772727	14	60053085	2.788e-09	59901083	60232570	A	G	2365010	5.944	0.0115029	0.00193521	++	1	0.06399	386988	0.82931	0.05929	1978022	0.06006	0	0	1	0	0	0	0	0	0
438	14:69158128:A:C	rs1007841	14	69158128	3.177e-08	69157092	69158128	A	C	2352476	5.531	0.00527334	0.000953415	++	0.981575	0.3835	374454	0.9838	0.37079	1978022	0.37281	0	0	0	0	1	0	0	0	0
439	14:71292750:A:AG	rs201404034	14	71292750	8.981e-11	71212158	71322170	A	AG	2356243	6.483	0.00691544	0.0010667	++	0.984495	0.2388	378221	0.98391	0.24976	1978022	0.248	0	0	1	0	1	0	0	0	0
440	14:78391709:C:G	rs3783955	14	78391709	3.077e-09	78311180	78391715	C	G	2363306	5.927	0.00593023	0.00100055	++	0.994724	0.3056	385284	0.98847	0.30295	1978022	0.30338	0	0	0	0	1	0	0	0	0
441	14:80075846:C:T	rs17836224	14	80075846	1.361e-10	80016876	80076724	T	C	2361489	-6.42	-0.00603404	0.000939881	--	0.990674	0.387	383467	0.97306	0.40067	1978022	0.39845	0	0	1	0	1	0	0	0	0
442	14:84917726:C:T	rs12431506	14	84917726	4.877e-08	84907277	84971264	T	C	2364600	5.456	0.00513528	0.000941218	++	0.998792	0.385	386578	0.99864	0.39535	1978022	0.39366	0	0	0	0	1	0	0	0	0
443	14:87857894:A:T	rs61981985	14	87857894	3.977e-09	87743126	87979914	A	T	2354155	-5.885	-0.00543721	0.00092391	--	0.985666	0.4543	376133	0.98429	0.46777	1978022	0.46562	0	0	1	0	1	0	0	0	0
444	14:94184553:A:G	rs10137365	14	94184553	2.553e-09	93700821	94192032	A	G	2357785	5.958	0.00576136	0.000966996	++	0.984168	0.3546	379763	0.94901	0.34632	1978022	0.34765	0	0	1	0	0	0	0	0	0
445	14:97343323:C:T	rs736929	14	97343323	5.779e-10	97262907	97386182	T	C	2363971	-6.196	-0.00578354	0.000933431	--	0.997247	0.4119	385949	0.99813	0.41547	1978022	0.41489	0	0	1	0	1	0	0	0	0
446	14:98622678:A:G	rs10143433	14	98622678	2.419e-09	98522675	98670849	A	G	2360131	5.967	0.00679135	0.00113815	++	0.98929	0.2032	382109	0.98241	0.20651	1978022	0.20597	0	0	0	0	1	0	0	0	0
447	14:99742187:C:T	rs2664299	14	99742187	1.527e-14	99741074	99750520	T	C	2363602	-7.685	-0.00718502	0.00093494	--	0.99585	0.4188	385580	0.98441	0.40904	1978022	0.41063	0	0	1	0	1	0	0	0	0
448	14:101083958:A:C	rs911324	14	101083958	1.77e-09	101027448	101086922	A	C	2359826	-6.018	-0.0058639	0.000974393	--	0.990035	0.3393	381804	0.84782	0.33559	1978022	0.33619	0	0	1	0	1	0	0	0	0
449	14:104084841:C:T	rs4906347	14	104084841	3.784e-16	103822687	104395926	T	C	2360305	8.145	0.00807149	0.000990974	++	0.99238	0.3127	382283	0.98193	0.31526	1978022	0.31485	0	0	1	1	1	0	0	0	0
450	15:36392159:G:T	rs12324269	15	36392159	8.34e-14	36181554	36421009	T	G	2365010	-7.465	-0.00701897	0.00094025	--	1	0.3935	386988	0.99187	0.39626	1978022	0.39581	0	0	1	0	1	0	0	0	0
451	15:37900445:A:G	rs8036386	15	37900445	1.006e-12	37584101	37929895	A	G	2363675	7.13	0.0067304	0.000943955	++	0.996644	0.3979	385653	0.98196	0.38579	1978022	0.38777	0	0	1	0	0	0	0	0	0
452	15:38850330:C:T	rs7173565	15	38850330	1.654e-19	38817150	39013319	T	C	2362563	-9.034	-0.00938202	0.00103852	--	0.993973	0.2581	384541	0.97712	0.27007	1978022	0.26812	0	0	1	1	1	0	0	0	1
453	15:46042597:A:G	rs12594473	15	46042597	3.874e-08	46035489	46101581	A	G	2353073	5.496	0.00532673	0.000969202	++	0.978871	0.3445	375051	0.9914	0.346	1978022	0.34576	0	0	1	0	0	0	0	0	0
454	15:47715996:A:G	rs281222	15	47715996	5.071e-13	46944654	48082832	A	G	2362656	7.223	0.00666767	0.000923117	++	0.99251	0.4551	384634	0.98075	0.46022	1978022	0.45939	0	0	1	0	1	0	0	0	0
455	15:51942207:C:G	rs7183479	15	51942207	1.18e-08	51730173	51992825	C	G	2363324	5.703	0.00524809	0.000920233	++	0.997636	0.4782	385302	0.99419	0.48901	1978022	0.48725	0	0	0	0	0	0	0	0	0
456	15:53082481:G:T	rs2456523	15	53082481	4.749e-08	53073084	53165681	T	G	2364517	-5.46	-0.00577602	0.00105788	--	0.997118	0.261	386495	0.96843	0.25135	1978022	0.25293	0	0	1	0	1	0	0	0	0
457	15:57473075:C:T	rs2615252	15	57473075	1.272e-11	57189122	57615126	T	C	2363486	-6.772	-0.00629071	0.00092893	--	0.997776	0.4344	385464	0.99009	0.4297	1978022	0.43047	0	0	1	0	1	0	0	0	1
458	15:66696332:G:T	rs11856510	15	66696332	1.465e-12	66538986	66846080	T	G	2364065	-7.078	-0.0119598	0.00168972	--	0.995478	0.0765	386043	0.98491	0.08136	1978022	0.08057	0	0	1	0	0	0	0	0	1
459	15:67753692:C:T	rs8025163	15	67753692	1.324e-08	67687968	67753692	T	C	2360597	-5.683	-0.00816525	0.00143679	--	0.983711	0.1221	382575	0.8419	0.11492	1978022	0.11608	0	0	0	0	0	0	0	0	0
460	15:74052756:C:T	rs7162423	15	74052756	2.432e-20	73723259	74353923	T	C	2365010	-9.241	-0.00852812	0.000922857	--	1	0.4447	386988	0.99439	0.46076	1978022	0.45813	0	0	1	1	1	0	0	1	1
461	15:81053435:G:GA	rs35095870	15	81053435	5.42e-10	80978257	81068593	G	GA	2350141	-6.206	-0.00574719	0.00092607	--	0.97998	0.4541	372119	0.97757	0.45661	1978022	0.45621	0	0	1	0	0	0	0	0	0
462	15:86941904:A:C	rs16976763	15	86941904	4.179e-08	86887253	86980900	A	C	2362383	5.483	0.00573199	0.00104541	++	0.992962	0.2629	384361	0.99026	0.2626	1978022	0.26265	0	0	1	0	0	0	0	0	0
463	15:89913632:G:T	rs176644	15	89913632	2.377e-08	89770786	89941879	T	G	2357627	5.582	0.00522436	0.000935929	++	0.987642	0.4036	379605	0.97329	0.41264	1978022	0.41118	0	0	0	0	0	0	0	0	1
464	15:91426560:A:G	rs4702	15	91426560	2.897e-31	91398600	91552003	A	G	2365010	-11.63	-0.0107411	0.000923566	--	1	0.4437	386988	0.99968	0.45585	1978022	0.45386	0	0	1	1	1	0	0	0	1
465	15:92395398:A:G	rs11858157	15	92395398	1.17e-08	92387857	92410407	A	G	2361681	5.704	0.0062919	0.00110307	++	0.987969	0.2362	383659	0.97432	0.22201	1978022	0.22432	0	0	1	0	1	0	0	0	0
466	15:96284425:A:T	rs2575431	15	96284425	3.939e-09	96238979	96380569	A	T	2361153	5.887	0.00597777	0.00101542	++	0.99306	0.2852	383131	0.98932	0.28946	1978022	0.28877	0	0	1	0	0	0	0	0	0
467	15:96954995:A:G	rs8026716	15	96954995	3.996e-08	96954929	96954995	A	G	2365010	5.491	0.00518327	0.000943958	++	1	0.3826	386988	0.99828	0.38805	1978022	0.38716	0	0	0	0	0	0	0	0	0
468	15:99202875:C:T	rs8028620	15	99202875	1.956e-08	99177595	99205180	T	C	2365010	5.616	0.00516549	0.000919781	++	1	0.4871	386988	0.99657	0.49084	1978022	0.49023	0	0	1	0	0	0	0	0	1
469	16:703721:A:C	rs9936879	16	703721	7.649e-18	616701	774520	A	C	2361798	8.605	0.0082607	0.000959989	++	0.993368	0.358	383776	0.96919	0.35753	1978022	0.35761	0	0	1	0	1	0	0	0	1
470	16:2795467:A:AG	rs11461440	16	2795467	3.737e-10	2779826	2818704	A	AG	2349482	6.265	0.0068354	0.00109104	++	0.970682	0.2232	371460	0.92361	0.235	1978022	0.23313	0	0	1	0	0	0	0	0	0
471	16:3474638:A:G	rs11077334	16	3474638	3.107e-08	3404408	3494322	A	G	2360393	-5.535	-0.00512236	0.000925449	--	0.990054	0.4403	382371	0.96197	0.44994	1978022	0.44838	0	0	0	0	0	0	0	0	0
472	16:6304113:C:G	rs12928387	16	6304113	2.723e-14	6301513	6649035	C	G	2363176	7.611	0.00782818	0.00102854	++	0.995901	0.2543	385154	0.98988	0.28071	1978022	0.27641	0	0	1	0	1	0	0	0	0
473	16:9191790:C:T	rs12924275	16	9191790	9.35e-13	9144478	9230816	T	C	2360054	7.14	0.00739716	0.00103602	++	0.988699	0.2679	382032	0.94621	0.27116	1978022	0.27063	0	0	1	0	1	0	0	0	1
474	16:12351358:A:ATCTC	rs111505982	16	12351358	7.103e-17	12249272	12520199	A	ATCTC	2349024	-8.345	-0.00789774	0.000946404	--	0.977566	0.3917	371002	0.97486	0.38835	1978022	0.38888	0	0	1	1	1	0	0	0	1
475	16:15132211:A:AAAAGTTG	rs111536178	16	15132211	3.748e-08	15124327	15147954	A	AAAAGTTG	2351773	-5.502	-0.00558642	0.00101534	+-	0.980003	0.2811	373751	0.95822	0.29262	1978022	0.29079	0	0	1	0	1	0	0	0	0
476	16:19975418:C:T	rs8054082	16	19975418	8.43e-20	19642670	20080290	T	C	2356996	9.108	0.0119614	0.00131329	++	0.97143	0.1371	378974	0.98314	0.14488	1978022	0.14363	0	0	1	1	1	0	0	0	1
477	16:20706876:G:GTCTA	rs148514776	16	20706876	1.128e-09	20696908	20950010	G	GTCTA	2363377	-6.09	-0.00633232	0.00103979	--	0.991344	0.2611	385355	0.9805	0.26808	1978022	0.26694	0	0	1	0	0	0	0	0	0
478	16:29994922:C:T	rs3814883	16	29994922	2.346e-13	29869176	30343236	T	C	2359673	-7.327	-0.00675267	0.000921614	--	0.99001	0.4823	381651	0.93001	0.47612	1978022	0.47712	0	0	1	0	1	0	0	0	1
479	16:49450047:A:G	rs2356265	16	49450047	1.87e-09	49450047	49491235	A	G	2356166	6.009	0.0065326	0.00108714	++	0.983717	0.2346	378144	0.98689	0.23459	1978022	0.23459	0	0	1	0	0	0	0	0	0
480	16:51177517:A:G	rs1015438	16	51177517	3.878e-20	51163120	51212775	A	G	2363842	9.191	0.0104915	0.0011415	++	0.995638	0.1881	385820	0.97915	0.207	1978022	0.20392	0	0	1	1	1	0	0	0	1
481	16:51493798:C:T	rs59937052	16	51493798	2.6e-09	51493798	51495797	T	C	2349983	5.955	0.00583974	0.000980644	++	0.979464	0.335	371961	0.97327	0.3296	1978022	0.33045	0	0	0	0	1	0	0	0	0
482	16:52684916:A:G	rs12927162	16	52684916	1.553e-22	52255127	52873960	A	G	2365010	-9.767	-0.010244	0.00104884	--	1	0.2763	386988	0.92172	0.2563	1978022	0.25957	0	0	1	1	1	0	0	1	1
483	16:54671719:C:T	rs1548911	16	54671719	1.657e-08	54629889	54673195	T	C	2357822	5.645	0.00683979	0.00121165	++	0.979289	0.1734	379800	0.98688	0.17544	1978022	0.17511	0	0	1	0	0	0	0	0	0
484	16:56352854:A:C	rs2398144	16	56352854	8.618e-20	55946758	56508308	A	C	2355433	9.105	0.00855176	0.000939238	++	0.984572	0.3948	377411	0.99712	0.40485	1978022	0.40324	0	0	1	1	1	0	0	0	1
485	16:58696969:C:CG	rs34160647	16	58696969	1.439e-08	58696810	58715748	CG	C	2354564	-5.669	-0.00533858	0.000941714	--	0.984594	0.398	376542	0.99125	0.39719	1978022	0.39732	0	0	0	0	0	0	0	0	0
486	16:60608885:A:T	rs7203385	16	60608885	2.928e-12	60584379	60743834	A	T	2362790	6.981	0.00644074	0.00092261	++	0.996218	0.4635	384768	0.97921	0.46256	1978022	0.46271	0	0	1	0	1	0	0	0	0
487	16:61602417:A:G	rs11863753	16	61602417	9.876e-14	61501247	61771571	A	G	2364063	-7.443	-0.00828127	0.00111262	--	0.995097	0.2025	386041	0.99462	0.22183	1978022	0.21867	0	0	1	0	1	0	0	0	1
488	16:65813302:A:C	rs12598089	16	65813302	2.745e-08	65789930	65837543	A	C	2364196	-5.557	-0.00512492	0.000922246	--	0.998567	0.4584	386174	0.996	0.46431	1978022	0.46334	0	0	0	0	0	0	0	0	0
489	16:75116266:C:G	rs9926159	16	75116266	3.805e-08	75034589	75145538	C	G	2361582	-5.5	-0.00531778	0.000966869	--	0.992952	0.3472	383560	0.96679	0.34654	1978022	0.34665	0	0	0	0	0	0	0	0	0
490	16:77214243:C:T	rs7184998	16	77214243	1.015e-22	76900665	77348433	T	C	2355653	9.81	0.00904327	0.000921842	++	0.985987	0.474	377631	0.97665	0.48743	1978022	0.48528	0	0	1	1	1	0	0	0	1
491	16:78009018:C:T	rs79637296	16	78009018	1.041e-08	77994104	78019687	T	C	2363256	5.724	0.00712461	0.00124469	++	0.99157	0.1571	385234	0.98935	0.16439	1978022	0.1632	0	0	0	0	0	0	0	0	0
492	16:82866739:A:T	rs11150494	16	82866739	1.384e-08	82866739	82889722	A	T	2355466	5.675	0.00539063	0.000949891	++	0.986628	0.3776	377444	0.98145	0.37879	1978022	0.3786	0	0	1	0	0	0	0	0	0
493	16:87863500:A:C	rs8063871	16	87863500	2.051e-09	87856125	87886726	A	C	2359758	5.994	0.00613639	0.00102375	++	0.989813	0.2929	381736	0.93524	0.27906	1978022	0.2813	0	0	1	0	0	0	0	0	0
494	17:2311986:C:T	rs8069356	17	2311986	2.975e-10	2311986	2577177	T	C	2351282	6.3	0.00633307	0.00100525	++	0.980317	0.2976	373260	0.91969	0.30176	1978022	0.3011	0	0	1	0	0	0	0	0	1
495	17:11197243:A:G	rs8066969	17	11197243	9.042e-10	11190747	11231513	A	G	2364170	6.125	0.00632493	0.00103264	++	0.997339	0.2627	386148	0.94868	0.27465	1978022	0.2727	0	0	1	0	0	0	0	0	0
496	17:17399635:C:T	rs2232839	17	17399635	4.694e-10	17398278	17478433	T	C	2350380	6.229	0.00711758	0.00114265	++	0.968712	0.2113	372358	0.92366	0.20373	1978022	0.20493	0	0	1	0	0	0	0	0	0
497	17:26933741:C:G	rs34490907	17	26933741	5.701e-10	26911529	27206029	C	G	2361410	6.198	0.0090956	0.00146751	++	0.985338	0.1122	383388	0.87343	0.11022	1978022	0.11054	0	0	1	0	1	0	0	0	1
498	17:28547210:A:G	rs8076005	17	28547210	3.049e-09	28069307	28552773	A	G	2365010	5.929	0.00695662	0.00117332	++	1	0.1947	386988	0.99178	0.18845	1978022	0.18947	0	0	1	0	0	0	0	0	0
499	17:29685150:A:G	rs3815156	17	29685150	3.005e-10	29408059	29733650	A	G	2361758	6.299	0.00760032	0.00120659	++	0.992021	0.1742	383736	0.92857	0.17708	1978022	0.17661	0	0	1	0	1	0	0	0	0
500	17:35574672:A:C	rs12947676	17	35574672	1.015e-08	35438114	35667144	A	C	2356074	-5.728	-0.00687314	0.00119992	--	0.980091	0.1819	378052	0.86956	0.17926	1978022	0.17968	0	0	1	0	0	0	0	0	0
501	17:43172849:C:T	rs11871043	17	43172849	7.572e-18	43085415	43275949	T	C	2362256	8.606	0.00800346	0.000929986	++	0.996073	0.422	384234	0.99206	0.42853	1978022	0.42747	0	1	1	1	1	0	0	1	1
502	17:47123423:C:T	rs4643373	17	47123423	3.686e-11	46563707	47145848	T	C	2363708	6.616	0.00665168	0.00100539	++	0.995497	0.2994	385686	0.98202	0.29796	1978022	0.29819	0	0	1	0	1	0	0	0	1
503	17:50259142:A:C	rs9889282	17	50259142	1.331e-18	49960309	50341986	A	C	2359858	-8.803	-0.00831358	0.000944403	--	0.990342	0.3871	381836	0.97512	0.38876	1978022	0.38849	0	0	1	1	1	0	0	0	1
504	17:61024696:C:T	rs8076183	17	61024696	5.102e-16	60935927	61530211	T	C	2361491	-8.109	-0.00749571	0.000924369	--	0.993566	0.4484	383469	0.9712	0.45403	1978022	0.45312	0	0	1	1	1	0	0	0	1
505	17:65999648:C:T	rs6504568	17	65999648	2.879e-08	65825248	66098154	T	C	2363538	-5.549	-0.00601184	0.00108341	--	0.996033	0.2221	385516	0.81862	0.23854	1978022	0.23586	0	0	0	0	0	0	0	0	0
506	17:71680807:A:G	rs323406	17	71680807	4.182e-08	71651926	71684444	A	G	2351203	-5.483	-0.00505706	0.000922317	--	0.977638	0.4887	373181	0.99235	0.49869	1978022	0.4971	0	0	0	0	0	0	0	0	0
507	17:79463324:A:G	rs56324203	17	79463324	1.263e-08	79455342	79485081	A	G	2362189	-5.691	-0.00541881	0.000952172	--	0.996187	0.3645	384167	0.96541	0.37278	1978022	0.37143	0	0	0	0	0	0	0	0	0
508	17:79954544:A:T	rs8074498	17	79954544	1.155e-13	79906032	79962718	A	T	2353269	7.422	0.00692199	0.000932632	++	0.983009	0.418	375247	0.93008	0.42558	1978022	0.42437	0	0	1	0	1	0	0	0	0
509	18:21718308:A:T	rs113722141	18	21718308	1.458e-08	21682300	21768606	A	T	2362970	-5.666	-0.00748267	0.00132063	--	0.992121	0.1382	384948	0.99131	0.14189	1978022	0.14129	0	0	1	0	0	0	0	0	0
510	18:22689878:C:T	rs4432322	18	22689878	1.694e-10	22686205	22741445	T	C	2354900	6.387	0.0061858	0.000968498	++	0.984435	0.3568	376878	0.96916	0.34425	1978022	0.34626	0	0	1	0	0	0	0	0	0
511	18:26408130:A:C	rs790316	18	26408130	2.013e-12	26259012	26611564	A	C	2360061	7.034	0.00648133	0.000921429	++	0.99172	0.4691	382039	0.9773	0.48026	1978022	0.47845	0	0	1	0	1	0	0	0	1
512	18:31313965:G:T	rs12605642	18	31313965	3.187e-16	30564640	31793401	T	G	2363093	8.166	0.00751387	0.000920141	++	0.997137	0.4866	385071	0.99802	0.49161	1978022	0.49079	0	0	1	1	1	0	0	0	1
513	18:48779673:C:T	rs62092949	18	48779673	4.222e-08	48679989	48781535	T	C	2359776	5.481	0.00505012	0.000921386	++	0.989672	0.4855	381754	0.98127	0.47855	1978022	0.47967	0	0	0	0	0	0	0	0	0
514	18:49193718:A:G	rs35541683	18	49193718	4.686e-08	49193718	49193718	A	G	2365010	5.463	0.00867864	0.00158862	++	1	0.09819	386988	0.90837	0.09113	1978022	0.09229	0	0	0	0	0	0	0	0	0
515	18:50748499:A:G	rs10502966	18	50748499	1.962e-17	50199585	50907620	A	G	2362687	-8.496	-0.00790536	0.00093048	--	0.996809	0.4179	384665	0.99608	0.42686	1978022	0.4254	0	0	1	1	1	0	0	0	1
516	18:52895531:C:T	rs8766	18	52895531	1.533e-23	52722378	53164693	T	C	2359115	-9.999	-0.00944008	0.000944102	--	0.991633	0.3807	381093	0.97383	0.39122	1978022	0.38952	0	1	1	1	1	0	0	1	1
517	18:56826077:C:T	rs2271731	18	56826077	4.517e-09	56759170	56826077	T	C	2359031	-5.864	-0.00597469	0.00101888	--	0.988946	0.2994	381009	0.98178	0.28334	1978022	0.28593	0	0	1	0	0	0	0	0	1
518	18:65940192:C:T	rs8084405	18	65940192	2.327e-08	65940192	65977223	T	C	2348758	-5.586	-0.00539061	0.000965021	--	0.969263	0.3474	370736	0.90221	0.35487	1978022	0.35369	0	0	1	0	0	0	0	0	0
519	18:77576767:C:T	rs516890	18	77576767	6.031e-10	77406805	77580712	T	C	2348697	-6.19	-0.00572645	0.000925114	--	0.975627	0.4588	370675	0.87269	0.46571	1978022	0.46462	0	0	1	0	0	0	0	0	0
520	19:5073447:A:G	rs12983032	19	5073447	1.594e-11	4921893	5174304	A	G	2364253	-6.739	-0.00655669	0.000972948	--	0.997117	0.3435	386231	0.9666	0.33566	1978022	0.33694	0	0	1	1	1	0	0	0	1
521	19:13014314:C:T	rs12611068	19	13014314	4.181e-08	13010520	13061983	T	C	2362067	5.483	0.00513755	0.000936997	++	0.995232	0.4004	384045	0.97148	0.40672	1978022	0.40569	0	0	1	0	0	0	0	0	0
522	19:19488718:C:T	rs12973258	19	19488718	9.293e-09	19374061	19657500	T	C	2364579	-5.743	-0.00687485	0.00119708	--	0.998811	0.1835	386557	0.97515	0.17925	1978022	0.17994	0	0	0	0	0	0	0	0	0
523	19:31202969:G:GA	rs11375063	19	31202969	4.506e-08	31202969	31211647	G	GA	2349660	-5.47	-0.00648477	0.00118552	--	0.966324	0.1884	371638	0.85891	0.18556	1978022	0.18601	0	0	1	0	0	0	0	0	0
524	19:35767933:A:G	rs10421599	19	35767933	3.248e-08	35745088	35778919	A	G	2359323	5.528	0.00610186	0.00110381	++	0.990037	0.2223	381301	0.97828	0.22458	1978022	0.22421	0	0	0	0	0	0	0	0	0
525	19:37027160:A:G	rs73034109	19	37027160	1.297e-14	36919929	37855839	A	G	2364326	7.706	0.00854209	0.0011085	++	0.998437	0.2218	386304	0.98967	0.22074	1978022	0.22091	0	0	1	0	1	0	0	1	0
526	19:39734220:A:C	rs4803217	19	39734220	2.099e-08	39730301	39747741	A	C	2363136	5.604	0.00555551	0.000991347	++	0.997049	0.2988	385114	0.99475	0.31661	1978022	0.31371	0	0	1	0	1	0	0	0	0
527	19:45411941:C:T	rs429358	19	45411941	2.133e-12	45386467	45426792	T	C	2365010	7.025	0.0092459	0.00131614	++	1	0.1542	386988	0.99307	0.13997	1978022	0.1423	0	0	1	0	1	0	0	0	1
528	19:51193146:A:G	rs10406993	19	51193146	1.515e-08	51193146	51193146	A	G	2365010	-5.66	-0.00558763	0.000987213	--	1	0.3172	386988	0.66322	0.31833	1978022	0.31815	1	0	0	0	0	0	0	0	0
529	19:56136059:G:T	rs57314044	19	56136059	1.354e-13	56122471	56222459	T	G	2358444	7.401	0.00837105	0.00113107	++	0.985107	0.2112	380422	0.98876	0.2094	1978022	0.20969	0	0	1	0	1	0	0	0	1
530	19:58998464:A:G	rs8110135	19	58998464	4.289e-10	58915193	59091717	A	G	2362113	6.243	0.00642789	0.00102962	++	0.994515	0.2714	384091	0.96729	0.2765	1978022	0.27567	0	0	0	0	0	0	0	0	0
531	20:17369072:A:T	rs56353032	20	17369072	1.72e-09	17331246	17411701	A	T	2363687	-6.022	-0.00722671	0.00120005	+-	0.995613	0.1673	385665	0.99656	0.18115	1978022	0.17889	0	0	1	0	0	0	0	0	0
532	20:21263790:A:T	rs6035826	20	21263790	1.314e-08	21233198	21446298	A	T	2364409	5.684	0.00581865	0.00102369	++	0.998876	0.2896	386387	0.99395	0.27866	1978022	0.28045	0	0	1	0	0	0	0	0	0
533	20:29957446:A:G	rs760997	20	29957446	4.854e-08	29804369	29965014	A	G	2361502	5.457	0.0050264	0.000921092	++	0.994273	0.469	383480	0.91534	0.48107	1978022	0.47911	0	0	0	0	0	0	0	0	0
534	20:31098565:G:T	rs293567	20	31098565	2.376e-28	30648578	31272928	T	G	2365010	11.043	0.0107369	0.000972277	++	1	0.3317	386988	0.948	0.33886	1978022	0.33769	0	0	1	1	1	0	0	0	1
535	20:37973031:C:T	rs13038787	20	37973031	1.525e-08	37940679	38088410	T	C	2358928	-5.659	-0.0074387	0.00131449	--	0.982935	0.1367	380906	0.99451	0.14441	1978022	0.14317	0	0	1	0	1	0	0	0	0
536	20:41956451:A:C	rs6030790	20	41956451	8.261e-12	41827431	42016041	A	C	2357966	6.834	0.0081993	0.00119978	++	0.983128	0.1752	379944	0.96963	0.18038	1978022	0.17955	0	0	1	0	1	0	0	0	1
537	20:44746982:C:T	rs1883832	20	44746982	7.997e-10	44680853	44749251	T	C	2363085	6.145	0.00647106	0.00105306	++	0.996839	0.2463	385063	0.99897	0.25872	1978022	0.2567	0	0	1	0	0	0	0	0	0
538	20:45841052:A:G	rs910187	20	45841052	2.188e-16	45760083	45923539	A	G	2364547	-8.211	-0.00782537	0.000953035	--	0.99838	0.3729	386525	0.93217	0.36814	1978022	0.36892	0	0	1	0	1	0	0	0	1
539	20:47774512:C:T	rs6019663	20	47774512	3.27e-12	47520509	47937432	T	C	2364535	6.966	0.00702492	0.00100846	++	0.999115	0.293	386513	0.99757	0.29526	1978022	0.29489	0	0	1	0	0	0	0	0	1
540	20:50986299:A:G	rs13037010	20	50986299	7.948e-20	50809213	51264331	A	G	2363662	-9.114	-0.0109094	0.00119699	--	0.996908	0.1844	385640	0.94294	0.17923	1978022	0.18007	0	0	1	1	1	0	0	0	1
541	20:54390079:A:G	rs6024441	20	54390079	1.681e-09	54349562	54495804	A	G	2362466	-6.026	-0.00688437	0.00114244	--	0.993376	0.1958	384444	0.98241	0.20514	1978022	0.20362	0	0	1	0	0	0	0	0	0
542	20:60985164:C:T	rs2236202	20	60985164	3.888e-10	60897488	60985164	T	C	2358131	-6.258	-0.00658735	0.00105263	--	0.985574	0.2599	380109	0.95902	0.25746	1978022	0.25785	0	0	1	0	0	0	0	0	0
543	20:62419213:C:T	rs67047102	20	62419213	3.835e-08	62419213	62469707	T	C	2363847	-5.498	-0.0101502	0.00184617	--	0.993348	0.07371	385825	0.98185	0.06507	1978022	0.06648	0	0	0	0	0	0	0	0	0
544	21:42509823:C:T	rs965494	21	42509823	6.19e-09	42505575	42509823	T	C	2355941	5.812	0.00550217	0.000946691	++	0.984102	0.3834	377919	0.97548	0.38547	1978022	0.38514	0	0	1	0	0	0	0	0	0
545	21:43305619:C:T	rs10368	21	43305619	3.757e-08	43305592	43313247	T	C	2357475	5.502	0.00572773	0.00104103	++	0.985195	0.2644	379453	0.98072	0.26749	1978022	0.26699	0	0	0	0	1	0	0	0	0
546	21:46536586:C:T	rs2003273	21	46536586	9.36e-12	46488169	46647078	T	C	2361066	-6.816	-0.00643338	0.000943864	--	0.993468	0.3932	383044	0.99699	0.38837	1978022	0.38915	0	0	1	0	1	0	0	0	1
547	22:22069881:T:TTTTAA	rs147970828	22	22069881	3.961e-08	22050234	22069941	T	TTTTAA	2347789	5.493	0.00607714	0.00110634	++	0.965515	0.2196	369767	0.98472	0.22519	1978022	0.22431	0	0	0	0	0	0	0	0	0
548	22:31174783:A:G	rs136310	22	31174783	6.968e-09	31164993	31213097	A	G	2363471	-5.792	-0.0054675	0.000943975	--	0.996738	0.3858	385449	0.99131	0.3882	1978022	0.38781	0	0	1	0	1	0	0	0	0
549	22:39241509:A:G	rs9607581	22	39241509	1.225e-11	39175267	39248667	A	G	2359323	-6.777	-0.00768559	0.00113407	--	0.985282	0.2028	381301	0.97501	0.2091	1978022	0.20808	0	0	1	0	1	0	0	0	0
550	22:41431905:G:GA	rs145611631	22	41431905	1.002e-19	41085969	42688532	G	GA	2363303	-9.089	-0.00909957	0.00100116	--	0.996305	0.3083	385281	0.97031	0.30165	1978022	0.30273	0	0	1	1	1	0	0	0	1
551	23:5985120:A:G	rs12010000	23	5985120	3.285e-13	5761897	6050888	A	G	2360826	-7.282	-0.00671456	0.000922076	--	0.993359	0.4788	382804	0.98939	0.46839	1978022	0.47008	0	0	0	1	0	0	0	0	0
552	23:21494390:A:G	rs62590551	23	21494390	1.457e-11	21286081	21569920	A	G	2365010	6.752	0.0104842	0.00155276	++	1	0.09669	386988	0.79646	0.0972	1978022	0.09712	0	0	0	0	1	0	0	0	1
553	23:24962492:A:G	rs6629928	23	24962492	2.492e-08	24550361	24973433	A	G	2362207	5.574	0.00601008	0.00107824	++	0.992117	0.2368	384185	0.9528	0.23986	1978022	0.23936	0	0	0	0	0	0	0	0	0
554	23:50492754:G:T	rs17315269	23	50492754	7.719e-16	50492754	50492754	T	G	2364024	8.059	0.0253467	0.00314514	-+	0.979625	0.01989	386002	0.88638	0.02224	1978022	0.02186	1	0	0	0	1	0	0	0	0
555	23:83565589:C:T	rs4828253	23	83565589	4.181e-11	82804281	83792740	T	C	2362466	-6.598	-0.00611994	0.000927544	--	0.995162	0.4363	384444	0.99566	0.43689	1978022	0.43679	0	0	0	0	1	0	1	0	0
556	23:130424387:C:T	rs5932880	23	130424387	1.759e-08	130424069	130533433	T	C	2363621	-5.634	-0.00783962	0.00139148	--	0.992326	0.1264	385599	0.99383	0.12454	1978022	0.12484	0	0	0	0	0	0	0	0	0
557	23:133314686:C:T	rs144895060	23	133314686	5.209e-09	133171787	133322604	T	C	2361465	5.84	0.0110449	0.00189124	++	0.972442	0.06843	383443	0.89776	0.06217	1978022	0.06319	0	0	0	0	0	0	0	0	1
558	23:135888142:C:G	rs2199679	23	135888142	2.884e-10	135822540	135986549	C	G	2361921	6.305	0.00650618	0.00103191	-+	0.992526	0.2681	383899	0.98876	0.27483	1978022	0.27374	0	0	0	0	0	0	0	0	0

### Sheet: Table 5. GWS SNPs function
Supplementary Table 5. Enrichment of genome-wide significant SNPs in functional consequences. GWS: genome-wide significant, all SNPs: SNPs analysed in the sex-combined meta-analysis Enrichment is fold difference ofthe propotion of GWS SNPs relative to the proportion of all SNPs. P value is computed based on two-sided Fisher's exact test.
Annotation	all SNPs		GWS SNPs		Enrichment	P
	Count	Proportion	Count	Proportion
UTR3	94183	0.00879057	591	0.0114263	1.29983	6.85378e-10
UTR5	27543	0.00257073	157	0.0030354	1.18076	0.0406103
downstream	109311	0.0102025	494	0.00955088	0.936127	0.141726
exonic	90443	0.0084415	377	0.00728883	0.863452	0.003554
intergenic	4923389	0.459525	17768	0.343522	0.74756	<1e-323
intronic	4004270	0.373739	24679	0.477138	1.27666	<1e-324
ncRNA_exonic	103920	0.00969937	427	0.00825551	0.851139	0.000628388
ncRNA_intronic	1252635	0.116915	6738	0.130271	1.11424	1.69961e-20
ncRNA_splicing	523	4.88142e-05	2	3.86675e-05	0.792136	1
splicing	876	8.17615e-05	6	0.000116003	1.41879	0.326971
upstream	107000	0.00998685	484	0.00935754	0.936986	0.155976

### Sheet: Table 6. Partitioned LDSC
Supplementary Table 6. Partitioned heritability estimates by LDSC.
Category	Prop._SNPs	Prop._h2	Prop._h2_std_error	Enrichment	Enrichment_std_error	Enrichment_p
Conserved_LindbladToh	0.0260625	0.400403	0.0359663	15.3632	1.38	1.74375e-19
H3K9ac_peaks_Trynka	0.0387701	0.24147	0.0296482	6.22826	0.764718	6.67391e-11
H3K9ac_Trynka	0.126111	0.324288	0.0296258	2.57145	0.234918	1.52238e-10
H3K4me1_Trynka	0.426568	0.662914	0.0380443	1.55406	0.0891869	2.83388e-09
H3K4me3_Trynka	0.133307	0.32802	0.0331111	2.46063	0.248382	1.81012e-08
H3K4me3_peaks_Trynka	0.0417894	0.171317	0.0281185	4.09953	0.672862	4.97881e-06
TFBS_ENCODE	0.132451	0.313334	0.0403994	2.36566	0.305015	1.08092e-05
H3K4me1_peaks_Trynka	0.171318	0.3727	0.0456473	2.17548	0.266447	1.70723e-05
TSS_Hoffman	0.0182189	0.0952848	0.01831	5.23	1.005	3.89081e-05
Intron_UCSC	0.387453	0.457357	0.0170074	1.18042	0.0438953	5.72197e-05
FetalDHS_Trynka	0.0847566	0.216422	0.0414286	2.55345	0.488795	0.00156154
Enhancer_Hoffman	0.0633203	0.149733	0.0276113	2.36469	0.436058	0.00196402
WeakEnhancer_Hoffman	0.0210925	0.0824262	0.0195983	3.90783	0.929159	0.00201083
PromoterFlanking_Hoffman	0.00842726	0.0416462	0.0114893	4.94184	1.36335	0.00433055
Coding_UCSC	0.0146582	0.0485099	0.0121572	3.30941	0.829383	0.00563776
SuperEnhancer_Hnisz	0.16842	0.200024	0.0117018	1.18765	0.06948	0.00861684
DHS_Trynka	0.167755	0.306016	0.055604	1.82418	0.33146	0.0138096
H3K27ac_PGC2	0.269477	0.342915	0.0322057	1.27252	0.119512	0.0219953
H3K27ac_Hnisz	0.391169	0.430204	0.0199478	1.09979	0.0509955	0.0535121
DGF_ENCODE	0.137594	0.236608	0.0551582	1.71961	0.400877	0.0737775
Repressed_Hoffman	0.461222	0.383301	0.0490105	0.831054	0.106262	0.110363
UTR_5_UCSC	0.00542453	0.0149492	0.007786	2.75585	1.43533	0.221181
CTCF_Hoffman	0.0238288	0.00438634	0.0176515	0.184077	0.74076	0.272365
Promoter_UCSC	0.0311637	0.0455231	0.0144971	1.46077	0.46519	0.321566
DHS_peaks_Trynka	0.111766	0.16434	0.0552636	1.4704	0.494459	0.341145
UTR_3_UCSC	0.0110542	0.0185215	0.0093962	1.67551	0.850009	0.427743
Transcribed_Hoffman	0.345418	0.373876	0.0393205	1.08239	0.113834	0.468345
Enhancer_Andersson	0.00433537	-0.00120693	0.00797662	-0.278392	1.83989	0.488851

### Sheet: Table 7. MAGMA gene analysis
Supplementary Table 7. MAGMA gene analyses for sex-combined and sex-specific meta-analyses. Gene positions include 2kb up and 1kb down stream from the gene starting/ending sites. Gene annotation is based on Ensembl v92 GRCh37 extracted from BioMart using R.
ENSG ID	Symbol	CHR	START	STOP	NSNPS	NPARAM	N	ZSTAT	P	male.NSNPS	male.NPARAM	male.N	male.ZSTAT	male.P	female.NSNPS	female.NPARAM	female.N	female.ZSTAT	female.P
ENSG00000269308	AL645608.2	1	816043	820983	1	1	1473371	0.25645	0.3988	1	1	724555	0.37266	0.3547	1	1	884238	1.2255	0.1102
ENSG00000187634	SAMD11	1	858260	880955	117	24	2198311	2.1708	0.014974	116	24	1109429	1.8325	0.033442	117	24	1319752	2.3873	0.0084867
ENSG00000268179	AL645608.1	1	860264	868445	56	13	2198866	1.3926	0.081872	55	13	1109724	0.96188	0.16806	56	13	1320053	2.1478	0.015866
ENSG00000188976	NOC2L	1	878584	896689	84	13	2195608	2.0435	0.020502	78	12	1107632	2.0548	0.019948	84	13	1318300	2.2281	0.012937
ENSG00000187961	KLHL17	1	893967	902095	52	10	2193897	1.9057	0.028348	52	10	1106862	1.7857	0.037076	52	10	1317383	2.2362	0.012669
ENSG00000187583	PLEKHN1	1	899877	912245	69	21	2109174	2.6273	0.0043028	65	19	1070943	1.9962	0.022954	69	21	1266525	2.096	0.01804
ENSG00000187642	C1orf170	1	909579	919497	41	10	2141920	2.0415	0.020601	39	9	1087576	1.2802	0.10023	40	10	1285277	0.21706	0.41408
ENSG00000188290	HES4	1	933342	937552	20	6	2137239	1.3288	0.091958	19	5	1076913	2.2563	0.012025	20	6	1282351	0.66892	0.25177
ENSG00000187608	ISG15	1	946803	950920	21	6	2048286	1.5056	0.066079	20	5	1025590	2.189	0.014297	21	6	1226051	-0.77749	0.78157
ENSG00000188157	AGRN	1	953503	992496	205	28	2206045	2.2434	0.012436	202	27	1125846	3.0055	0.0013259	203	27	1328309	0.73866	0.23006
ENSG00000237330	RNF223	1	1005346	1011687	28	9	2332820	2.6727	0.0037622	28	9	1195785	0.91176	0.18095	28	9	1391871	3.2049	0.00067551
ENSG00000131591	C1orf159	1	1016198	1053741	151	16	2328783	-0.21296	0.58432	140	14	1206662	0.57873	0.28139	141	14	1400416	0.65677	0.25567
ENSG00000162571	TTLL10	1	1107264	1134315	114	17	2307624	-0.14318	0.55693	112	17	1185718	-0.90559	0.81742	113	17	1373979	-0.17858	0.57087
ENSG00000186891	TNFRSF18	1	1137888	1144071	15	5	2362831	0.46485	0.32102	13	4	1214897	0.44112	0.32956	13	4	1407766	-0.91467	0.81982
ENSG00000186827	TNFRSF4	1	1145706	1151518	18	5	2313510	-0.042436	0.51692	17	5	1186177	1.3902	0.082239	17	5	1377129	-1.1808	0.88115
ENSG00000078808	SDF4	1	1151288	1169411	106	6	2332013	0.038518	0.48464	95	4	1201560	1.0777	0.14059	96	5	1392369	-1.4295	0.92356
ENSG00000176022	B3GALT6	1	1165629	1171421	27	6	2357842	0.91075	0.18121	24	5	1215553	2.0745	0.019019	26	6	1408625	-1.5467	0.93903
ENSG00000184163	FAM132A	1	1176826	1184102	47	9	2363468	-0.62591	0.73431	36	7	1215123	0.39338	0.34702	43	8	1408222	-1.3223	0.90697
ENSG00000160087	UBE2J2	1	1188289	1211265	76	13	2340377	-1.6554	0.95108	71	12	1201534	-1.204	0.8857	71	12	1393682	-0.5473	0.70792
ENSG00000162572	SCNN1D	1	1213816	1228409	73	20	2303194	-0.54197	0.70608	70	19	1187505	-0.76092	0.77665	71	19	1379151	-0.41169	0.65972
ENSG00000131584	ACAP3	1	1226756	1246989	86	23	2161413	-3.093	0.99901	81	21	1104368	-0.59069	0.72263	83	22	1292190	-0.61153	0.72957
ENSG00000169972	PUSL1	1	1241947	1248057	22	11	2088529	-2.0096	0.97776	19	9	1048895	-1.0189	0.84586	21	10	1240419	-0.22613	0.58945
ENSG00000127054	CPSF3L	1	1245965	1262071	48	14	2213649	-1.7126	0.9566	44	12	1127761	-0.65675	0.74433	46	13	1321274	-0.9666	0.83313
ENSG00000224051	GLTPD1	1	1258136	1265277	31	9	2256227	-0.74744	0.7726	29	8	1153657	-0.63159	0.73617	30	8	1347189	-0.26111	0.603
ENSG00000169962	TAS1R3	1	1264694	1271686	32	11	2174989	-0.60357	0.72694	29	9	1151582	-0.75748	0.77562	29	9	1339682	-0.34134	0.63357
ENSG00000107404	DVL1	1	1269656	1286730	62	13	2140649	-0.52969	0.70184	57	11	1117123	-0.19265	0.57639	58	11	1297111	-0.19531	0.57743
ENSG00000162576	MXRA8	1	1287069	1299157	61	10	2224147	-0.49187	0.6886	56	8	1160907	-0.87141	0.80823	56	8	1350659	0.30592	0.37983
ENSG00000175756	AURKAIP1	1	1308110	1312875	26	6	2363840	-0.72863	0.76689	26	6	1215501	-0.91517	0.81995	26	6	1408499	-0.08825	0.53516
ENSG00000221978	CCNL2	1	1320091	1336708	40	11	2274086	-1.4311	0.9238	35	9	1167413	-1.0611	0.85567	40	11	1359216	-1.6758	0.95311
ENSG00000224870	RP4-758J18.2	1	1332902	1338426	14	5	2339624	-0.9593	0.8313	13	4	1207062	-0.5918	0.72301	14	5	1395538	-1.1669	0.87837
ENSG00000242485	MRPL20	1	1336288	1344693	29	7	2311430	-1.5757	0.94245	28	7	1184555	-0.81453	0.79233	29	7	1380423	-1.1885	0.88267
ENSG00000235098	ANKRD65	1	1352800	1359149	19	4	2335373	0.24772	0.40218	19	4	1197573	-0.90557	0.81742	19	4	1393253	0.42356	0.33594
ENSG00000205116	TMEM88B	1	1359508	1364167	15	3	2305653	1.1418	0.12677	15	3	1178546	-0.979	0.83621	15	3	1377330	1.3982	0.081027
ENSG00000179403	VWA1	1	1368241	1379262	3	1	2359843	1.3527	0.088083	3	1	1213653	-0.10199	0.54062	3	1	1406350	0.63304	0.26335
ENSG00000215915	ATAD3C	1	1383069	1406538	1	1	2364287	0.052915	0.4789	1	1	1215677	-0.2296	0.5908	1	1	1408770	0.57543	0.2825
ENSG00000160072	ATAD3B	1	1405143	1434228	2	1	1474476	0.12637	0.44972	1	1	725075	0.16671	0.4338	1	1	884823	0.87275	0.1914
ENSG00000197785	ATAD3A	1	1445531	1471067	39	6	2311742	-0.15557	0.56181	38	5	1198722	-0.11091	0.54416	38	5	1391149	-0.78926	0.78502
ENSG00000205090	TMEM240	1	1469554	1477833	9	4	2047695	0.73423	0.2314	9	4	1039592	0.023622	0.49058	9	4	1223371	0.43634	0.33129
ENSG00000160075	SSU72	1	1476053	1512249	48	6	2244320	0.9188	0.1791	46	5	1147570	0.45028	0.32625	46	5	1334514	0.39539	0.34628
ENSG00000215014	AL645728.1	1	1508355	1512373	3	2	2364493	0.1043	0.45846	2	1	1215679	0.042275	0.48314	2	1	1408733	0.12941	0.44852
ENSG00000228594	C1orf233	1	1532392	1537476	2	1	2195687	-0.55399	0.71021	2	1	1107709	0.070011	0.47209	2	1	1318326	0.2969	0.38327
ENSG00000197530	MIB2	1	1548795	1566990	9	3	1832535	-1.2783	0.89942	9	3	925037	-0.27566	0.6086	9	3	1092708	-0.65324	0.7432
ENSG00000189409	MMP23B	1	1565474	1571639	1	1	1106676	0.24636	0.4027	1	1	559973	-1.911	0.972	1	1	641636	0.10951	0.4564
ENSG00000248333	CDK11B	1	1569603	1592473	25	3	1105877	-0.36384	0.64201	25	3	559585	0.31708	0.37559	25	3	641225	-0.24276	0.5959
ENSG00000189339	SLC35E2B	1	1591939	1626167	28	5	1180759	-0.041444	0.51653	28	5	597358	1.1585	0.12333	28	5	688006	1.2774	0.10072
ENSG00000008128	CDK11A	1	1633169	1657766	15	1	1096060	-1.3717	0.91492	15	1	555007	0.64946	0.25802	15	1	635986	0.79976	0.21192
ENSG00000215790	SLC35E2	1	1655277	1679431	2	1	1825261	0.3276	0.37161	2	1	911813	-0.46441	0.67882	2	1	1096333	0.31254	0.37731
ENSG00000008130	NADK	1	1681671	1713896	33	9	1961980	3.9196	4.4348e-05	32	8	1010588	2.5627	0.0051927	32	8	1175052	3.1932	0.00070359
ENSG00000078369	GNB1	1	1715729	1824495	149	16	2161746	4.3965	5.5015e-06	137	14	1139813	2.1241	0.016831	140	14	1313852	3.7633	8.3839e-05
ENSG00000169885	CALML6	1	1844266	1849735	20	4	2309481	4.275	9.557e-06	19	4	1209095	1.7786	0.037656	20	4	1377022	3.8663	5.5245e-05
ENSG00000178821	TMEM52	1	1848029	1852712	17	4	2301125	2.8833	0.0019674	17	4	1180063	0.57384	0.28304	17	4	1372130	2.6405	0.0041392
ENSG00000142609	C1orf222	1	1852396	1937276	169	19	2136927	2.6719	0.0037713	163	18	1098182	0.8677	0.19278	163	18	1293004	2.2897	0.011018
ENSG00000187730	GABRD	1	1948780	1963192	16	2	2148707	0.41337	0.33967	16	2	1082887	0.5432	0.2935	16	2	1290236	1.6865	0.045854
ENSG00000067606	PRKCZ	1	1979909	2117834	430	48	2237631	0.022205	0.49114	409	44	1171943	0.27797	0.39052	418	45	1349715	0.098315	0.46084
ENSG00000162585	C1orf86	1	2114903	2146159	59	14	2361532	0.50164	0.30796	59	14	1214427	-0.12439	0.5495	59	14	1407265	0.19163	0.42402
ENSG00000269554	AL590822.2	1	2119237	2124179	5	3	2361968	2.8273	0.0023474	5	3	1214640	2.0799	0.018766	5	3	1407488	1.6234	0.052248
ENSG00000203301	AL590822.1	1	2142360	2147620	14	8	2359662	0.56052	0.28756	14	8	1213560	-0.49386	0.6893	14	8	1406262	0.98823	0.16152
ENSG00000157933	SKI	1	2158134	2242558	263	54	2362269	0.43245	0.33271	263	54	1214772	0.31644	0.37584	263	54	1407657	0.80765	0.20965
ENSG00000116151	MORN1	1	2251692	2325146	397	71	2359198	0.75529	0.22504	393	70	1213049	-0.14532	0.55777	394	71	1405865	-0.28563	0.61242
ENSG00000269753	AL589739.1	1	2256581	2260042	19	6	2360025	0.87215	0.19156	19	6	1213726	-0.52084	0.69876	19	6	1406460	0.62063	0.26742
ENSG00000157916	RER1	1	2321267	2337883	65	23	2363169	-0.04615	0.5184	65	23	1215179	-1.2817	0.90002	65	23	1408150	0.099124	0.46052
ENSG00000157911	PEX10	1	2335236	2347236	47	17	2362233	-0.40242	0.65631	47	17	1214758	-0.4058	0.65755	47	17	1407634	-0.41449	0.66074
ENSG00000149527	PLCH2	1	2355419	2437969	280	53	2334845	-0.57153	0.71618	271	50	1213560	0.31264	0.37728	271	50	1406513	0.38033	0.35185
ENSG00000157881	PANK4	1	2438972	2460039	90	17	2294950	-0.87719	0.80981	81	14	1215628	-1.723	0.95756	81	14	1408660	0.12654	0.44965
ENSG00000197921	HES5	1	2459184	2463684	16	8	2239076	0.35032	0.36305	11	6	1213321	1.4352	0.07562	11	6	1405924	0.33719	0.36799
ENSG00000157873	TNFRSF14	1	2485078	2497821	40	9	2363606	2.3081	0.010496	37	8	1215342	1.9051	0.028384	37	8	1408313	0.91502	0.18009
ENSG00000157870	FAM213B	1	2515930	2523908	29	8	2333155	2.7962	0.0025856	28	7	1197961	2.5284	0.0057297	28	7	1389761	1.3337	0.091143
ENSG00000142606	MMEL1	1	2521078	2566481	200	13	2353984	3.0008	0.0013465	198	13	1209940	2.6872	0.0036027	199	13	1402715	1.6061	0.054131
ENSG00000215912	TTC34	1	2566415	2720286	355	28	2358150	2.7535	0.0029485	350	27	1214709	2.0308	0.021138	350	27	1407575	1.4804	0.069382
ENSG00000169717	ACTRT2	1	2936046	2940465	21	4	2362795	1.9295	0.026834	20	3	1214949	0.55684	0.28882	20	3	1407895	1.5674	0.058511
ENSG00000142611	PRDM16	1	2983732	3356185	1354	216	2336517	2.6495	0.004031	1316	203	1208676	2.6197	0.0043999	1318	204	1400951	0.96958	0.16613
ENSG00000130762	ARHGEF16	1	3368990	3398677	88	13	2349482	-0.56279	0.71321	85	12	1215434	-0.45708	0.67619	86	13	1399537	0.59119	0.2772
ENSG00000162591	MEGF6	1	3405484	3530059	331	88	2300422	0.36667	0.35693	320	83	1197160	1.6254	0.052038	322	84	1385229	0.33092	0.37035
ENSG00000158109	TPRG1L	1	3539566	3547691	24	8	1840464	-0.11305	0.54501	23	7	959132	-1.8896	0.9706	23	7	1108644	-0.72734	0.76649
ENSG00000116213	WRAP73	1	3546331	3571325	60	18	2067812	0.58735	0.27848	57	17	1087095	-0.53523	0.70375	57	17	1258937	-1.3552	0.91232
ENSG00000078900	TP73	1	3567084	3653765	229	45	2340569	-0.78115	0.78264	223	43	1210448	-0.22032	0.58719	223	43	1402906	-0.67231	0.74931
ENSG00000162592	CCDC27	1	3666962	3689209	62	10	2284351	0.13745	0.44534	62	10	1173394	0.043267	0.48274	62	10	1360629	1.8635	0.031198
ENSG00000235169	SMIM1	1	3687352	3693546	16	7	2280257	1.0455	0.14789	15	6	1212994	1.1914	0.11675	15	6	1405520	-0.52825	0.70134
ENSG00000130764	LRRC47	1	3695784	3715068	61	12	2283958	2.1255	0.016772	58	11	1204796	1.5635	0.058973	60	12	1372288	0.8121	0.20837
ENSG00000116198	CEP104	1	3727645	3775778	318	23	2340567	0.20491	0.41882	315	22	1209241	0.53344	0.29686	317	23	1396794	-0.20814	0.58244
ENSG00000169598	DFFB	1	3771845	3802993	137	16	2339638	0.7188	0.23613	135	16	1211847	0.76561	0.22195	135	16	1405301	0.81529	0.20745
ENSG00000198912	C1orf174	1	3804689	3818857	41	4	2360024	1.5321	0.062751	41	4	1213000	0.9297	0.17626	41	4	1406457	0.89448	0.18553
ENSG00000196581	AJAP1	1	4712792	4853594	908	172	2360932	3.3557	0.00039581	869	161	1214700	1.4542	0.07294	878	164	1407637	2.8355	0.002288
ENSG00000131697	NPHP4	1	5921871	6054533	577	49	2358061	1.4354	0.075585	520	42	1214190	-0.75147	0.77382	522	42	1407389	1.149	0.12527
ENSG00000069424	KCNAB2	1	6049526	6162253	363	74	2351165	4.2382	1.1264e-05	360	73	1212630	3.2984	0.00048614	360	73	1405488	1.1549	0.12406
ENSG00000268332	AL035406.1	1	6099630	6103399	22	12	2321954	2.7413	0.0030599	21	11	1214788	2.12	0.017003	21	11	1407685	1.1071	0.13413
ENSG00000116254	CHD5	1	6160853	6242183	329	46	2360519	1.9042	0.02844	327	45	1213999	1.6623	0.048225	328	46	1406992	1.0441	0.14822
ENSG00000116251	RPL22	1	6240329	6271449	79	14	2359356	1.5234	0.063825	78	14	1213007	0.42129	0.33677	78	14	1406055	1.2192	0.11139
ENSG00000158286	RNF207	1	6263535	6282359	58	8	2363414	1.0841	0.13917	58	8	1215293	-0.030279	0.51208	58	8	1408280	1.383	0.083328
ENSG00000116237	ICMT	1	6280253	6298032	58	11	2363742	1.1677	0.12147	58	11	1215453	1.6408	0.050424	58	11	1408450	0.98073	0.16336
ENSG00000173673	HES3	1	6302252	6306638	9	4	2358694	-0.28723	0.61303	9	4	1213141	0.39877	0.34503	9	4	1405713	0.66338	0.25354
ENSG00000158292	GPR153	1	6306406	6323035	46	5	2362290	0.86405	0.19378	46	5	1214779	-0.29881	0.61746	46	5	1407671	1.4449	0.07425
ENSG00000097021	ACOT7	1	6323329	6456451	587	48	2363667	0.96614	0.16699	548	42	1215370	-2.0546	0.98004	549	43	1408366	1.4112	0.079095
ENSG00000069812	HES2	1	6471478	6486730	58	10	2364084	0.81962	0.20622	54	8	1215574	-2.1892	0.98571	54	8	1408603	0.91726	0.1795
ENSG00000187017	ESPN	1	6482848	6522430	130	15	2360279	0.96224	0.16796	124	13	1213251	-1.9336	0.97342	124	13	1406480	0.91845	0.17919
ENSG00000215788	TNFRSF25	1	6520211	6528255	24	7	2363272	0.89625	0.18506	24	7	1215221	-0.27575	0.60863	24	7	1408211	0.96946	0.16616
ENSG00000171680	PLEKHG5	1	6525152	6582121	196	37	2361608	2.9099	0.001808	187	34	1214068	0.29394	0.3844	187	34	1407220	3.1508	0.00081419
ENSG00000162408	NOL9	1	6580407	6616595	178	9	2354251	1.625	0.052077	159	7	1215650	1.0286	0.15183	160	7	1405412	1.6878	0.04572
ENSG00000173662	TAS1R1	1	6613241	6640817	91	16	2363458	1.7029	0.044294	85	14	1215263	0.90232	0.18344	85	14	1408248	1.9489	0.025653
ENSG00000204859	ZBTB48	1	6638061	6650340	27	15	2357212	0.70012	0.24193	26	14	1211135	0.21596	0.41451	26	14	1404792	1.4709	0.070664
ENSG00000162413	KLHL21	1	6649784	6676667	84	27	2319141	0.065109	0.47404	83	26	1191888	0.27248	0.39263	83	26	1380888	-0.13946	0.55546
ENSG00000116273	PHF13	1	6671745	6685093	36	11	2364151	0.53366	0.29679	36	11	1215641	0.048922	0.48049	36	11	1408670	-0.33977	0.63298
ENSG00000041988	THAP3	1	6682926	6696646	53	14	2360747	0.82066	0.20592	51	13	1213394	-0.83839	0.79909	51	13	1406763	0.26738	0.39459
ENSG00000007923	DNAJC11	1	6693228	6763984	232	37	2357456	0.94715	0.17178	228	35	1214900	-0.47257	0.68174	228	35	1407963	0.98529	0.16224
ENSG00000171735	CAMTA1	1	6843384	7830766	3271	376	2359167	3.5401	0.00019998	3134	346	1214134	2.0726	0.019105	3150	356	1406995	2.418	0.0078023
ENSG00000049245	VAMP3	1	7829329	7842492	47	13	2363721	4.7962	8.0871e-07	47	13	1215436	2.1657	0.015166	47	13	1408446	4.0541	2.5163e-05
ENSG00000049246	PER3	1	7842380	7906237	311	44	2362966	5.4809	2.1153e-08	302	42	1214957	4.3575	6.5791e-06	302	42	1408011	3.4528	0.00027735
ENSG00000049247	UTS2	1	7902143	7915572	74	23	2362442	4.8797	5.3118e-07	73	22	1214825	3.5528	0.00019058	73	22	1407741	2.883	0.0019697
ENSG00000049249	TNFRSF9	1	7978907	8002926	87	16	2363595	-0.75818	0.77583	66	11	1215182	0.44931	0.32661	66	11	1408145	-0.21964	0.58692
ENSG00000116288	PARK7	1	8012351	8046565	107	22	2361418	1.6074	0.05398	92	17	1214950	1.7883	0.036861	99	19	1407974	1.1442	0.12627
ENSG00000116285	ERRFI1	1	8063464	8088368	48	12	2285271	1.7402	0.040916	41	9	1215369	0.58588	0.27898	42	10	1390139	1.9206	0.027392
ENSG00000162426	SLC45A1	1	8375886	8405227	107	20	2350049	4.537	2.8525e-06	105	20	1214520	1.1507	0.12494	106	20	1400155	4.3083	8.224e-06
ENSG00000142599	RERE	1	8411457	8879702	982	82	2347896	5.7964	3.3869e-09	944	76	1212613	3.8813	5.1947e-05	950	77	1402537	4.4519	4.2561e-06
ENSG00000074800	ENO1	1	8920061	8941308	51	11	2338116	1.4124	0.078922	48	10	1214937	-0.027236	0.51086	50	11	1407883	1.4317	0.076109
ENSG00000131686	CA6	1	9003926	9036151	143	31	2362890	0.19788	0.42157	143	31	1215066	-1.1335	0.8715	143	31	1407984	0.63076	0.2641
ENSG00000197241	SLC2A7	1	9062359	9088404	74	27	2335746	0.27517	0.39159	70	24	1206054	-1.5461	0.93896	70	24	1398699	0.69813	0.24255
ENSG00000142583	SLC2A5	1	9094166	9150537	275	41	2357347	1.4036	0.08022	259	37	1211998	0.54415	0.29317	261	37	1404436	0.80873	0.20933
ENSG00000180758	GPR157	1	9159364	9191229	103	18	2362264	-0.85532	0.80381	102	18	1214757	0.27051	0.39338	103	18	1407655	0.16927	0.43279
ENSG00000049239	H6PD	1	9292834	9332396	142	28	2351429	3.8707	5.4267e-05	136	27	1211910	1.7386	0.041055	141	28	1401789	2.4983	0.0062402
ENSG00000171621	SPSB1	1	9350939	9430591	427	86	2355364	2.5119	0.006005	418	83	1212099	1.2907	0.098404	419	83	1404763	1.2094	0.11325
ENSG00000171612	SLC25A33	1	9597541	9646237	80	12	2363458	2.0406	0.020643	79	11	1215308	0.42106	0.33686	79	11	1408291	1.785	0.03713
ENSG00000188807	TMEM201	1	9646932	9675935	49	9	2362906	2.1345	0.016403	47	9	1215025	0.096487	0.46157	47	9	1407954	2.0806	0.018733
ENSG00000171608	PIK3CD	1	9709790	9790172	254	52	2354229	2.1683	0.015068	246	50	1214926	2.959	0.0015431	248	50	1407851	0.40013	0.34453
ENSG00000179840	C1orf200	1	9711668	9716644	26	7	2362265	1.1983	0.1154	26	7	1214769	2.8703	0.0020504	26	7	1407656	-0.38176	0.64868
ENSG00000171603	CLSTN1	1	9788084	9886584	224	35	2353674	0.64088	0.2608	219	33	1209836	-0.2247	0.58889	222	34	1402373	0.67527	0.24975
ENSG00000178585	CTNNBIP1	1	9907334	9972394	150	34	2362462	2.8233	0.0023769	126	30	1214419	2.2118	0.013491	132	33	1407589	0.75006	0.22661
ENSG00000162441	LZIC	1	9981173	10005465	43	16	2364471	2.2108	0.013523	42	15	1215777	0.67066	0.25122	42	15	1408842	0.8889	0.18703
ENSG00000173614	NMNAT1	1	10001486	10046559	92	16	2309481	3.2323	0.00061405	87	14	1208059	2.6286	0.0042866	87	14	1399810	0.88847	0.18714
ENSG00000162444	RBP7	1	10055264	10077078	58	9	2342120	2.5064	0.0060991	58	9	1204180	2.0018	0.022655	58	9	1395252	-0.37665	0.64678
ENSG00000130939	UBE4B	1	10090890	10242297	499	47	2358100	2.3631	0.0090624	489	45	1213639	0.99351	0.16023	493	46	1405005	0.46002	0.32275
ENSG00000054523	KIF1B	1	10268863	10442661	736	40	2362476	5.1936	1.0316e-07	721	38	1215053	2.2839	0.011189	725	39	1408065	3.785	7.685e-05
ENSG00000142657	PGD	1	10456649	10481201	79	17	2364096	5.3412	4.6167e-08	75	16	1215591	2.6409	0.0041345	75	16	1408620	3.8393	6.1682e-05
ENSG00000175279	APITD1	1	10488159	10513210	89	12	2363131	2.3386	0.0096775	89	12	1215173	2.4414	0.0073162	89	12	1408117	0.06084	0.47574
ENSG00000251503	APITD1-CORT	1	10488159	10513210	89	12	2363131	2.3386	0.0096775	89	12	1215173	2.4414	0.0073162	89	12	1408117	0.06084	0.47574
ENSG00000241563	CORT	1	10507776	10512959	19	5	2363130	2.3945	0.0083223	19	5	1215180	2.4069	0.0080448	19	5	1408109	0.138	0.44512
ENSG00000160049	DFFA	1	10515579	10534583	52	17	2363025	2.3264	0.0099988	52	17	1215116	1.4786	0.069618	52	17	1408069	0.54371	0.29332
ENSG00000142655	PEX14	1	10530345	10691815	568	62	2362997	2.7844	0.0026816	550	59	1215217	1.204	0.1143	555	60	1408192	1.7035	0.04424
ENSG00000130940	CASZ1	1	10695661	10858707	429	87	2354148	1.0686	0.14262	422	84	1211690	-0.62209	0.73306	422	84	1404545	0.47386	0.3178
ENSG00000175262	C1orf127	1	11005528	11044094	132	19	2252134	0.67036	0.25131	130	18	1162149	0.75615	0.22478	130	18	1351489	1.7402	0.04091
ENSG00000120948	TARDBP	1	11070414	11086796	49	6	2323419	1.237	0.10804	45	5	1212732	2.49	0.0063868	45	5	1406071	-0.21216	0.58401
ENSG00000009724	MASP2	1	11085580	11109290	67	13	2255419	1.1111	0.13326	60	11	1172941	2.8714	0.002043	60	11	1363490	0.38956	0.34843
ENSG00000116649	SRM	1	11113641	11122081	16	3	2308803	1.0008	0.15846	13	2	1177965	0.98829	0.16151	16	3	1376069	2.1676	0.015093
ENSG00000171824	EXOSC10	1	11125675	11161938	140	10	2302542	1.5813	0.056908	122	7	1188604	1.5068	0.06593	135	9	1381609	2.0679	0.019323
ENSG00000198793	MTOR	1	11165592	11324564	479	26	2342906	0.92267	0.17809	394	18	1206625	1.2714	0.1018	465	25	1398820	1.597	0.05513
ENSG00000171819	ANGPTL7	1	11247398	11257038	27	5	2364397	0.59522	0.27585	23	4	1215705	0.92856	0.17656	26	5	1408791	2.2446	0.012397
ENSG00000120942	UBIAD1	1	11331263	11357106	53	8	2188445	2.1879	0.014337	43	6	1199877	1.2068	0.11376	43	6	1390225	2.3817	0.0086175
ENSG00000204624	PTCHD2	1	11537223	11598641	220	29	2359265	-0.47738	0.68345	204	25	1212781	-0.22931	0.59069	203	25	1405567	0.68512	0.24664
ENSG00000116661	FBXO2	1	11707424	11717842	14	5	2359518	-0.02313	0.50923	14	5	1213503	-2.4253	0.99235	14	5	1406175	0.01754	0.493
ENSG00000132879	FBXO44	1	11712432	11724384	22	6	2361650	0.53906	0.29492	22	6	1214497	-0.35209	0.63761	22	6	1407314	0.11559	0.45399
ENSG00000116663	FBXO6	1	11722181	11735411	32	7	2362810	1.5322	0.062742	32	7	1215017	1.3628	0.086472	32	7	1407953	0.4138	0.33951
ENSG00000116670	MAD2L2	1	11733537	11753707	43	9	2356887	1.4618	0.071896	43	9	1211578	1.6327	0.051265	43	9	1404776	-0.44647	0.67237
ENSG00000162490	DRAXIN	1	11749786	11786914	69	18	2319795	2.8546	0.0021549	68	18	1191768	1.5849	0.056498	68	18	1381787	2.0093	0.022253
ENSG00000177674	AGTRAP	1	11794141	11815859	48	8	2257601	1.6385	0.050659	48	8	1160176	0.60171	0.27368	48	8	1343815	1.2652	0.1029
ENSG00000215910	C1orf167	1	11819844	11850642	174	14	2363069	1.9794	0.023888	172	14	1215133	1.1312	0.12898	173	14	1408081	0.91231	0.1808
ENSG00000177000	MTHFR	1	11844780	11868977	124	17	2364017	1.3361	0.090766	121	17	1215568	0.74177	0.22911	121	17	1408587	0.35423	0.36159
ENSG00000011021	CLCN6	1	11864207	11904201	256	20	2364330	0.54861	0.29163	248	18	1215713	-0.16347	0.56492	252	19	1408764	0.10846	0.45681
ENSG00000175206	NPPA	1	11904766	11910402	28	8	2362544	0.62304	0.26663	28	8	1214906	-1.1912	0.88322	28	8	1407799	0.7909	0.2145
ENSG00000120937	NPPB	1	11916521	11920988	12	6	2361650	0.34663	0.36444	11	6	1214337	0.73768	0.23035	11	6	1407169	-0.049561	0.51976
ENSG00000116685	KIAA2013	1	11978648	11988485	35	11	2362870	-0.63062	0.73586	34	11	1215020	-1.2424	0.89295	35	11	1407982	-0.65436	0.74356
ENSG00000083444	PLOD1	1	11992262	12036595	172	23	2362604	-0.17337	0.56882	157	20	1214836	-0.3622	0.6414	168	22	1407797	-0.643	0.73989
ENSG00000116688	MFN2	1	12038238	12074571	115	13	2359928	-0.026672	0.51064	110	12	1213339	-1.0222	0.84666	110	12	1406251	-0.56592	0.71428
ENSG00000116691	MIIP	1	12077523	12093102	25	6	2363646	0.12803	0.44906	25	6	1215412	-1.1302	0.8708	25	6	1408394	1.1743	0.12015
ENSG00000120949	TNFRSF8	1	12121434	12205264	174	32	2361008	0.34694	0.36432	174	32	1214194	0.54159	0.29405	174	32	1406974	-0.58688	0.72136
ENSG00000028137	TNFRSF1B	1	12225060	12270285	127	15	2362348	1.4814	0.069249	125	15	1214798	1.8232	0.034135	126	15	1407680	0.13763	0.44527
ENSG00000048707	VPS13D	1	12288124	12573099	684	47	2340614	1.3743	0.084682	642	42	1207470	1.1556	0.12392	647	43	1395653	1.4707	0.070681
ENSG00000162496	DHRS3	1	12626939	12679737	167	32	2334096	-0.24314	0.59605	166	32	1202793	-0.68517	0.75338	166	32	1393655	0.46945	0.31937
ENSG00000204518	AADACL4	1	12702566	12728097	46	5	2261442	-0.50601	0.69358	45	4	1171291	-0.76413	0.77761	46	5	1346525	0.47143	0.31867
ENSG00000188984	AADACL3	1	12774118	12789726	58	9	1420937	0.64738	0.25869	50	7	730740	-0.21465	0.58498	51	7	837566	0.16406	0.43484
ENSG00000157330	C1orf158	1	12804163	12824847	60	9	1376892	1.1427	0.12658	57	8	703915	-0.83334	0.79767	57	8	811806	0.63142	0.26388
ENSG00000116726	PRAMEF12	1	12832984	12839049	11	3	1141352	-1.735	0.95863	11	3	575525	-1.8946	0.97093	11	3	664440	-1.1333	0.87145
ENSG00000179172	HNRNPCL1	1	12906261	12910578	23	2	1105634	1.458	0.072418	23	2	559457	2.3607	0.0091202	23	2	641110	-0.66751	0.74778
ENSG00000120952	PRAMEF2	1	12914941	12922764	29	3	1102934	1.3596	0.086984	29	3	558209	2.2092	0.013581	29	3	639658	-0.16782	0.56664
ENSG00000162494	LRRC38	1	13800445	13842543	137	32	2347012	0.80905	0.20924	135	32	1207002	1.0375	0.14975	135	32	1399305	1.2137	0.11244
ENSG00000162493	PDPN	1	13907960	13945452	120	28	2361398	0.62417	0.26626	117	26	1214332	0.079785	0.4682	118	27	1407152	0.47758	0.31648
ENSG00000116731	PRDM2	1	14024693	14152574	449	45	2360694	-0.20924	0.58287	446	45	1215503	-0.42876	0.66595	446	45	1408516	0.34881	0.36362
ENSG00000189337	KAZN	1	14923200	15445539	2030	302	2343322	1.3079	0.095454	1951	305	1207906	0.22693	0.41024	1974	311	1400109	1.8923	0.029225
ENSG00000171729	TMEM51	1	15477028	15547976	459	53	2360601	0.41886	0.33766	420	46	1214793	-0.015272	0.50609	439	49	1407748	-0.71755	0.76348
ENSG00000204464	C1orf195	1	15489840	15499813	61	15	2348883	-0.58207	0.71974	48	11	1215150	-0.29869	0.61741	58	14	1408271	-1.087	0.86148
ENSG00000142621	FHAD1	1	15571768	15727779	579	72	2356304	1.7349	0.041379	542	65	1212995	0.17972	0.42869	546	66	1406787	1.5366	0.062199
ENSG00000142634	EFHD2	1	15734391	15757839	91	27	2360495	2.1306	0.016559	88	26	1213541	-0.14155	0.55628	89	26	1406650	1.6724	0.047224
ENSG00000162438	CTRC	1	15762935	15776737	36	12	2314583	-1.5418	0.93844	30	9	1214756	-1.4957	0.93264	30	9	1407688	-0.48204	0.68511
ENSG00000142615	CELA2A	1	15781223	15799586	83	16	2356416	3.9357	4.1474e-05	78	14	1214822	1.8377	0.033055	79	14	1407708	3.3735	0.00037107
ENSG00000215704	CELA2B	1	15790404	15818895	119	22	2361760	5.3337	4.8108e-08	111	19	1215138	2.2757	0.011433	116	21	1408114	4.5847	2.273e-06
ENSG00000132906	CASP9	1	15816327	15855029	207	18	2361641	3.9499	3.9097e-05	187	15	1215562	1.4926	0.06777	202	17	1408179	3.0455	0.0011614
ENSG00000116138	DNAJC16	1	15851308	15919874	397	28	2363113	4.1346	1.7781e-05	289	22	1215371	1.9591	0.025053	391	27	1408333	3.2085	0.00066708
ENSG00000116771	AGMAT	1	15897848	15913605	118	13	2363883	3.3556	0.00039595	96	9	1215391	1.3199	0.093433	118	13	1408533	2.6079	0.0045553
ENSG00000197312	DDI2	1	15941995	15996539	238	21	2356151	5.2187	9.0103e-08	169	15	1209152	2.452	0.007104	234	21	1403904	4.7442	1.0469e-06
ENSG00000215695	RSC1A1	1	15984364	15989217	21	6	2364459	5.1517	1.2909e-07	15	4	1215673	2.5141	0.0059662	20	6	1408829	4.6672	1.5268e-06
ENSG00000116786	PLEKHM2	1	16008827	16062264	236	27	2362259	6.1884	3.0385e-10	205	22	1214809	2.8609	0.0021119	215	24	1407932	5.7313	4.9839e-09
ENSG00000162461	SLC25A34	1	16060900	16068891	29	8	2358408	1.2462	0.10634	27	7	1211650	1.3413	0.089919	27	7	1405328	1.495	0.067461
ENSG00000162460	TMEM82	1	16066917	16075477	44	13	2362714	2.4693	0.0067683	43	13	1214954	1.9873	0.023445	43	13	1407867	1.4643	0.071556
ENSG00000162458	FBLIM1	1	16081102	16114089	135	24	2363126	1.5223	0.063969	133	24	1215158	0.33694	0.36808	133	24	1408101	1.6175	0.052886
ENSG00000065526	SPEN	1	16172359	16267955	293	45	2353747	1.09	0.13785	255	36	1209593	0.9087	0.18175	255	36	1402362	0.60432	0.27281
ENSG00000116809	ZBTB17	1	16267364	16304627	103	28	2336741	1.2096	0.11322	90	23	1198104	0.66161	0.25411	93	25	1390839	0.69793	0.24261
ENSG00000183888	C1orf64	1	16328731	16336302	53	16	2364092	1.1657	0.12187	52	16	1215609	0.074051	0.47048	52	16	1408625	0.34266	0.36593
ENSG00000173641	HSPB7	1	16339523	16348089	82	11	2362204	1.8966	0.028938	77	10	1214265	-0.41985	0.6627	77	10	1407531	2.4918	0.0063547
ENSG00000186510	CLCNKA	1	16343370	16361545	141	21	2361616	1.57	0.058205	132	18	1213909	0.4003	0.34447	132	18	1407185	1.9507	0.025546
ENSG00000184908	CLCNKB	1	16368272	16384803	157	18	2361913	1.3332	0.091238	153	17	1214579	0.69013	0.24506	156	18	1407447	1.5173	0.0646
ENSG00000185519	FAM131C	1	16383264	16402127	93	14	2362508	1.8172	0.034593	87	12	1214805	-0.39412	0.65325	92	14	1407770	2.0284	0.021258
ENSG00000142627	EPHA2	1	16449832	16484582	103	27	2352649	0.80542	0.21029	83	23	1208945	1.2361	0.1082	96	26	1402468	1.1718	0.12064
ENSG00000142632	ARHGEF19	1	16523349	16541104	80	10	2352719	0.30988	0.37833	78	10	1209202	-0.69532	0.75657	79	10	1401856	1.5322	0.062739
ENSG00000204377	C1orf134	1	16554368	16558038	14	3	2273746	-0.30269	0.61894	14	3	1168519	0.25368	0.39987	14	3	1353585	0.50547	0.30662
ENSG00000132881	RSG1	1	16557195	16565657	25	9	2327752	-0.067404	0.52687	24	8	1215229	-0.79806	0.78758	24	8	1408240	1.9402	0.026177
ENSG00000037637	FBXO42	1	16572334	16680949	286	20	2294088	-0.1153	0.5459	266	17	1202709	-0.34243	0.63399	271	18	1395132	0.69157	0.2446
ENSG00000055070	SZRD1	1	16677070	16725640	137	17	2299703	0.31099	0.3779	129	15	1205329	-0.56029	0.71236	132	16	1396891	0.80816	0.2095
ENSG00000187144	SPATA21	1	16712612	16765919	128	27	2286588	0.4396	0.33011	120	24	1194194	-0.41946	0.66256	124	25	1384836	0.15707	0.43759
ENSG00000157191	NECAP2	1	16765167	16787573	43	10	2305397	0.73095	0.23241	43	10	1185012	-0.9763	0.83554	43	10	1372860	0.82626	0.20433
ENSG00000058453	CROCC	1	17064768	17300474	103	15	2201394	0.77466	0.21927	101	14	1127225	-0.61739	0.73151	102	14	1310043	0.65292	0.2569
ENSG00000117122	MFAP2	1	17299997	17309330	31	8	2363516	1.2385	0.10776	30	8	1215331	0.37505	0.35381	31	8	1408323	0.13133	0.44776
ENSG00000159363	ATP13A2	1	17311453	17340423	82	19	2356025	1.2177	0.11168	79	18	1210204	1.1212	0.1311	81	19	1404254	-0.32676	0.62808
ENSG00000117118	SDHB	1	17344217	17382665	144	16	2361384	1.6923	0.045298	138	15	1214625	1.0834	0.13932	138	15	1407768	-0.14001	0.55567
ENSG00000117115	PADI2	1	17392256	17447948	329	27	2360809	0.6044	0.27279	321	26	1213917	-0.25617	0.60109	323	26	1407115	-0.44263	0.67098
ENSG00000142623	PADI1	1	17529621	17573500	155	41	2359813	-0.78923	0.78501	153	40	1213209	-0.31657	0.62422	153	40	1406307	-1.0341	0.84945
ENSG00000142619	PADI3	1	17573593	17611728	217	36	2362988	1.5547	0.060004	209	34	1215062	0.995	0.15987	213	35	1408031	1.7753	0.037922
ENSG00000159339	PADI4	1	17632690	17691499	333	31	2357070	0.54839	0.29171	327	30	1215051	0.56731	0.28525	327	30	1407997	-0.30169	0.61856
ENSG00000269468	AC004824.2	1	17654507	17678070	165	14	2363047	0.58437	0.27949	164	14	1215589	0.41041	0.34075	164	14	1408634	-0.067168	0.52678
ENSG00000179051	RCC2	1	17732256	17768220	110	21	2362095	0.4924	0.31122	101	19	1214264	-0.42044	0.66292	101	19	1407441	1.0633	0.14382
ENSG00000074964	ARHGEF10L	1	17864330	18025369	365	39	2361957	-0.01529	0.5061	364	39	1214637	-0.71861	0.76381	364	39	1407471	-0.31142	0.62226
ENSG00000117148	ACTL8	1	18079808	18154558	194	25	2352718	5.1161	1.5596e-07	192	24	1214434	1.1648	0.12206	192	24	1407437	5.1309	1.4418e-07
ENSG00000117154	IGSF21	1	18432240	18705977	1005	159	2354384	4.6906	1.3618e-06	966	168	1210821	1.6451	0.049972	975	170	1403268	4.2968	8.6633e-06
ENSG00000179023	KLHDC7A	1	18805424	18813478	57	10	2363296	1.3674	0.085753	57	10	1215240	-0.014726	0.50587	57	10	1408216	1.0456	0.14788
ENSG00000009709	PAX7	1	18955500	19076360	378	72	2346874	3.4635	0.00026659	367	68	1210688	1.9067	0.02828	369	69	1403320	1.9502	0.025576
ENSG00000179002	TAS1R2	1	19165093	19188176	153	32	2355536	1.1331	0.12858	150	30	1214632	1.0273	0.15214	151	31	1407149	0.79856	0.21227
ENSG00000255275	RP13-279N23.2	1	19174767	19249615	442	70	2357240	0.26098	0.39705	434	68	1213695	0.57547	0.28249	435	68	1406622	-1.0074	0.84314
ENSG00000159423	ALDH4A1	1	19196926	19231275	200	33	2356687	0.81929	0.20631	197	32	1212703	1.0652	0.1434	197	32	1405980	-1.2228	0.88929
ENSG00000169991	IFFO2	1	19229775	19285180	262	48	2357657	-0.10364	0.54127	252	45	1214808	-1.4093	0.92063	258	47	1404766	0.12981	0.44836
ENSG00000127481	UBR4	1	19400000	19538770	537	68	2360639	-0.041894	0.51671	476	59	1213358	1.0698	0.14237	477	60	1406304	0.42717	0.33463
ENSG00000127463	EMC1	1	19541158	19580046	180	28	2363475	-0.68476	0.75325	160	23	1215232	0.65938	0.25482	160	23	1408215	0.037029	0.48523
ENSG00000053372	MRTO4	1	19576033	19587622	77	12	2362147	-0.79978	0.78808	73	11	1215701	0.21491	0.41492	73	11	1408759	1.0412	0.14888
ENSG00000162482	AKR7A3	1	19608052	19617744	54	9	2347853	-0.52238	0.6993	51	8	1215712	-1.1281	0.87036	52	8	1398679	0.1615	0.43585
ENSG00000053371	AKR7A2	1	19629459	19640640	44	17	2363424	-1.5739	0.94225	38	15	1215193	-0.25129	0.59921	37	15	1408116	-1.3919	0.91802
ENSG00000040487	PQLC2	1	19636820	19656794	119	21	2362018	-0.64973	0.74207	117	20	1214646	-0.30544	0.61999	117	20	1407482	-1.3193	0.90646
ENSG00000077549	CAPZB	1	19664267	19814066	803	74	2361551	-0.60617	0.7278	790	72	1214278	-0.87827	0.8101	792	72	1407186	-1.082	0.86038
ENSG00000270136	MINOS1-NBL1	1	19921473	19985549	298	38	2360310	3.6251	0.00014441	290	36	1215226	2.2868	0.011105	291	36	1408191	2.7239	0.0032254
ENSG00000173436	MINOS1	1	19921477	19957314	165	19	2363998	3.0892	0.0010034	162	19	1215562	1.7779	0.037711	163	19	1408580	2.4293	0.0075636
ENSG00000158747	NBL1	1	19965048	19985945	95	29	2361859	3.4757	0.00025479	91	27	1214521	2.824	0.0023716	91	27	1407364	2.0841	0.018574
ENSG00000158748	HTR6	1	19989780	20007055	67	14	2363908	1.6279	0.051768	64	13	1215514	2.8078	0.0024941	64	13	1408505	0.15556	0.43819
ENSG00000162542	TMCO4	1	20007706	20128438	408	58	2350528	1.3685	0.085572	399	56	1208437	2.4439	0.0072647	401	56	1400415	-0.15255	0.56062
ENSG00000178828	RNF186	1	20139523	20143771	29	8	2362784	-0.18354	0.57281	29	8	1215002	-0.53264	0.70286	29	8	1407941	0.28003	0.38973
ENSG00000169914	OTUD3	1	20207006	20240438	106	20	2363159	3.3573	0.00039356	103	19	1215159	1.2926	0.098069	104	20	1408118	3.0386	0.0011886
ENSG00000188784	PLA2G2E	1	20245502	20252110	37	13	2362903	2.8474	0.0022042	36	13	1215031	2.3773	0.0087203	36	13	1407977	2.6024	0.0046293
ENSG00000188257	PLA2G2A	1	20300925	20308932	22	11	2361949	1.9499	0.025597	22	11	1214619	0.55055	0.29097	22	11	1407491	1.0473	0.14748
ENSG00000127472	PLA2G5	1	20352672	20418683	262	36	2360503	-0.94535	0.82776	259	36	1215512	0.77134	0.22025	259	36	1408538	-1.0008	0.84155
ENSG00000117215	PLA2G2D	1	20437432	20448050	26	13	2361020	0.38927	0.34854	26	13	1214194	0.91741	0.17946	26	13	1406986	0.40089	0.34425
ENSG00000158786	PLA2G2F	1	20463819	20477879	18	11	2362704	0.54362	0.29335	18	11	1214976	0.53591	0.29601	18	11	1407888	0.16739	0.43353
ENSG00000187980	PLA2G2C	1	20486746	20505917	58	16	2319349	0.79506	0.21329	55	14	1214896	0.64586	0.25918	57	15	1380958	0.070303	0.47198
ENSG00000162543	UBXN10	1	20510578	20523541	20	8	2359960	0.56265	0.28684	20	8	1213704	1.6042	0.05433	20	8	1406416	-1.3126	0.90534
ENSG00000158816	VWA5B1	1	20615412	20682387	369	54	2362527	1.6076	0.05396	326	47	1214647	0.22128	0.41244	325	47	1407902	1.7622	0.03902
ENSG00000162545	CAMK2N1	1	20807884	20814713	20	10	2362845	0.63178	0.26376	20	10	1215030	0.25806	0.39818	20	10	1407975	1.4076	0.079626
ENSG00000090432	MUL1	1	20824943	20836654	51	18	2362600	1.9706	0.024383	46	15	1214808	1.3379	0.090458	46	15	1407696	1.6013	0.054657
ENSG00000183114	FAM43B	1	20876932	20882512	19	5	2362607	-0.085426	0.53404	17	4	1214787	0.059984	0.47608	17	4	1407702	-0.14621	0.55812
ENSG00000158825	CDA	1	20913441	20946401	177	30	2362661	1.8773	0.030237	168	27	1214710	0.40615	0.34232	167	27	1407801	0.44109	0.32957
ENSG00000158828	PINK1	1	20957948	20979004	119	17	2335227	1.2668	0.1026	114	16	1205415	-0.38094	0.64837	115	16	1390582	0.7431	0.22871
ENSG00000244038	DDOST	1	20977270	20990000	69	14	2363705	1.3748	0.08459	64	12	1215391	-0.087005	0.53467	65	13	1408384	0.77941	0.21787
ENSG00000117245	KIF17	1	20989507	21046510	253	60	2314907	1.7393	0.040988	230	54	1205030	-1.0195	0.84602	233	55	1395355	2.4827	0.0065195
ENSG00000189410	SH2D5	1	21045225	21061330	62	19	2363110	1.362	0.086597	59	17	1215100	-1.0052	0.84259	60	18	1408092	1.9612	0.024926
ENSG00000127483	HP1BP3	1	21068154	21115816	136	22	2362732	2.0863	0.018475	132	21	1214951	-0.11445	0.54556	134	21	1407893	2.7181	0.0032831
ENSG00000075151	EIF4G3	1	21131963	21505377	1086	49	2357499	1.6735	0.047116	1046	45	1212421	-0.9627	0.83215	1050	46	1404693	2.4435	0.0072731
ENSG00000117298	ECE1	1	21542740	21673997	461	71	2352748	0.61626	0.26886	447	67	1212418	-0.050034	0.51995	449	67	1405123	1.6427	0.050226
ENSG00000142794	NBPF3	1	21764621	21812498	202	20	2364003	-0.49428	0.68945	198	19	1215560	0.081697	0.46744	198	19	1408584	1.1373	0.1277
ENSG00000162551	ALPL	1	21833858	21905905	387	56	2360866	0.81371	0.2079	363	50	1213779	-0.40051	0.65561	366	51	1406653	0.815	0.20754
ENSG00000076864	RAP1GAP	1	21921708	21997801	356	77	2359994	2.0406	0.020646	343	73	1214837	1.5435	0.061359	345	74	1407733	0.92281	0.17805
ENSG00000090686	USP48	1	22003791	22112099	497	63	2363729	1.5883	0.056114	486	60	1215430	1.1329	0.12862	487	61	1408432	0.3978	0.34539
ENSG00000187942	LDLRAD2	1	22136758	22152714	58	24	2362901	2.4003	0.008191	58	24	1215063	2.159	0.015424	58	24	1407997	1.3947	0.081552
ENSG00000142798	HSPG2	1	22147738	22265790	518	74	2358757	2.1016	0.017794	505	71	1212924	1.8986	0.028808	515	73	1405662	0.70455	0.24055
ENSG00000219073	CELA3B	1	22301514	22326135	251	27	2352091	1.1806	0.11889	247	26	1212982	0.95057	0.17091	249	27	1401582	-0.098755	0.53933
ENSG00000142789	CELA3A	1	22326149	22340032	80	13	2350604	1.7628	0.038968	79	13	1214495	1.3503	0.088464	80	13	1400828	0.41324	0.33971
ENSG00000070831	CDC42	1	22377120	22420437	168	31	2353521	1.8336	0.03336	162	29	1212578	-0.64033	0.73902	166	30	1402336	1.3422	0.089762
ENSG00000162552	WNT4	1	22442798	22472462	140	30	2363653	2.3991	0.0082169	131	27	1215358	-0.38743	0.65078	131	27	1408364	2.4152	0.0078642
ENSG00000184677	ZBTB40	1	22776344	22858650	203	31	2359473	0.2049	0.41883	200	30	1215497	-0.80883	0.79069	201	30	1405901	0.50916	0.30532
ENSG00000070886	EPHA8	1	22888057	22931087	231	41	2360236	2.8738	0.0020278	226	40	1213983	0.86424	0.19373	226	40	1406922	3.5738	0.00017593
ENSG00000173372	C1QA	1	22960999	22967101	30	6	2363572	0.70169	0.24144	29	5	1215355	1.2485	0.10592	29	5	1408331	0.27295	0.39245
ENSG00000159189	C1QC	1	22968123	22975603	39	8	2358700	1.8635	0.031192	35	7	1215006	-0.058333	0.52326	37	8	1408016	1.8043	0.035594
ENSG00000173369	C1QB	1	22977255	22989031	60	16	2363767	2.9412	0.0016347	59	16	1215442	-0.32851	0.62874	60	16	1408476	2.7871	0.0026594
ENSG00000133216	EPHB2	1	23035332	23242818	462	79	2352701	4.2815	9.2819e-06	456	77	1210969	2.0586	0.019765	456	77	1403599	3.253	0.00057095
ENSG00000215906	LACTBL1	1	23278536	23293831	59	19	2362228	1.8495	0.032196	51	15	1214566	-0.54294	0.70642	51	15	1407393	1.6352	0.051005
ENSG00000227868	C1orf234	1	23336327	23344343	23	6	2363827	1.4807	0.069349	19	6	1215363	0.71817	0.23633	23	6	1408511	0.40481	0.34281
ENSG00000004487	KDM1A	1	23343941	23411182	141	21	2363824	1.7018	0.0444	127	19	1215425	0.40905	0.34125	138	20	1408487	0.43297	0.33252
ENSG00000169641	LUZP1	1	23409516	23506301	235	31	2359396	2.845	0.0022205	229	30	1212896	0.74054	0.22949	231	30	1405867	1.7	0.044562
ENSG00000179546	HTR1D	1	23515993	23523222	27	6	2298547	3.3395	0.00041958	26	6	1178031	1.2821	0.09991	26	6	1368525	2.3955	0.008298
ENSG00000125944	HNRNPR	1	23629264	23672829	74	18	2362477	0.41061	0.34068	66	15	1214709	-1.3725	0.91505	66	15	1407631	0.64661	0.25894
ENSG00000125945	ZNF436	1	23684941	23697935	47	11	2363555	0.92491	0.17751	45	10	1215327	-0.62509	0.73404	45	10	1408326	1.062	0.14412
ENSG00000249087	C1orf213	1	23693490	23699332	16	8	2364293	0.63007	0.26433	15	7	1215673	0.054883	0.47812	15	7	1408734	0.51377	0.30371
ENSG00000204219	TCEA3	1	23706554	23753233	179	32	2359135	2.1975	0.013993	169	30	1213547	0.72403	0.23452	176	32	1406445	0.56708	0.28533
ENSG00000088280	ASAP3	1	23754056	23813061	218	32	2364299	2.108	0.017514	201	28	1215683	1.9948	0.023032	213	31	1408742	0.10368	0.45871
ENSG00000007968	E2F2	1	23831922	23859712	93	20	2360355	3.1537	0.00080607	68	13	1215397	3.6314	0.00014093	74	15	1408454	0.97331	0.1652
ENSG00000117318	ID3	1	23883409	23888285	17	9	2361925	1.3433	0.08958	17	9	1214606	0.85973	0.19497	17	9	1407479	0.57552	0.28247
ENSG00000197880	MDS2	1	23905985	23968058	117	28	2362016	-1.7727	0.96186	117	28	1214638	-0.80818	0.79051	117	28	1407538	-0.72437	0.76558
ENSG00000142676	RPL11	1	24016269	24023915	24	8	2350708	-1.1169	0.86798	24	8	1206916	-0.75883	0.77602	24	8	1401467	-0.50917	0.69468
ENSG00000011007	TCEB3	1	24067645	24089549	42	12	2363739	-0.30596	0.62018	42	12	1215446	0.52686	0.29914	42	12	1408453	0.64318	0.26005
ENSG00000057757	PITHD1	1	24102895	24115722	16	8	2364072	2.5992	0.0046714	16	8	1215595	2.1425	0.016077	15	7	1408606	1.9301	0.026799
ENSG00000011009	LYPLA2	1	24115460	24123029	8	4	2364828	2.3891	0.0084453	8	4	1215950	2.2541	0.012096	8	4	1409039	1.9347	0.026516
ENSG00000117308	GALE	1	24121089	24129271	10	6	2363594	2.3282	0.0099499	10	6	1215383	1.6751	0.04696	9	5	1408289	2.0964	0.018025
ENSG00000117305	HMGCL	1	24127375	24167110	88	11	2363633	1.4416	0.074715	86	10	1215383	2.4845	0.0064867	84	10	1408363	0.60742	0.27179
ENSG00000179163	FUCA1	1	24170567	24196784	77	9	2340934	2.7562	0.0029239	75	9	1202496	2.3	0.010725	73	8	1408602	2.961	0.0015334
ENSG00000188822	CNR2	1	24196016	24287549	237	16	2362637	2.8066	0.0025032	233	15	1215252	1.9646	0.024727	233	15	1408229	2.6225	0.0043647
ENSG00000189266	PNRC2	1	24283599	24290952	2	1	2356420	0.7248	0.23429	2	1	1212106	1.2057	0.11396	2	1	1404474	-0.68756	0.75413
ENSG00000142661	MYOM3	1	24381525	24440665	263	38	2362427	-0.61257	0.72992	262	37	1214836	-1.1294	0.87063	262	37	1407742	0.39454	0.34659
ENSG00000142677	IL22RA1	1	24445261	24471611	113	26	2351994	-1.2404	0.89259	110	25	1209171	-0.1252	0.54982	111	25	1401203	0.49765	0.30937
ENSG00000185436	IFNLR1	1	24479647	24516449	125	23	2360506	-0.46653	0.67958	124	23	1213949	1.7742	0.038016	123	23	1406663	0.79509	0.21328
ENSG00000158055	GRHL3	1	24643812	24691972	136	31	2352216	-0.71072	0.76137	133	30	1210013	-0.82693	0.79586	134	31	1402152	-1.5299	0.93698
ENSG00000001460	STPG1	1	24682489	24745424	262	37	2363813	-1.1716	0.87933	247	34	1215445	-1.2832	0.90028	250	34	1408465	-1.8027	0.96428
ENSG00000001461	NIPAL3	1	24740284	24800466	256	35	2357138	-0.80877	0.79068	247	33	1211969	-1.315	0.90575	250	33	1404432	-0.98014	0.83649
ENSG00000117602	RCAN3	1	24827387	24868530	215	33	2363700	-0.34156	0.63366	209	31	1215411	0.17573	0.43025	212	32	1408423	0.39501	0.34642
ENSG00000184454	NCMAP	1	24880602	24936819	436	41	2363028	0.44734	0.32731	300	42	1214735	1.6352	0.051008	424	40	1408037	0.41318	0.33974
ENSG00000133226	SRRM1	1	24956207	25000758	76	16	2359688	-0.023705	0.50946	64	12	1214342	-0.23597	0.59327	65	13	1405809	-0.42509	0.66461
ENSG00000169504	CLIC4	1	25069848	25171815	193	32	2363585	-1.253	0.89489	184	29	1215342	3.1236	0.00089338	185	29	1408341	1.115	0.13243
ENSG00000020633	RUNX3	1	25225002	25293612	175	41	2355436	-1.3585	0.91285	165	37	1211808	-0.15799	0.56277	169	39	1403543	-1.7572	0.96056
ENSG00000117614	SYF2	1	25548170	25560993	12	6	2215755	-0.25803	0.60181	9	5	1215527	0.22068	0.41267	10	6	1408599	-1.042	0.85129
ENSG00000117616	C1orf63	1	25567728	25666704	42	19	2150683	0.87415	0.19102	33	15	1170062	0.96683	0.16681	36	17	1349443	1.1916	0.11672
ENSG00000187010	RHD	1	25596884	25657936	8	5	2139604	1.4923	0.06781	5	3	1213995	1.3744	0.084658	6	4	1407145	0.54388	0.29326
ENSG00000183726	TMEM50A	1	25662408	25689852	34	8	2170284	0.31449	0.37657	34	8	1107925	-0.50774	0.69418	34	8	1295084	0.78224	0.21704
ENSG00000188672	RHCE	1	25687740	25758683	128	9	2227141	0.11827	0.45293	127	9	1143102	-0.63235	0.73642	127	9	1331742	1.0944	0.13689
ENSG00000204178	TMEM57	1	25755388	25827700	112	5	2317563	0.58551	0.2791	109	4	1202265	-0.32328	0.62676	109	4	1395280	1.4226	0.077428
ENSG00000157978	LDLRAP1	1	25868071	25896377	80	14	2091040	1.388	0.082564	74	13	1107634	0.74525	0.22806	74	13	1290930	0.63866	0.26152
ENSG00000117643	MAN1C1	1	25941959	26113698	288	32	2362809	2.4638	0.0068741	284	32	1215004	0.78512	0.21619	288	32	1407951	1.7534	0.039765
ENSG00000162430	SEPN1	1	26124667	26145713	101	17	2347426	3.2924	0.00049669	79	11	1211790	2.2705	0.011588	81	12	1405190	1.1224	0.13084
ENSG00000255054	RP1-317E23.6	1	26135961	26151235	76	15	2346610	3.1806	0.00073494	54	9	1213605	2.2609	0.011883	57	10	1407093	1.2906	0.098419
ENSG00000117640	MTFR1L	1	26143131	26160432	72	11	2364325	3.0879	0.0010079	50	6	1215579	2.0634	0.019536	56	8	1408668	1.2447	0.10661
ENSG00000223474	AL020996.1	1	26144212	26149288	28	10	2364211	2.9129	0.0017906	20	6	1215519	1.7736	0.038068	22	7	1408595	1.2062	0.11387
ENSG00000127423	AUNIP	1	26157414	26187903	117	11	2356796	3.1183	0.00090959	92	6	1215686	2.1181	0.017082	107	9	1403881	1.2237	0.11054
ENSG00000182749	PAQR7	1	26186701	26199744	53	14	2364295	0.91623	0.17977	37	10	1215572	0.22768	0.40995	42	11	1408654	0.49718	0.30953
ENSG00000117632	STMN1	1	26209672	26235482	58	12	2363961	0.28066	0.38949	48	9	1215459	1.0612	0.14429	53	10	1408514	0.68179	0.24769
ENSG00000158006	PAFAH2	1	26285258	26326648	137	17	2363785	2.0438	0.020484	111	11	1215347	0.93437	0.17506	122	13	1408395	1.4736	0.070294
ENSG00000158008	EXTL1	1	26344375	26363955	67	21	2361885	2.5534	0.0053336	55	16	1213733	0.44676	0.32752	57	17	1407167	2.3075	0.010514
ENSG00000158014	SLC30A2	1	26362743	26374624	46	12	2363794	2.0314	0.021109	42	10	1215424	0.28652	0.38724	42	10	1408422	1.9103	0.028045
ENSG00000158022	TRIM63	1	26376795	26396927	99	18	2349223	3.1895	0.00071257	82	14	1213932	-0.18416	0.57306	83	15	1397939	2.5683	0.0051094
ENSG00000175087	PDIK1L	1	26435664	26453034	53	5	2363893	2.4552	0.0070407	45	3	1215435	-0.85019	0.80239	45	3	1408431	2.4823	0.0065272
ENSG00000197245	FAM110D	1	26483511	26490119	38	13	2364080	1.2754	0.10108	32	11	1215527	1.2618	0.1035	32	11	1408543	0.54457	0.29302
ENSG00000142684	ZNF593	1	26494362	26499551	34	10	2364517	1.0205	0.15374	28	7	1215764	-0.02082	0.50831	28	7	1408815	0.48079	0.31533
ENSG00000142675	CNKSR1	1	26501894	26517377	86	20	2362201	1.7148	0.043189	51	15	1215383	-0.12274	0.54884	52	16	1406643	2.4986	0.0062347
ENSG00000188782	CATSPER4	1	26515052	26530459	100	23	2340556	1.7106	0.043581	88	18	1202330	-0.357	0.63946	90	19	1393015	2.3056	0.010567
ENSG00000130695	CEP85	1	26558691	26606299	207	23	2364326	0.80442	0.21058	185	18	1215680	-0.41387	0.66052	186	19	1408728	0.19403	0.42308
ENSG00000142669	SH3BGRL3	1	26603667	26609007	23	7	2325394	0.14328	0.44303	22	7	1215595	-1.1709	0.87917	23	7	1385862	-0.13397	0.55329
ENSG00000158062	UBXN11	1	26606819	26646854	192	20	2352354	0.46966	0.3193	170	16	1211867	-0.43207	0.66716	172	16	1401277	0.38338	0.35072
ENSG00000169442	CD52	1	26642448	26648014	28	5	2364114	-0.014796	0.5059	26	5	1215583	-0.65581	0.74403	26	5	1408622	0.057102	0.47723
ENSG00000176092	AIM1L	1	26647350	26682621	138	23	2363580	0.67609	0.24949	126	20	1215308	0.30087	0.38176	127	20	1408304	0.42655	0.33485
ENSG00000176083	ZNF683	1	26687125	26703013	76	17	2364266	-1.7975	0.96387	70	14	1215661	0.25559	0.39913	72	15	1408715	0.027766	0.48892
ENSG00000131914	LIN28A	1	26735269	26757213	48	16	2362791	-0.21145	0.58373	47	16	1214982	-0.94414	0.82745	47	16	1407922	0.33413	0.36914
ENSG00000117682	DHDDS	1	26756773	26798785	102	27	2363924	0.31416	0.3767	90	23	1215475	-0.95644	0.83058	92	24	1408489	-0.37717	0.64698
ENSG00000198830	HMGN2	1	26796941	26803463	20	8	2364129	0.37224	0.35486	17	7	1215568	-0.069874	0.52785	18	7	1408610	-0.19232	0.57625
ENSG00000117676	RPS6KA1	1	26854252	26902521	139	24	2363088	-0.40785	0.65831	135	23	1215128	-1.0511	0.85339	136	23	1408072	0.1529	0.43924
ENSG00000117713	ARID1A	1	27020524	27109595	141	10	2350655	2.003	0.02259	134	8	1211311	0.31913	0.37481	136	9	1404320	1.1379	0.12758
ENSG00000060642	PIGV	1	27111963	27125889	20	7	2347430	2.0624	0.019586	17	6	1202939	0.12518	0.45019	17	6	1398046	1.0047	0.15753
ENSG00000204160	ZDHHC18	1	27151201	27185093	51	8	2364044	2.3699	0.0088973	49	7	1215572	1.0717	0.14192	49	7	1408593	1.2633	0.10324
ENSG00000175793	SFN	1	27187633	27191947	8	3	2364724	2.1645	0.015213	5	2	1215832	0.78177	0.21718	7	3	1408955	1.845	0.032521
ENSG00000142751	GPN2	1	27201624	27218788	24	5	2363764	2.5564	0.0052883	24	5	1215457	1.0302	0.15146	24	5	1408466	1.4667	0.071224
ENSG00000198746	GPATCH3	1	27215979	27228957	19	7	2363919	2.5262	0.0057654	19	7	1215530	-0.14827	0.55893	19	7	1408550	1.5462	0.061027
ENSG00000090273	NUDC	1	27224729	27274353	85	13	2364063	2.2802	0.011298	83	13	1215587	0.10851	0.4568	84	13	1408620	1.3677	0.085703
ENSG00000131910	NR0B2	1	27236980	27242457	10	5	2362651	1.7328	0.041564	9	4	1214841	0.40939	0.34113	9	4	1407710	1.0586	0.14489
ENSG00000175707	C1orf172	1	27275053	27288897	18	5	2355223	1.76	0.039204	18	5	1209837	0.019576	0.49219	18	5	1403890	1.1208	0.13118
ENSG00000253368	TRNP1	1	27318198	27328389	4	2	2363351	0.21671	0.41422	4	2	1215278	-1.4215	0.92241	4	2	1408233	0.35589	0.36096
ENSG00000158246	FAM46B	1	27330511	27341327	5	3	2361805	-0.69482	0.75642	5	3	1214570	-0.34377	0.63449	5	3	1407395	-0.86332	0.80602
ENSG00000090020	SLC9A1	1	27424306	27495472	104	13	2361410	2.5431	0.0054931	102	13	1214050	-0.19616	0.57776	103	13	1407177	4.0603	2.4509e-05
ENSG00000142784	WDTC1	1	27559007	27636110	166	24	2352277	-1.2084	0.88654	154	21	1212357	-0.68428	0.7531	157	22	1404657	-0.72748	0.76653
ENSG00000186501	TMEM222	1	27646651	27663891	51	16	2346480	-0.23084	0.59128	48	14	1215502	-0.65491	0.74374	49	15	1397846	-0.21728	0.586
ENSG00000142765	SYTL1	1	27666513	27681421	46	14	2363130	-0.53986	0.70535	46	14	1215166	-0.28564	0.61242	46	14	1408124	-0.3557	0.63897
ENSG00000142733	MAP3K6	1	27680675	27695383	41	14	2332216	-1.0577	0.85491	40	14	1215014	-0.36315	0.64175	40	14	1407944	-1.1832	0.88164
ENSG00000142748	FCN3	1	27694603	27703315	13	9	2361883	0.2284	0.40967	13	9	1214585	-2.1942	0.98589	13	9	1407458	0.2268	0.41029
ENSG00000174950	CD164L2	1	27704666	27711870	9	2	2364393	1.3891	0.082398	9	2	1215751	0.24535	0.40309	9	2	1408802	1.8686	0.030838
ENSG00000181773	GPR3	1	27717148	27723318	12	8	2350371	0.18414	0.42695	12	8	1206757	-0.47394	0.68223	12	8	1401290	-0.37102	0.64469
ENSG00000158195	WASF2	1	27729730	27818669	204	20	2363827	1.3005	0.096722	194	18	1215462	-0.65888	0.74501	195	18	1408472	2.1326	0.016477
ENSG00000126705	AHDC1	1	27859546	27932942	116	24	2336028	-0.3001	0.61795	90	17	1210023	1.9703	0.024401	92	18	1402795	-0.1073	0.54273
ENSG00000000938	FGR	1	27937575	27963788	50	8	2363300	0.82072	0.2059	49	8	1215228	1.6422	0.050274	49	8	1408199	-0.23971	0.59472
ENSG00000126709	IFI6	1	27991572	28000729	23	7	2363986	-0.2493	0.59843	21	6	1215520	-2.2901	0.98899	21	6	1408532	-0.57627	0.71778
ENSG00000009780	FAM76A	1	28050490	28090633	123	12	2364338	0.67397	0.25016	110	9	1215689	0.02329	0.49071	110	9	1408743	0.87765	0.19007
ENSG00000117758	STX12	1	28097694	28151963	137	18	2364237	1.573	0.057858	126	16	1215647	-0.79389	0.78637	129	16	1408702	1.663	0.048152
ENSG00000117751	PPP1R8	1	28155289	28179187	50	10	2364172	0.74529	0.22805	49	10	1215639	-0.24144	0.59539	49	10	1408679	0.6606	0.25443
ENSG00000268552	AL109927.1	1	28176085	28179255	6	4	2364583	0.92009	0.17876	6	4	1215837	-0.15647	0.56217	6	4	1408906	0.034457	0.48626
ENSG00000130775	THEMIS2	1	28197055	28214196	74	17	2361975	0.15912	0.43679	71	16	1214580	-1.0394	0.85069	72	16	1407452	0.34666	0.36442
ENSG00000117748	RPA2	1	28217035	28243257	115	15	2352665	-0.31125	0.6222	114	15	1209627	-0.13173	0.5524	109	14	1401298	-0.94455	0.82756
ENSG00000130768	SMPDL3B	1	28259504	28286668	132	23	2363027	-0.21003	0.58318	130	22	1215100	-0.6401	0.73895	128	22	1408040	-0.40511	0.6573
ENSG00000158156	XKR8	1	28283973	28295607	43	17	2363593	0.23554	0.40689	39	15	1215307	0.52618	0.29938	39	15	1408303	1.9537	0.025366
ENSG00000158161	EYA3	1	28295855	28417207	451	50	2362010	-1.5163	0.93528	442	48	1215548	-0.6759	0.75045	443	48	1408578	0.8491	0.19791
ENSG00000169403	PTAFR	1	28472677	28522447	123	36	2240177	-0.52871	0.7015	119	34	1145060	0.7173	0.23659	121	35	1334516	-1.4465	0.92599
ENSG00000126698	DNAJC8	1	28524967	28561536	146	21	2330854	-0.31666	0.62425	140	19	1201447	0.74012	0.22961	140	19	1393513	-1.1867	0.88232
ENSG00000269804	AL353354.2	1	28525070	28528419	11	5	2201790	-0.95707	0.83073	11	5	1126160	0.38936	0.3485	11	5	1313110	-1.3937	0.91829
ENSG00000215902	AL353354.1	1	28526013	28529152	11	5	2282704	-0.89218	0.81385	11	5	1170773	0.58404	0.2796	11	5	1360752	-1.1819	0.88137
ENSG00000130770	ATPIF1	1	28560620	28574417	70	6	2325738	-0.0059742	0.50238	69	6	1194168	0.77988	0.21773	69	6	1385738	-1.0656	0.85669
ENSG00000130766	SESN2	1	28584038	28610002	103	26	2351732	-1.2995	0.90311	98	24	1215506	0.49317	0.31095	98	24	1408526	-1.1329	0.87137
ENSG00000130772	MED18	1	28653513	28663476	24	9	2327251	1.36	0.086915	18	8	1215633	0.087309	0.46521	19	9	1408696	1.7029	0.044295
ENSG00000204138	PHACTR4	1	28694114	28827881	521	24	2360148	0.076802	0.46939	505	22	1215681	2.1129	0.017306	507	22	1407215	0.34072	0.36666
ENSG00000180198	RCC1	1	28830455	28866812	137	21	2354527	0.11924	0.45254	132	20	1215398	1.9512	0.025517	130	19	1408398	0.32557	0.37238
ENSG00000180098	TRNAU1AP	1	28877597	28906051	71	15	2362038	0.44935	0.32659	67	13	1214574	-0.11395	0.54536	67	13	1407449	1.1629	0.12244
ENSG00000120656	TAF12	1	28914835	28971597	138	36	2291566	0.21022	0.41675	116	28	1211125	-0.47691	0.68329	117	28	1403872	0.21803	0.4137
ENSG00000188060	RAB42	1	28916712	28922955	19	11	2362571	-1.2269	0.89007	18	10	1214842	-0.40477	0.65718	18	10	1407759	-0.5141	0.69641
ENSG00000162419	GMEB1	1	28993244	29046865	133	23	2364035	2.0239	0.021488	113	17	1215508	0.42244	0.33635	111	17	1408514	1.2288	0.10958
ENSG00000198492	YTHDF2	1	29061133	29097287	115	23	2364161	2.2758	0.011429	94	17	1215553	0.64521	0.25939	94	17	1408588	1.0365	0.14997
ENSG00000116329	OPRD1	1	29136654	29191208	238	37	2360817	2.3919	0.0083803	225	34	1214205	0.69349	0.244	228	35	1407174	0.65443	0.25642
ENSG00000159023	EPB41	1	29211603	29447553	730	76	2362028	2.5763	0.0049939	655	64	1214407	0.76006	0.22361	687	69	1407504	1.1539	0.12427
ENSG00000253304	TMEM200B	1	29444940	29452447	31	11	2363976	2.3015	0.010681	31	11	1215549	1.1838	0.11826	31	11	1408587	0.95116	0.17076
ENSG00000116350	SRSF4	1	29473255	29510499	117	30	2364230	1.2724	0.10161	110	27	1215654	-0.23863	0.5943	112	28	1408700	0.72895	0.23302
ENSG00000116353	MECR	1	29518385	29559454	132	26	2364435	1.3226	0.09298	130	25	1215766	0.1232	0.45098	130	25	1408822	0.82646	0.20427
ENSG00000060656	PTPRU	1	29561028	29654325	308	53	2359030	1.5214	0.064079	304	52	1214592	0.434	0.33214	306	53	1405747	1.0951	0.13673
ENSG00000162510	MATN1	1	31183124	31198434	51	7	2363529	-0.67873	0.75134	51	7	1215348	-0.32182	0.62621	51	7	1408340	-0.55164	0.7094
ENSG00000162511	LAPTM5	1	31204316	31232667	54	15	2327490	0.88602	0.1878	54	15	1195761	0.68909	0.24538	54	15	1387270	0.16121	0.43596
ENSG00000162512	SDC3	1	31341314	31383608	117	37	2360805	1.0361	0.15007	115	36	1214058	0.41219	0.3401	116	37	1406854	0.85715	0.19568
ENSG00000134644	PUM1	1	31403353	31540838	484	52	2336585	1.332	0.091437	437	45	1203389	0.71791	0.23641	437	45	1395345	1.4301	0.076345
ENSG00000084628	NKAIN1	1	31651592	31714401	282	22	2352566	4.2017	1.3244e-05	266	20	1210666	1.2152	0.11214	269	20	1403565	3.9217	4.3958e-05
ENSG00000060688	SNRNP40	1	31731417	31771662	152	15	2351330	2.8113	0.0024671	133	11	1207384	2.2478	0.012293	133	11	1400057	1.2524	0.10522
ENSG00000121766	ZCCHC17	1	31767842	31838783	223	19	2329190	2.9953	0.0013707	197	15	1197091	2.7626	0.0028673	198	15	1385382	1.3084	0.095364
ENSG00000121769	FABP3	1	31837472	31851697	53	16	2280148	3.7807	7.8208e-05	39	13	1200258	3.2186	0.00064408	39	13	1392885	2.2823	0.011236
ENSG00000168528	SERINC2	1	31880412	31908525	94	11	2315565	1.8896	0.029404	93	11	1188673	2.0693	0.019261	93	11	1379815	0.35747	0.36037
ENSG00000268950	AC114494.1	1	31901192	31904614	15	6	2302912	2.6579	0.0039309	15	6	1182040	3.0763	0.0010478	15	6	1372716	0.80502	0.2104
ENSG00000142910	TINAGL1	1	32040116	32054288	24	16	2362660	0.99008	0.16107	23	15	1214900	-0.042511	0.51695	23	15	1407821	1.2225	0.11075
ENSG00000121764	HCRTR1	1	32081287	32099119	57	7	2341793	0.18531	0.42649	56	7	1203780	1.4898	0.068138	56	7	1394808	0.18861	0.4252
ENSG00000162517	PEF1	1	32094463	32112497	38	7	2363844	0.29663	0.38337	37	7	1215478	1.1104	0.13341	37	7	1408494	0.44489	0.3282
ENSG00000084636	COL16A1	1	32116848	32171920	167	40	2362961	4.2907	8.9058e-06	157	37	1215031	3.2668	0.00054392	157	37	1407968	3.2534	0.00057023
ENSG00000121753	BAI2	1	32191718	32232494	115	19	2363917	4.2015	1.3259e-05	114	18	1215526	2.5675	0.0051212	114	18	1408542	3.7189	0.00010006
ENSG00000134668	SPOCD1	1	32255023	32283652	98	22	2353120	0.47142	0.31867	96	21	1209600	0.82622	0.20434	96	21	1402134	0.32006	0.37446
ENSG00000184007	PTP4A2	1	32371022	32412457	162	20	2317558	-0.44304	0.67113	154	19	1215587	-1.2894	0.90137	157	19	1403735	0.2883	0.38656
ENSG00000212673	AL136115.1	1	32377174	32381745	12	4	2155438	-0.79526	0.78677	10	3	1215911	-0.68344	0.75284	10	3	1408993	-0.14875	0.55912
ENSG00000121774	KHDRBS1	1	32477430	32527451	71	44	2364285	1.0129	0.15556	68	42	1215683	1.1341	0.12837	71	44	1408749	0.034583	0.48621
ENSG00000121775	TMEM39B	1	32535632	32569467	78	17	2347992	0.28967	0.38604	73	15	1215586	0.23419	0.40742	75	16	1408622	0.082099	0.46728
ENSG00000025800	KPNA6	1	32571639	32643169	142	25	2360878	0.53157	0.29751	138	24	1214980	-0.034138	0.51362	138	24	1408166	-0.12481	0.54966
ENSG00000084652	TXLNA	1	32643287	32664886	58	19	2361194	-0.46298	0.67831	57	19	1213713	0.063593	0.47465	57	19	1407052	-0.97111	0.83425
ENSG00000160050	CCDC28B	1	32663987	32671988	16	8	2353644	-1.1862	0.88224	14	6	1215600	-0.26814	0.60571	14	6	1408628	-1.2585	0.8959
ENSG00000160051	IQCC	1	32669236	32675288	20	9	2356416	1.2265	0.11	19	8	1215953	0.79242	0.21406	19	8	1409047	0.80273	0.21107
ENSG00000222046	DCDC2B	1	32672695	32682797	37	16	2364384	1.0673	0.14293	37	16	1215745	0.77135	0.22025	37	16	1408799	0.51353	0.30379
ENSG00000160055	TMEM234	1	32679073	32689972	27	12	2331300	-0.39459	0.65343	26	11	1215691	-0.49188	0.6886	27	12	1389321	-1.0625	0.856
ENSG00000084623	EIF3I	1	32685529	32698205	26	7	2364635	0.03206	0.48721	26	7	1215862	-0.00022547	0.50009	26	7	1408933	-1.0015	0.84172
ENSG00000183615	FAM167B	1	32710834	32715457	15	7	2363682	-1.3134	0.90547	14	7	1215382	-0.31244	0.62265	15	7	1408419	-1.3874	0.91735
ENSG00000182866	LCK	1	32714840	32752766	72	31	2211664	0.37926	0.35225	70	30	1149861	0.11369	0.45474	70	30	1331726	1.3368	0.090649
ENSG00000116478	HDAC1	1	32755687	32800236	80	29	2003199	-0.27518	0.60841	73	30	1072116	1.1631	0.1224	75	30	1224839	2.5375	0.005583
ENSG00000175130	MARCKSL1	1	32798433	32803980	5	3	2364555	0.58063	0.28075	5	3	1215824	0.26067	0.39717	5	3	1408891	-0.94877	0.82863
ENSG00000162526	TSSK3	1	32815122	32830913	26	9	1737275	-0.77479	0.78077	20	9	975499	0.31386	0.37682	20	9	1131354	1.7916	0.036599
ENSG00000225828	FAM229A	1	32825871	32831879	11	6	1826767	0.32628	0.37211	7	5	1122060	0.60705	0.27191	7	5	1299237	1.8832	0.029835
ENSG00000160058	BSDC1	1	32829704	32862332	59	25	2008371	-0.50096	0.6918	50	28	1100912	0.64097	0.26077	57	25	1211231	2.3333	0.0098172
ENSG00000254553	RP1-27O5.3	1	32928658	33067393	220	35	2353452	-0.17255	0.5685	200	30	1215127	1.0986	0.13598	200	30	1408065	-0.013355	0.50533
ENSG00000273274	ZBTB8B	1	32928670	32963287	38	18	2362858	0.754	0.22542	38	18	1215035	2.3001	0.01072	38	18	1407983	-1.3752	0.91546
ENSG00000160062	ZBTB8A	1	33003028	33072540	144	21	2357006	-0.36688	0.64314	130	17	1215116	0.93307	0.17539	130	17	1408041	0.038933	0.48447
ENSG00000176261	ZBTB8OS	1	33064773	33118504	189	16	2349969	0.056656	0.47741	183	15	1207559	0.24967	0.40142	184	15	1400082	0.95692	0.1693
ENSG00000162521	RBBP4	1	33114743	33152812	140	12	2364467	0.39776	0.3454	137	12	1215778	-0.19876	0.57878	137	12	1408838	0.59664	0.27537
ENSG00000162520	SYNC	1	33144507	33171197	86	10	2364253	0.20352	0.41937	84	10	1215677	0.17758	0.42953	84	10	1408719	1.0936	0.13708
ENSG00000162522	KIAA1522	1	33205486	33241571	69	24	2363856	3.638	0.00013736	69	24	1215503	2.6344	0.0042146	69	24	1408512	2.7169	0.003295
ENSG00000134684	YARS	1	33239840	33285754	108	18	2362538	2.0253	0.021418	103	17	1215596	2.5379	0.0055761	104	17	1408625	0.3873	0.34927
ENSG00000116497	S100PBP	1	33280368	33325476	128	30	2343285	2.6193	0.004406	122	28	1214772	2.6457	0.0040763	122	28	1407955	0.64387	0.25983
ENSG00000160097	FNDC5	1	33326869	33340083	24	8	2312099	1.1428	0.12656	21	7	1215737	1.8656	0.031046	22	7	1408795	0.22336	0.41163
ENSG00000121905	HPCA	1	33349595	33365042	33	11	2363673	-0.35957	0.64042	32	11	1215400	1.7191	0.042797	32	11	1408394	-0.0069355	0.50277
ENSG00000121900	TMEM54	1	33359195	33369039	23	10	2364243	-0.58558	0.72092	21	9	1215648	0.018431	0.49265	22	10	1408708	-0.43892	0.66964
ENSG00000116514	RNF19B	1	33401046	33432286	95	18	2363727	-0.59875	0.72533	86	16	1215380	1.1806	0.11887	88	16	1408392	0.070218	0.47201
ENSG00000267885	FKSG48	1	33437268	33440642	5	2	2362504	-0.28184	0.61097	4	1	1214572	-1.6653	0.95207	4	1	1407472	-0.51551	0.6969
ENSG00000004455	AK2	1	33472585	33548597	209	28	2350830	-0.040956	0.51633	201	26	1208872	1.4639	0.071604	203	26	1400832	0.17738	0.42961
ENSG00000142920	ADC	1	33544705	33587131	133	25	2064459	0.35534	0.36117	128	25	1063269	2.258	0.011974	130	24	1221782	-0.48389	0.68577
ENSG00000116525	TRIM62	1	33610003	33649660	138	16	2362163	-0.43581	0.66851	121	12	1214558	1.5292	0.063102	123	13	1407400	-0.31472	0.62351
ENSG00000160094	ZNF362	1	33720146	33767320	114	21	2362276	2.7181	0.0032829	114	21	1214769	2.5632	0.0051856	114	21	1407666	1.2331	0.10878
ENSG00000184389	A3GALT2	1	33771367	33788699	56	13	2363071	3.0015	0.0013434	55	12	1215114	1.7448	0.040511	55	12	1408082	1.6431	0.050178
ENSG00000134686	PHC2	1	33788224	33898653	392	38	2361436	4.029	2.801e-05	383	37	1215620	2.3614	0.0091025	385	37	1408660	2.9443	0.0016182
ENSG00000121903	ZSCAN20	1	33936246	33963107	74	10	2362767	0.83651	0.20143	74	10	1215008	0.82049	0.20597	74	10	1407919	1.9345	0.026526
ENSG00000121904	CSMD2	1	33978609	34633443	2124	258	2358133	2.5229	0.0058198	2085	252	1212742	0.28879	0.38637	2093	255	1405519	1.0326	0.15089
ENSG00000176256	HMGB4	1	34324076	34331392	19	7	2363065	0.80826	0.20947	19	7	1215144	0.99563	0.15971	19	7	1408082	0.20298	0.41957
ENSG00000142698	C1orf94	1	34630484	34685732	258	44	2363862	0.73373	0.23156	251	43	1215491	-0.092391	0.53681	251	43	1408500	0.75248	0.22588
ENSG00000163866	SMIM12	1	35177338	35327417	638	110	2353227	0.37409	0.35417	623	105	1211160	0.77176	0.22013	626	106	1404460	1.1954	0.11596
ENSG00000189280	GJB5	1	35218648	35225113	32	10	2362653	-0.39618	0.65401	32	10	1214939	0.050268	0.47995	32	10	1407874	0.871	0.19188
ENSG00000189433	GJB4	1	35223342	35230325	38	17	2348503	-1.0104	0.84386	37	16	1208671	-0.17521	0.56954	37	16	1402492	7.8523e-05	0.49997
ENSG00000188910	GJB3	1	35244790	35252970	29	11	2355014	0.98089	0.16332	29	11	1210391	0.24853	0.40186	29	11	1403755	0.93426	0.17508
ENSG00000187513	GJA4	1	35256599	35262348	27	10	2314310	0.13184	0.44756	25	9	1189741	0.28638	0.38729	26	10	1384382	1.785	0.037129
ENSG00000116544	DLGAP3	1	35330037	35397186	104	30	2358140	3.2455	0.00058622	102	29	1212522	1.5033	0.066377	103	30	1405390	3.292	0.00049746
ENSG00000271741	RP11-244H3.4	1	35446134	35499342	155	12	2294573	-1.2444	0.89332	139	9	1215833	-0.63439	0.73709	145	10	1387208	-0.88276	0.81132
ENSG00000243749	ZMYM6NB	1	35446136	35452954	18	4	2315194	-1.126	0.86993	17	3	1215875	-0.79091	0.7855	17	3	1408939	-0.97629	0.83554
ENSG00000163867	ZMYM6	1	35448523	35499569	148	12	2291261	-1.2849	0.90058	132	9	1215832	-0.61933	0.73215	138	10	1386107	-0.911	0.81885
ENSG00000197056	ZMYM1	1	35523387	35582460	156	19	2140843	-1.4852	0.93125	110	12	1214781	-1.1093	0.86635	131	16	1324107	-1.3498	0.91146
ENSG00000116560	SFPQ	1	35640979	35660749	78	12	2328368	-0.22476	0.58892	69	9	1200122	-1.3614	0.91331	69	9	1392491	0.40706	0.34198
ENSG00000146463	ZMYM4	1	35732568	35888659	393	39	2313590	2.2364	0.012664	326	30	1182989	-0.42154	0.66332	344	33	1376310	1.9997	0.022764
ENSG00000142687	KIAA0319L	1	35898091	36025551	289	37	2327532	2.3623	0.0090821	246	29	1193248	-0.2264	0.58955	258	31	1387030	2.1866	0.014385
ENSG00000020129	NCDN	1	36021074	36033875	26	7	2323922	1.7556	0.039582	25	6	1196338	-0.55931	0.71202	26	7	1385305	1.549	0.060692
ENSG00000116819	TFAP2E	1	36036971	36061929	85	13	2331352	0.43982	0.33004	74	11	1194546	-0.25647	0.6012	85	13	1389434	0.066271	0.47358
ENSG00000126067	PSMB2	1	36066185	36109445	129	12	2333228	-0.17362	0.56892	83	15	1188301	-0.44735	0.67269	129	12	1390642	-0.31475	0.62352
ENSG00000142686	C1orf216	1	36178476	36187073	18	4	2354937	0.21126	0.41634	15	3	1208446	-0.17607	0.56988	16	3	1403058	1.1749	0.12002
ENSG00000092853	CLSPN	1	36184819	36237568	85	14	2312404	-0.21249	0.58414	64	9	1197046	0.57341	0.28318	67	10	1379047	0.60959	0.27107
ENSG00000134698	AGO4	1	36271773	36324491	92	17	2318506	0.24778	0.40215	65	12	1178887	0.36073	0.35915	72	14	1374674	1.5041	0.066283
ENSG00000092847	AGO1	1	36333409	36396211	113	25	2287418	0.28526	0.38772	87	17	1166861	0.22456	0.41116	87	17	1355256	1.787	0.036966
ENSG00000126070	AGO3	1	36394319	36539101	266	33	2338938	0.32287	0.3734	196	21	1199499	-0.098996	0.53943	210	24	1391937	1.9774	0.023997
ENSG00000092850	TEKT2	1	36547676	36554876	29	9	2314952	-0.30757	0.6208	27	8	1187317	-0.19235	0.57627	27	8	1376864	0.79008	0.21474
ENSG00000116863	ADPRHL2	1	36552476	36560533	15	6	2364912	-0.37294	0.6454	13	6	1215987	0.23724	0.40624	13	6	1409079	0.76176	0.2231
ENSG00000171812	COL8A2	1	36559837	36592821	110	22	2355168	0.65508	0.25621	97	18	1215125	0.57934	0.28118	100	19	1402858	1.6373	0.050787
ENSG00000054116	TRAPPC3	1	36601173	36617098	38	5	2340332	0.90282	0.18331	37	5	1215437	0.64492	0.25949	37	5	1408457	1.1012	0.13539
ENSG00000116871	MAP7D1	1	36619180	36647450	53	12	2360432	1.046	0.14777	45	11	1212882	1.0791	0.14027	47	11	1406368	0.82243	0.20542
ENSG00000054118	THRAP3	1	36688017	36771958	182	20	2337501	1.8264	0.033898	159	17	1202743	1.6981	0.044746	172	18	1397989	-0.28844	0.6135
ENSG00000214193	SH3D21	1	36769988	36791484	37	12	2339144	2.2255	0.013023	33	10	1200229	1.2727	0.10156	36	11	1393579	0.64908	0.25814
ENSG00000142694	EVA1B	1	36786632	36791755	13	6	2362484	2.1309	0.016547	12	5	1214781	1.615	0.053152	12	5	1407660	0.80279	0.21105
ENSG00000116883	RP11-268J15.5	1	36787335	36795822	20	6	2362367	2.0504	0.020161	18	5	1214689	1.6004	0.054757	18	5	1407552	0.49269	0.31111
ENSG00000196182	STK40	1	36804225	36853497	87	15	1900000	3.2414	0.00059477	68	10	1069315	1.3449	0.089326	70	11	1242953	2.0284	0.021261
ENSG00000181817	LSM10	1	36855839	36865493	60	7	2363163	0.98216	0.16301	59	6	1215162	0.041322	0.48352	59	6	1408131	0.17444	0.43076
ENSG00000116885	OSCP1	1	36880428	36918086	192	13	2351144	1.4575	0.072496	192	13	1208849	0.66848	0.25191	192	13	1400734	0.38549	0.34994
ENSG00000116898	MRPS15	1	36920319	36932038	61	9	2364196	1.4775	0.069772	61	9	1215660	0.34124	0.36646	61	9	1408696	0.39294	0.34718
ENSG00000119535	CSF3R	1	36930644	36950879	79	23	2360527	0.91963	0.17888	77	22	1213515	-0.52975	0.70186	78	22	1406701	1.1976	0.11553
ENSG00000163873	GRIK3	1	37260128	37501730	612	84	2327018	2.1503	0.015765	575	77	1209494	0.85491	0.1963	593	80	1396972	2.4322	0.0075033
ENSG00000163874	ZC3H12A	1	37938153	37950980	38	16	2361354	0.78746	0.21551	38	16	1214358	-0.78972	0.78515	38	16	1407156	1.3269	0.092277
ENSG00000163875	MEAF6	1	37957176	37982375	108	22	2362929	1.818	0.034531	108	22	1215079	-1.5703	0.94183	108	22	1408010	2.2745	0.011468
ENSG00000163877	SNIP1	1	37999050	38021903	80	24	2363997	2.8106	0.0024722	79	24	1215562	-1.4335	0.92414	79	24	1408583	3.4877	0.00024356
ENSG00000163879	DNALI1	1	38020520	38033458	55	18	2364380	2.7258	0.0032078	53	17	1215731	-1.1298	0.87072	53	17	1408786	3.2405	0.00059664
ENSG00000134697	GNL2	1	38031417	38063536	131	31	2364081	2.4679	0.0067963	128	30	1215601	-0.32913	0.62897	130	31	1408627	2.6109	0.0045152
ENSG00000169218	RSPO1	1	38075951	38102595	106	25	2353898	2.6336	0.0042239	106	25	1210157	-0.17216	0.56834	106	25	1402724	2.7081	0.0033831
ENSG00000116922	C1orf109	1	38146242	38159914	72	12	2363904	-0.03482	0.51389	66	11	1215476	-0.52082	0.69875	66	11	1408489	0.097968	0.46098
ENSG00000134690	CDCA8	1	38156090	38176391	98	21	2355187	-0.066155	0.52637	88	17	1215660	-0.40973	0.659	89	18	1408699	0.030395	0.48788
ENSG00000183317	EPHA10	1	38178552	38232805	272	37	2355820	2.2335	0.012758	255	33	1212999	0.95751	0.16916	255	33	1405918	2.2441	0.012412
ENSG00000185090	MANEAL	1	38257474	38267809	20	10	2355441	4.8748	5.4458e-07	19	9	1209809	2.2792	0.011326	19	9	1403724	4.2817	9.2726e-06
ENSG00000196449	YRDC	1	38267616	38275857	13	4	2363477	3.9765	3.4964e-05	13	4	1215328	2.297	0.010808	13	4	1408309	3.5619	0.00018408
ENSG00000197982	C1orf122	1	38270651	38276126	8	3	2362663	2.8912	0.0019191	8	3	1214951	1.8501	0.032152	8	3	1407872	2.6982	0.0034858
ENSG00000188786	MTF1	1	38274239	38327292	123	30	2364198	4.768	9.3011e-07	119	29	1215649	2.2614	0.011866	120	29	1408687	4.1147	1.9381e-05
ENSG00000230610	AL929472.1	1	38291232	38295886	13	5	2364706	3.6778	0.00011762	12	4	1215885	2.5029	0.0061596	13	5	1408971	2.3677	0.0089495
ENSG00000204084	INPP5B	1	38325369	38414729	283	43	2362927	4.1086	1.9902e-05	277	42	1214947	2.1483	0.015843	278	42	1407992	4.1128	1.9543e-05
ENSG00000183431	SF3A3	1	38421647	38458593	140	22	2339542	3.1893	0.00071307	136	20	1215484	2.5637	0.0051787	136	20	1408490	1.7926	0.036516
ENSG00000183386	FHL3	1	38461442	38473278	19	10	2361463	-0.63549	0.73745	19	10	1214398	0.1942	0.42301	19	10	1407225	-0.39497	0.65357
ENSG00000183520	UTP11L	1	38472930	38491496	38	15	2338923	3.2113	0.00066069	37	15	1214774	0.60815	0.27154	38	15	1393914	3.4452	0.00028536
ENSG00000185668	POU3F1	1	38508523	38514450	6	2	2068062	0.43712	0.33101	4	1	1215987	-0.080231	0.53197	6	2	1234309	1.3187	0.093635
ENSG00000116954	RRAGC	1	39302870	39327495	51	13	2364030	0.89691	0.18488	51	13	1215570	0.33418	0.36912	51	13	1408620	0.12694	0.4495
ENSG00000214114	MYCBP	1	39327636	39349289	52	9	2364129	1.4228	0.077397	52	9	1215625	0.99837	0.15905	52	9	1408665	0.72347	0.2347
ENSG00000131233	GJA9	1	39329175	39349289	51	9	2364161	1.4664	0.071273	51	9	1215639	1.0351	0.15032	51	9	1408682	0.75682	0.22458
ENSG00000158315	RHBDL2	1	39350479	39409471	172	27	2362823	1.2111	0.11293	172	27	1215021	0.2277	0.40994	172	27	1407963	0.79021	0.2147
ENSG00000174574	AKIRIN1	1	39454895	39472731	79	13	2363674	1.6811	0.046369	79	13	1215411	2.3031	0.010636	79	13	1408422	-0.80172	0.78864
ENSG00000168653	NDUFS5	1	39489990	39501308	52	7	2363916	0.95669	0.16936	52	7	1215530	0.49459	0.31045	52	7	1408545	-0.65215	0.74285
ENSG00000127603	MACF1	1	39544988	39953849	1378	87	2361533	-0.13873	0.55517	1333	79	1214684	2.1189	0.017051	1341	77	1407606	1.2957	0.097545
ENSG00000255103	KIAA0754	1	39874151	39883154	30	14	2364500	-1.6514	0.95067	29	14	1215787	1.6424	0.050257	29	14	1408856	-1.0033	0.84214
ENSG00000183682	BMP8A	1	39955318	39992607	167	38	2363853	0.61852	0.26812	164	37	1215496	2.5529	0.0053408	164	37	1408496	0.99137	0.16075
ENSG00000090621	PABPC4	1	40025488	40044462	68	21	2364158	0.72441	0.23441	65	20	1215626	3.184	0.00072628	68	21	1408674	0.3627	0.35842
ENSG00000163909	HEYL	1	40088825	40107617	57	24	2360659	3.9538	3.8456e-05	56	23	1213986	3.637	0.00013794	57	24	1406798	1.9047	0.028411
ENSG00000116981	NT5C1A	1	40123793	40139710	56	22	2363240	3.2435	0.00059027	55	22	1215196	0.13156	0.44767	55	22	1408172	3.1508	0.00081414
ENSG00000116983	HPCAL4	1	40143320	40159361	103	19	2361613	3.7103	0.0001035	103	19	1214462	0.5375	0.29546	103	19	1407310	3.2588	0.00055948
ENSG00000084072	PPIE	1	40155854	40230586	219	42	2362217	0.40979	0.34098	219	42	1214740	-1.392	0.91803	219	42	1407637	1.1123	0.133
ENSG00000116985	BMP8B	1	40221854	40256533	104	15	2353969	-1.0279	0.84801	103	15	1214886	-0.40127	0.65589	104	15	1402754	-0.67083	0.74884
ENSG00000198754	OXCT2	1	40234195	40239020	7	3	2359867	-0.46213	0.67801	7	3	1213679	-0.00088582	0.50035	7	3	1406348	-0.57295	0.71666
ENSG00000043514	TRIT1	1	40305723	40351183	175	23	2364414	1.02	0.15386	173	22	1215753	2.6103	0.0045225	173	22	1408814	0.59978	0.27432
ENSG00000116990	MYCL	1	40360098	40369928	25	11	2363753	1.4889	0.068263	25	11	1215450	2.8962	0.0018885	25	11	1408463	0.36022	0.35934
ENSG00000168389	MFSD2A	1	40418802	40436638	33	12	2362901	0.14731	0.44144	33	12	1215061	1.693	0.045227	33	12	1408000	0.23687	0.40638
ENSG00000131236	CAP1	1	40503905	40539321	165	14	2364426	-0.18532	0.57351	162	14	1215764	-0.71571	0.76291	163	14	1408815	-0.18767	0.57443
ENSG00000131238	PPT1	1	40537379	40565375	134	17	2363883	0.13687	0.44557	131	16	1215510	-0.73845	0.76988	132	17	1408513	-0.45978	0.67716
ENSG00000117000	RLF	1	40625045	40707593	299	22	2360278	2.0553	0.019924	246	15	1215739	0.43917	0.33027	252	16	1408799	2.2037	0.013772
ENSG00000188800	TMCO2	1	40709619	40718363	38	6	2364583	2.1156	0.017189	33	5	1215810	0.42319	0.33608	33	5	1408871	2.3508	0.0093665
ENSG00000084073	ZMPSTE24	1	40721779	40760856	93	20	2354562	2.6776	0.0037074	83	17	1209674	0.32951	0.37088	84	17	1402370	2.5107	0.0060254
ENSG00000049089	COL9A2	1	40765159	40785488	95	21	2340786	-0.9111	0.81888	89	18	1202116	0.14065	0.44407	90	19	1397435	-1.5148	0.93509
ENSG00000084070	SMAP2	1	40808522	40889998	239	49	2344770	1.3621	0.086579	232	47	1207489	-0.12491	0.5497	237	49	1397201	-0.033392	0.51332
ENSG00000187801	ZFP69B	1	40913774	40930390	96	25	2363433	2.2116	0.013496	92	23	1215275	1.7905	0.036683	93	24	1408260	1.0358	0.15015
ENSG00000187815	ZFP69	1	40940887	40963015	86	20	2363694	1.7312	0.041708	75	16	1215337	1.2524	0.10522	75	16	1408331	2.3573	0.0092032
ENSG00000164002	EXO5	1	40972413	40983228	52	11	2363868	1.8584	0.031554	49	9	1215475	0.77836	0.21818	49	9	1408485	3.1	0.00096753
ENSG00000117010	ZNF684	1	40995233	41014841	94	18	2364341	2.2188	0.01325	85	15	1215693	0.70924	0.23909	86	15	1408746	4.0667	2.3843e-05
ENSG00000117016	RIMS3	1	41085351	41133329	173	31	2363848	6.6024	2.0234e-11	168	29	1215485	1.1896	0.11711	169	30	1408494	6.8852	2.886e-12
ENSG00000066136	NFYC	1	41155320	41238275	285	33	2364445	4.1269	1.8386e-05	275	31	1215765	0.2926	0.38491	277	31	1408824	5.1451	1.3372e-07
ENSG00000117013	KCNQ4	1	41247684	41307124	175	42	2355962	3.1429	0.00083636	174	41	1214202	1.6017	0.054607	174	41	1406988	1.986	0.023516
ENSG00000179862	CITED4	1	41325729	41330018	48	7	2363481	0.2611	0.39701	48	7	1215339	0.2733	0.39231	48	7	1408301	0.76262	0.22284
ENSG00000171793	CTPS1	1	41443007	41479235	123	30	2362247	0.89899	0.18433	122	30	1214752	3.1039	0.00095495	123	30	1407644	-0.60816	0.72846
ENSG00000171790	SLFNL1	1	41480269	41490909	54	16	2364415	1.4726	0.070431	54	16	1215760	3.4251	0.00030731	54	16	1408814	-0.71401	0.76239
ENSG00000010803	SCMH1	1	41491872	41709826	720	55	2363905	1.6138	0.053282	710	54	1215479	3.3551	0.00039674	711	54	1408531	-0.65556	0.74395
ENSG00000204060	FOXO6	1	41825594	41850262	87	20	2361153	1.5352	0.062362	82	18	1214153	1.5138	0.065032	82	18	1406928	1.254	0.10492
ENSG00000127129	EDN2	1	41943446	41952344	34	11	2360233	1.379	0.083954	34	11	1213857	0.9735	0.16515	34	11	1406535	0.26727	0.39463
ENSG00000127124	HIVEP3	1	41971036	42503596	2034	156	2361901	6.8458	3.8036e-12	1983	159	1214881	2.9413	0.0016341	1996	155	1407756	5.2799	6.4627e-08
ENSG00000044012	GUCA2B	1	42617092	42622495	20	8	2363979	0.20094	0.42037	20	8	1215561	-1.4051	0.92	20	8	1408579	-0.20973	0.58306
ENSG00000197273	GUCA2A	1	42627362	42632389	12	7	2362296	-0.26537	0.60464	12	7	1214783	-1.787	0.96303	12	7	1407674	-0.53529	0.70378
ENSG00000198815	FOXJ3	1	42641210	42803548	441	35	2362133	-0.23616	0.59334	432	34	1214492	-0.87611	0.80951	434	34	1407461	0.39511	0.34638
ENSG00000177181	RIMKLA	1	42844466	42889249	184	14	2361843	0.94262	0.17294	180	13	1214545	-0.96926	0.83379	183	14	1407417	1.1996	0.11515
ENSG00000066185	ZMYND12	1	42895000	42923938	136	18	2355019	0.24154	0.40457	113	13	1215616	-1.2694	0.89785	127	16	1408703	-0.12925	0.55142
ENSG00000127125	PPCS	1	42919788	42940056	63	13	2344474	0.35588	0.36097	54	10	1215717	-1.4448	0.92574	58	11	1408786	0.29559	0.38377
ENSG00000186409	CCDC30	1	42927001	43121335	849	55	2361978	1.1452	0.12606	763	46	1214345	-0.57939	0.71884	827	53	1407350	0.67682	0.24926
ENSG00000171960	PPIH	1	43122096	43143429	55	17	2363738	2.1891	0.014295	53	16	1215424	-0.3847	0.64977	53	16	1408427	2.2805	0.011288
ENSG00000065978	YBX1	1	43146098	43169020	62	20	2363038	2.1232	0.016867	60	18	1215089	-0.0095426	0.50381	62	20	1408080	1.6951	0.04503
ENSG00000164007	CLDN19	1	43197764	43207925	32	13	2364369	1.3326	0.091327	30	12	1215718	-0.70775	0.76045	31	12	1408782	1.3502	0.088472
ENSG00000117385	LEPRE1	1	43211006	43234755	84	25	2350940	0.97419	0.16498	81	23	1207937	0.25791	0.39824	81	23	1400736	0.46385	0.32138
ENSG00000164008	C1orf50	1	43230940	43264968	108	33	2363720	1.255	0.10475	103	30	1215414	0.44594	0.32782	104	31	1408414	0.27318	0.39236
ENSG00000177868	CCDC23	1	43271723	43284954	51	16	2363797	1.0825	0.1395	48	15	1215444	0.54908	0.29148	48	15	1408440	0.48086	0.31531
ENSG00000164010	ERMAP	1	43280795	43311660	102	30	2354138	1.8555	0.031765	95	27	1209809	0.75837	0.22412	95	27	1402378	0.81042	0.20885
ENSG00000164011	ZNF691	1	43310280	43319148	19	8	2363735	2.0285	0.021255	18	7	1215421	2.0284	0.021262	18	7	1408407	0.10307	0.45895
ENSG00000117394	SLC2A1	1	43390052	43426530	165	23	2348199	0.29034	0.38578	164	23	1207308	-0.60258	0.72661	164	23	1398934	-0.3603	0.64069
ENSG00000186973	FAM183A	1	43608824	43623067	81	16	2353484	0.48872	0.31252	75	14	1209223	-0.16529	0.56564	75	14	1401837	-0.058771	0.52343
ENSG00000117395	EBNA1BP2	1	43628846	43738607	497	51	2362287	0.9528	0.17035	476	47	1214554	-0.76043	0.7765	479	48	1407522	0.21548	0.4147
ENSG00000243710	WDR65	1	43635820	43721029	403	42	2361827	1.1503	0.12501	385	39	1214290	-0.62196	0.73302	388	39	1407240	0.36081	0.35912
ENSG00000179178	TMEM125	1	43733665	43740673	23	9	2363350	-0.31163	0.62234	23	9	1215263	-0.83403	0.79787	23	9	1408247	0.3367	0.36817
ENSG00000253313	C1orf210	1	43746554	43753288	18	8	2363154	-1.017	0.84543	18	8	1215183	-2.0134	0.97797	18	8	1408131	-0.52574	0.70047
ENSG00000066056	TIE1	1	43764664	43789779	49	9	2359287	1.4377	0.075257	46	8	1212571	0.024704	0.49015	46	8	1405856	0.93207	0.17565
ENSG00000117400	MPL	1	43801478	43819443	27	9	2364045	2.1452	0.015967	26	9	1215574	-0.0060603	0.50242	26	9	1408596	2.0075	0.02235
ENSG00000117399	CDC20	1	43822626	43829874	13	6	2364485	4.3919	5.6184e-06	13	6	1215794	0.87165	0.1917	13	6	1408851	4.1734	1.5004e-05
ENSG00000066322	ELOVL1	1	43828068	43835696	10	6	2363676	1.356	0.087545	10	6	1215424	-0.54844	0.70831	10	6	1408412	0.87442	0.19094
ENSG00000159479	MED8	1	43848588	43857479	17	7	2364323	3.731	9.5352e-05	17	7	1215720	0.38791	0.34904	17	7	1408763	3.2658	0.00054574
ENSG00000198198	SZT2	1	43853553	43919321	147	24	2355760	4.0535	2.5224e-05	144	23	1211153	0.40982	0.34097	144	23	1403427	3.8072	7.0278e-05
ENSG00000178922	HYI	1	43915824	43921660	20	8	2363693	4.0699	2.3514e-05	19	8	1215395	0.91428	0.18029	19	8	1408389	3.994	3.2482e-05
ENSG00000142949	PTPRF	1	43988858	44090343	386	42	2356923	2.8164	0.0024285	352	36	1214052	0.25759	0.39836	358	37	1406994	2.0139	0.022009
ENSG00000066135	KDM4A	1	44113829	44172186	173	39	2349075	2.9771	0.001455	159	34	1207089	0.83886	0.20077	161	35	1398798	2.0928	0.018184
ENSG00000126091	ST3GAL3	1	44169495	44397831	745	65	2361411	3.6983	0.00010854	710	59	1214065	1.4677	0.071094	716	60	1406997	2.2357	0.012685
ENSG00000117407	ARTN	1	44396992	44403913	23	9	2364388	3.9645	3.6772e-05	18	7	1215666	2.4769	0.0066262	18	7	1408716	2.7594	0.0028955
ENSG00000117408	IPO13	1	44410611	44434694	42	8	2363268	4.1215	1.8819e-05	42	8	1215230	3.1035	0.00095629	42	8	1408198	2.1315	0.016523
ENSG00000132768	DPH2	1	44433672	44440041	11	5	2364034	4.1416	1.7246e-05	10	4	1215542	3.4221	0.00031071	10	4	1408561	2.2874	0.011087
ENSG00000117410	ATP6V0B	1	44438159	44444967	21	9	2363545	3.674	0.00011938	19	7	1215287	2.8997	0.0018676	19	7	1408273	2.0164	0.021881
ENSG00000117411	B4GALT2	1	44442615	44457840	43	16	2362880	3.4104	0.00032433	40	14	1214976	2.6129	0.0044885	40	14	1407910	1.9536	0.025373
ENSG00000159214	CCDC24	1	44455031	44463200	21	8	2362286	3.2399	0.00059777	21	8	1214769	2.4391	0.0073619	21	8	1407677	2.2246	0.013055
ENSG00000196517	SLC6A9	1	44456172	44499139	124	29	2362778	4.1276	1.8331e-05	123	29	1214997	2.0824	0.018655	123	29	1407923	3.0669	0.0010816
ENSG00000171872	KLF17	1	44582522	44601812	85	27	2363626	2.6221	0.0043698	81	25	1215369	-0.11741	0.54673	83	26	1408369	3.1969	0.00069446
ENSG00000178028	DMAP1	1	44677127	44687353	29	14	2357959	3.8266	6.4951e-05	28	13	1211580	1.5791	0.057151	28	13	1405223	3.7934	7.43e-05
ENSG00000117419	ERI3	1	44685742	44822932	332	46	2363576	5.0056	2.7845e-07	317	42	1215246	1.782	0.037377	325	44	1408349	4.8927	4.9728e-07
ENSG00000187147	RNF220	1	44868866	45118396	821	151	2358639	2.7499	0.0029807	791	143	1214640	1.6852	0.045971	795	144	1407404	2.1796	0.014643
ENSG00000126106	TMEM53	1	45099910	45142227	152	18	2363341	-0.48505	0.68618	152	18	1215262	1.657	0.048758	152	18	1408238	-0.64167	0.73946
ENSG00000198520	C1orf228	1	45138364	45192263	151	51	2362440	0.32967	0.37083	146	49	1214818	-0.5907	0.72264	146	49	1407696	0.95683	0.16933
ENSG00000142945	KIF2C	1	45203490	45234439	112	22	2311616	2.1685	0.01506	109	21	1205245	-0.81248	0.79174	109	21	1396971	2.6743	0.0037442
ENSG00000142937	RPS8	1	45238923	45245451	26	14	2363697	1.0206	0.15373	25	13	1215413	-1.5382	0.938	25	13	1408392	1.3502	0.088474
ENSG00000142959	BEST4	1	45248257	45255377	11	4	2363683	0.86815	0.19266	10	3	1215370	-1.1558	0.87613	11	4	1408417	1.1326	0.1287
ENSG00000173846	PLK3	1	45263897	45272662	31	9	2363573	1.5885	0.05609	30	8	1215353	-1.1575	0.87647	30	8	1408335	2.1535	0.015641
ENSG00000188396	TCTEX1D4	1	45270585	45274957	13	4	2363829	1.0404	0.14907	13	4	1215494	-0.82884	0.7964	13	4	1408495	1.5446	0.061216
ENSG00000222009	BTBD19	1	45272154	45282257	35	11	2337630	1.3181	0.093729	34	10	1200685	-0.67881	0.75137	34	10	1392633	1.3832	0.083298
ENSG00000117425	PTCH2	1	45284516	45310735	110	21	2363441	2.0609	0.019657	110	21	1215317	-0.47195	0.68152	110	21	1408283	1.7968	0.036185
ENSG00000070785	EIF2B3	1	45315450	45454282	540	36	2360884	1.8293	0.03368	536	35	1215199	-0.84052	0.79969	537	35	1406732	1.8855	0.029684
ENSG00000126107	HECTD3	1	45467212	45479001	56	16	2361477	3.6594	0.00012639	55	15	1213823	-0.44343	0.67127	55	15	1407209	3.8971	4.8668e-05
ENSG00000126088	UROD	1	45475819	45482247	34	13	2359544	2.7363	0.0031069	34	13	1212621	-0.33092	0.62965	34	13	1406206	3.2122	0.00065863
ENSG00000162415	ZSWIM5	1	45481071	45773881	818	66	2358960	2.6839	0.0036387	787	61	1213642	0.2014	0.42019	791	62	1406394	2.4882	0.0064189
ENSG00000186603	HPDL	1	45790545	45795347	8	5	2362379	2.2701	0.011602	5	3	1214098	1.4106	0.079181	6	4	1407271	1.6912	0.045396
ENSG00000132781	MUTYH	1	45793835	45808142	50	16	2345659	1.2369	0.10806	41	13	1203196	0.58628	0.27884	40	13	1394995	0.72787	0.23335
ENSG00000132773	TOE1	1	45803342	45810647	31	12	2334205	0.71607	0.23697	28	11	1197442	0.24766	0.4022	28	11	1389171	0.50587	0.30647
ENSG00000070759	TESK2	1	45808555	45958872	482	51	2358057	1.381	0.083647	453	47	1212972	0.84412	0.1993	455	47	1405667	1.5735	0.057805
ENSG00000236624	CCDC163P	1	45958538	45967751	29	10	2241351	0.78055	0.21753	24	8	1195114	0.38782	0.34907	25	9	1387651	-0.42942	0.66619
ENSG00000132763	MMACHC	1	45963725	45977739	56	17	2316485	0.6796	0.24838	50	14	1205793	0.22443	0.41121	51	15	1398371	-0.40562	0.65749
ENSG00000117450	PRDX1	1	45975708	45990719	68	10	2351393	-0.31874	0.62504	66	10	1215786	0.44736	0.32731	66	10	1408848	-0.31976	0.62543
ENSG00000117448	AKR1A1	1	46014215	46036721	121	20	2341984	0.85384	0.1966	117	18	1215588	0.38881	0.34871	117	18	1408603	1.7314	0.041689
ENSG00000132780	NASP	1	46047518	46085566	161	20	2322515	2.8638	0.0020931	153	18	1211531	0.42226	0.33642	154	19	1403903	2.6182	0.0044202
ENSG00000159588	CCDC17	1	46084716	46091729	44	9	2303744	3.9404	4.0669e-05	40	7	1215756	-0.076106	0.53033	40	7	1408814	4.0795	2.2568e-05
ENSG00000159592	GPBP1L1	1	46091976	46155785	264	28	2335262	4.1803	1.4559e-05	244	25	1210527	0.086613	0.46549	245	25	1403072	4.3149	7.9823e-06
ENSG00000159596	TMEM69	1	46150886	46161115	38	11	2330304	4.3001	8.5354e-06	35	9	1196487	0.18827	0.42533	35	9	1386284	4.4283	4.7496e-06
ENSG00000197429	IPP	1	46158996	46218322	219	19	2362113	4.0779	2.2717e-05	211	18	1214643	0.27782	0.39058	211	18	1407521	4.1899	1.3953e-05
ENSG00000086015	MAST2	1	46250659	46502796	881	53	2338085	4.9455	3.7974e-07	849	49	1215729	1.0243	0.15286	852	50	1407448	4.8128	7.4417e-07
ENSG00000117461	PIK3R3	1	46504812	46644160	441	49	2357063	4.6028	2.0845e-06	433	47	1215535	0.89418	0.18561	434	47	1408557	4.5621	2.5319e-06
ENSG00000117472	TSPAN1	1	46638745	46652630	33	13	2361569	0.83469	0.20195	32	12	1214406	-0.32251	0.62647	32	12	1407217	1.4115	0.079056
ENSG00000085998	POMGNT1	1	46653354	46687977	89	24	2339743	0.97057	0.16588	85	22	1209703	-0.71834	0.76373	85	22	1402322	1.8931	0.029174
ENSG00000171357	LURAP1	1	46667006	46687933	47	19	2363173	0.72783	0.23336	45	18	1215146	-0.45222	0.67444	45	18	1408106	1.3086	0.095343
ENSG00000085999	RAD54L	1	46711360	46745145	101	23	2355590	0.30348	0.38076	68	26	1208403	0.31332	0.37702	69	27	1401067	1.4386	0.075133
ENSG00000132128	LRRC41	1	46725868	46771280	132	19	2335043	0.38442	0.35033	78	28	1215576	0.43483	0.33184	79	28	1408611	2.5245	0.0057935
ENSG00000173660	UQCRH	1	46767303	46783448	44	18	2363990	1.7369	0.041206	37	15	1215479	-0.01844	0.50736	37	15	1408481	2.3062	0.010549
ENSG00000117481	NSUN4	1	46803849	46831824	218	6	2360026	2.8067	0.0025023	218	6	1213365	1.3086	0.095329	218	6	1406248	2.6773	0.0037106
ENSG00000117480	FAAH	1	46857937	46880520	84	19	2364108	2.8626	0.0021012	68	16	1215523	1.4511	0.073373	68	16	1408535	3.1486	0.00082038
ENSG00000197587	DMBX1	1	46970668	46980898	52	17	2347062	0.18089	0.42823	50	16	1215637	1.7301	0.041806	51	17	1408687	-0.66464	0.74686
ENSG00000162456	KNCN	1	47010316	47019199	43	13	2364326	1.7569	0.039464	41	12	1215704	1.9954	0.023001	42	12	1408760	0.55264	0.29025
ENSG00000079277	MKNK1	1	47022090	47084515	210	34	2358960	1.866	0.031023	186	28	1212868	0.76997	0.22066	189	29	1405765	1.6907	0.045443
ENSG00000142961	MOB3C	1	47072387	47084563	47	12	2364082	1.7444	0.040547	42	10	1215556	0.91415	0.18032	42	10	1408580	1.1258	0.13012
ENSG00000123472	ATPAF1	1	47097409	47141539	203	20	2353531	2.7898	0.0026368	182	16	1213108	-0.034038	0.51358	182	16	1405987	3.5258	0.00021107
ENSG00000159658	EFCAB14	1	47123366	47186824	258	27	2347966	2.8344	0.0022959	217	20	1208906	-0.080863	0.53222	219	21	1401562	3.3396	0.00041945
ENSG00000186118	TEX38	1	47132527	47140266	24	9	2357531	2.271	0.011573	21	7	1215795	-0.47212	0.68158	21	7	1408859	2.8934	0.0019053
ENSG00000142973	CYP4B1	1	47221510	47286085	201	34	2319499	-0.24547	0.59696	176	28	1211387	0.13433	0.44657	184	30	1403931	0.86595	0.19326
ENSG00000187048	CYP4A11	1	47393849	47409156	62	12	2364540	-0.60681	0.72801	53	9	1215785	0.29387	0.38443	60	11	1408872	1.204	0.11429
ENSG00000186377	CYP4X1	1	47425036	47517423	314	41	2363580	-0.47518	0.68267	285	35	1215313	0.82414	0.20493	295	37	1408318	0.99937	0.15881
ENSG00000186160	CYP4Z1	1	47531160	47584991	242	15	2363279	-0.11568	0.54605	219	12	1215155	0.17724	0.42966	235	14	1408176	-0.038221	0.51524
ENSG00000162365	CYP4A22	1	47601107	47616413	91	12	2363898	-1.5742	0.94228	82	10	1215465	-1.0688	0.85743	88	12	1408518	-1.1627	0.87751
ENSG00000162366	PDZK1IP1	1	47648265	47658716	32	15	2318772	4.2206	1.218e-05	30	13	1193359	1.192	0.11663	30	13	1382612	3.9345	4.1681e-05
ENSG00000162367	TAL1	1	47680962	47699892	60	17	2363925	5.4068	3.2081e-08	55	15	1215489	2.3661	0.0089876	56	15	1408519	4.8506	6.1533e-07
ENSG00000123473	STIL	1	47714811	47781819	271	28	2364503	0.37262	0.35472	259	26	1215794	0.26735	0.3946	260	26	1408853	1.001	0.15842
ENSG00000162368	CMPK1	1	47797469	47845511	232	31	2358523	0.015511	0.49381	216	28	1212484	0.060603	0.47584	219	29	1405017	0.95881	0.16883
ENSG00000186790	FOXE3	1	47879744	47884723	23	10	2363686	0.44175	0.32933	21	8	1215377	-0.44391	0.67145	22	9	1408386	0.60555	0.27241
ENSG00000186564	FOXD2	1	47899689	47907363	20	9	2362783	0.90467	0.18282	20	9	1215010	-0.97215	0.83451	20	9	1407933	1.3183	0.093703
ENSG00000269113	TRABD2B	1	48225200	48464567	869	87	2362902	1.0957	0.13661	853	84	1215042	0.67554	0.24967	855	84	1407984	0.12381	0.45073
ENSG00000273395	FLJ00388	1	48225979	48229290	7	4	2361048	-0.0077237	0.50308	7	4	1214212	0.57558	0.28245	7	4	1406997	0.73917	0.2299
ENSG00000269709	AL109659.1	1	48567306	48570878	17	9	2362233	-0.17652	0.57006	16	8	1214672	-0.32881	0.62885	16	8	1407554	1.5892	0.05601
ENSG00000117834	SLC5A9	1	48686357	48715316	103	24	2364011	-0.84733	0.8016	97	22	1215545	-1.0759	0.85902	98	22	1408573	-0.11626	0.54628
ENSG00000132122	SPATA6	1	48760044	48939845	663	59	2360836	0.20572	0.4185	597	50	1213714	-0.14275	0.55675	605	51	1406672	0.59876	0.27467
ENSG00000186094	AGBL4	1	48997527	50491585	3236	150	2362685	4.107	2.0039e-05	3091	136	1215106	0.10119	0.4597	3115	142	1408093	2.8997	0.0018678
ENSG00000162373	BEND5	1	49192195	49244641	94	19	2362630	1.5554	0.059925	93	19	1214924	0.93079	0.17598	94	19	1407854	1.5569	0.059742
ENSG00000227839	AL645730.2	1	50457990	50462874	7	3	2364347	4.117	1.9189e-05	7	3	1215725	0.84176	0.19996	7	3	1408782	3.2703	0.00053721
ENSG00000162374	ELAVL4	1	50511686	50670458	261	49	2358709	5.2238	8.7644e-08	253	46	1212739	-0.55982	0.7122	254	47	1405293	4.4072	5.2349e-06
ENSG00000142700	DMRTA2	1	50882222	50891172	20	10	2363015	4.907	4.6242e-07	19	9	1215058	1.9936	0.023097	20	10	1408068	4.3112	8.1179e-06
ENSG00000185104	FAF1	1	50904150	51427935	1323	84	2359571	3.6812	0.00011606	1214	74	1215600	1.6884	0.04567	1289	77	1408654	2.6228	0.0043607
ENSG00000123080	CDKN2C	1	51424417	51441305	26	10	2364353	2.3731	0.0088201	22	9	1215680	0.92128	0.17845	23	10	1408733	1.9283	0.026908
ENSG00000204006	C1orf185	1	51565906	51614752	204	29	2358384	0.87858	0.18981	191	27	1212373	-0.4303	0.66651	199	28	1405029	1.2222	0.11082
ENSG00000123091	RNF11	1	51699943	51740127	165	13	2364434	0.55474	0.28953	160	12	1215762	0.062765	0.47498	165	13	1408825	0.21055	0.41662
ENSG00000085831	TTC39A	1	51751930	51812788	225	48	2360080	4.1523	1.6457e-05	218	45	1215574	1.0869	0.13853	218	45	1408595	3.0056	0.0013254
ENSG00000085832	EPS15	1	51818935	51987000	723	51	2361053	2.9997	0.0013514	718	50	1214900	1.1314	0.12894	719	50	1407807	2.1954	0.014067
ENSG00000117859	OSBPL9	1	52040851	52255889	507	65	2360419	4.5568	2.5963e-06	468	58	1214450	1.7318	0.041656	470	58	1407395	3.5525	0.00019083
ENSG00000078618	NRD1	1	52253863	52346477	277	35	2360340	3.7391	9.2345e-05	267	33	1215337	1.2562	0.10451	267	33	1408324	3.0509	0.0011408
ENSG00000169213	RAB3B	1	52372628	52458436	285	37	2357486	3.7474	8.9322e-05	279	36	1211916	0.81732	0.20687	280	36	1404691	3.5947	0.00016236
ENSG00000117862	TXNDC12	1	52484803	52523843	108	17	2363873	4.8403	6.4822e-07	104	16	1215490	1.2642	0.10308	104	16	1408501	4.7163	1.2009e-06
ENSG00000198841	KTI12	1	52496775	52501488	16	5	2364442	4.5501	2.6807e-06	15	4	1215755	1.2185	0.11152	15	4	1408811	4.3067	8.2853e-06
ENSG00000134717	BTF3L4	1	52519797	52557388	101	24	2364171	3.5047	0.00022855	96	23	1215635	0.76973	0.22073	97	23	1408659	3.6095	0.00015339
ENSG00000157077	ZFYVE9	1	52606046	52813358	587	62	2361375	1.8835	0.029815	553	56	1214855	0.63683	0.26212	557	57	1407853	2.2974	0.010799
ENSG00000154222	CC2D1B	1	52810395	52833865	58	18	2364568	0.56752	0.28518	55	17	1215821	1.3922	0.081937	56	17	1408888	0.5084	0.30559
ENSG00000085840	ORC1	1	52837501	52872131	71	20	2364453	0.2529	0.40017	67	19	1215760	1.0665	0.14311	67	19	1408821	0.74131	0.22925
ENSG00000134748	PRPF38A	1	52868236	52887511	20	7	2364418	-0.77486	0.78079	20	7	1215754	1.3284	0.09203	20	7	1408824	-0.44285	0.67106
ENSG00000134744	ZCCHC11	1	52872954	53021159	338	34	2363958	0.18278	0.42749	326	32	1215530	1.057	0.14526	326	32	1408551	0.60424	0.27284
ENSG00000116157	GPX7	1	53066044	53075723	33	7	2363625	0.61737	0.2685	32	7	1215388	-0.00043331	0.50017	33	7	1408378	0.14849	0.44098
ENSG00000182183	FAM159A	1	53097016	53136355	103	23	2361792	-0.18792	0.57453	99	22	1214486	0.11399	0.45462	101	22	1407372	0.31262	0.37729
ENSG00000162377	COA7	1	53151508	53166038	52	14	2294224	0.28894	0.38631	44	10	1192499	0.71004	0.23884	46	11	1373563	0.88105	0.18914
ENSG00000162378	ZYG11B	1	53190126	53294014	332	25	2360407	0.042937	0.48288	316	22	1213562	2.3786	0.0086899	322	23	1406436	1.6088	0.05383
ENSG00000203995	ZYG11A	1	53306183	53361670	182	18	2359274	-0.12102	0.54816	166	15	1215481	2.2156	0.013359	166	15	1408493	2.2364	0.012661
ENSG00000121310	ECHDC2	1	53360656	53394884	78	16	2352983	0.29652	0.38342	56	15	1206889	1.8107	0.035095	50	13	1398166	1.7086	0.043766
ENSG00000116171	SCP2	1	53390901	53518375	635	40	2360073	0.15092	0.44002	621	38	1214310	1.0848	0.13901	601	36	1407209	1.0868	0.13856
ENSG00000174348	PODN	1	53525854	53552174	178	26	2363466	0.087782	0.46502	171	24	1215300	0.88857	0.18712	173	25	1408273	0.54856	0.29165
ENSG00000162383	SLC1A7	1	53551855	53610289	399	56	2362815	1.4681	0.071039	384	52	1214987	1.5168	0.064654	389	54	1407920	0.62465	0.2661
ENSG00000157184	CPT2	1	53660101	53680869	53	14	2330423	2.9098	0.0018084	51	13	1196309	3.6821	0.00011568	51	13	1388027	0.35693	0.36057
ENSG00000162384	C1orf123	1	53678771	53688289	22	7	2364042	1.6214	0.052467	22	7	1215587	2.6257	0.0043238	22	7	1408615	-0.6964	0.75691
ENSG00000162385	MAGOH	1	53691564	53706282	38	10	2363010	1.6868	0.045824	37	10	1215095	2.6425	0.0041154	37	10	1408024	-0.76511	0.7779
ENSG00000157193	LRP8	1	53710217	53795742	247	42	2353923	2.3451	0.0095108	239	39	1209978	1.4705	0.070708	239	39	1402398	1.0562	0.14543
ENSG00000143006	DMRTB1	1	53923072	53934161	50	12	2363714	0.08441	0.46637	45	10	1215363	-1.141	0.87307	44	10	1408360	0.078242	0.46882
ENSG00000174332	GLIS1	1	53970910	54201877	827	80	2353388	2.0112	0.022152	772	72	1210632	2.3856	0.0085252	798	76	1403460	1.5481	0.060795
ENSG00000058804	NDC1	1	54230133	54306533	151	15	2360454	-0.55796	0.71156	151	15	1213331	-1.4528	0.92686	151	15	1406691	-0.05765	0.52299
ENSG00000058799	YIPF1	1	54316392	54358407	155	15	2363864	-0.88265	0.81129	155	15	1215504	-0.84537	0.80105	155	15	1408520	-0.63385	0.73691
ENSG00000211452	DIO1	1	54354912	54377759	123	16	2356326	0.0026928	0.49893	117	14	1215339	-0.65414	0.74349	119	15	1408329	-0.89629	0.81495
ENSG00000081870	HSPB11	1	54381247	54413602	111	16	2364085	0.18234	0.42766	93	12	1215529	-0.11082	0.54412	96	12	1408570	-1.0319	0.84894
ENSG00000116212	LRRC42	1	54409750	54434841	81	29	2363664	0.65367	0.25666	66	22	1215277	0.35028	0.36306	74	25	1408345	-1.0908	0.86233
ENSG00000203985	LDLRAD1	1	54473412	54485856	56	12	2363083	-0.26025	0.60267	42	8	1214861	-0.35744	0.63962	46	9	1407879	-1.1756	0.88011
ENSG00000116209	TMEM59	1	54496347	54521177	76	18	2363800	-0.19625	0.57779	73	17	1215442	0.13672	0.44563	75	18	1408487	-0.58198	0.71971
ENSG00000116205	TCEANC2	1	54517260	54579192	202	29	2357745	-0.28252	0.61123	197	28	1212207	-0.42389	0.66418	200	29	1404743	-0.81905	0.79362
ENSG00000212670	AL161915.1	1	54567968	54572750	15	5	2364089	-0.78205	0.78291	14	5	1215572	-0.61512	0.73076	14	5	1408613	-1.3935	0.91827
ENSG00000157211	CDCP2	1	54597747	54621443	107	21	2361173	-0.48918	0.68764	107	21	1214264	-0.48346	0.68562	107	21	1407069	-0.99996	0.84133
ENSG00000256407	RP11-446E24.4	1	54605897	54667746	229	47	2323696	-0.17056	0.56771	222	45	1214643	-0.42164	0.66336	223	45	1404088	-0.42869	0.66593
ENSG00000248835	AL357673.1	1	54634333	54639997	24	11	2311703	-0.46297	0.67831	23	10	1215563	-0.52071	0.69871	23	10	1408595	-0.42646	0.66511
ENSG00000215883	CYB5RL	1	54637009	54667709	87	31	2276500	0.40164	0.34397	81	29	1215097	-0.36089	0.64091	82	29	1398718	0.059963	0.47609
ENSG00000116221	MRPL37	1	54647714	54692137	149	39	2338422	2.3055	0.01057	144	37	1215415	1.9746	0.02416	145	38	1408418	0.25754	0.39838
ENSG00000157216	SSBP3	1	54690105	54881152	697	139	2336178	3.2897	0.00050147	660	128	1214029	0.80397	0.21071	674	132	1397743	3.1835	0.00072757
ENSG00000198711	SSBP3-AS1	1	54701710	54705736	17	8	2360781	3.3776	0.00036563	17	8	1214071	1.7439	0.040592	17	8	1406870	2.2369	0.012646
ENSG00000162390	ACOT11	1	55005930	55105865	507	68	2361161	0.50509	0.30675	477	62	1213989	-0.33223	0.63014	500	66	1406856	0.41789	0.33801
ENSG00000162391	FAM151A	1	55073855	55091229	83	20	2348349	-0.040808	0.51628	82	19	1207336	-0.64963	0.74204	82	19	1398956	-0.49588	0.69001
ENSG00000271723	MROH7-TTC4	1	55105459	55208981	492	46	2340787	0.89069	0.18655	478	44	1210984	0.35166	0.36255	486	45	1395434	-0.28359	0.61164
ENSG00000184313	MROH7	1	55105463	55176939	270	56	2322020	-0.29764	0.61701	257	52	1207191	-1.0451	0.85201	265	54	1384643	-0.73436	0.76864
ENSG00000243725	TTC4	1	55179495	55209330	208	8	2363593	1.1031	0.13499	207	8	1215385	0.81614	0.20721	207	8	1408362	0.12944	0.44851
ENSG00000162396	PARS2	1	55221571	55232187	53	11	2348214	0.14335	0.44301	45	9	1215554	0.71747	0.23654	45	9	1408583	-0.49266	0.68887
ENSG00000006555	TTC22	1	55244385	55268940	105	22	2362071	0.82739	0.20401	101	21	1214627	-1.2955	0.90242	103	22	1407522	2.2954	0.010855
ENSG00000162398	C1orf177	1	55269736	55308925	210	19	2359695	0.50925	0.30529	193	16	1213731	-0.48435	0.68593	197	16	1406586	0.81277	0.20818
ENSG00000116133	DHCR24	1	55314306	55354891	190	26	2361493	0.64201	0.26043	180	24	1215180	0.094791	0.46224	182	24	1408164	0.64683	0.25887
ENSG00000143001	TMEM61	1	55444465	55458966	69	6	2345001	-0.7783	0.78181	68	6	1215186	1.1549	0.12407	69	6	1397063	-0.0317	0.51264
ENSG00000162399	BSND	1	55462606	55477556	45	11	2362537	0.39882	0.34501	44	11	1214867	0.77781	0.21834	44	11	1407776	-0.44002	0.67004
ENSG00000169174	PCSK9	1	55503221	55531525	124	28	2362696	1.576	0.057511	117	25	1214913	0.27001	0.39358	120	26	1407840	1.4752	0.070074
ENSG00000162402	USP24	1	55531032	55682786	513	59	2363500	2.8167	0.0024256	448	50	1215108	-0.092613	0.53689	490	56	1408287	2.5184	0.0058941
ENSG00000162407	PPAP2B	1	56959419	57112974	467	68	2361831	3.5298	0.00020794	462	66	1214493	-0.52165	0.69904	462	66	1407400	3.6546	0.00012881
ENSG00000162409	PRKAA2	1	57108995	57182008	295	23	2356065	1.767	0.038615	289	22	1212758	0.33473	0.36891	291	22	1403948	1.3659	0.085989
ENSG00000187889	C1orf168	1	57183477	57287369	369	67	2358305	0.12482	0.45033	367	66	1212720	0.64586	0.25919	368	67	1405269	0.17805	0.42934
ENSG00000157131	C8A	1	57318479	57384894	315	44	2359274	1.1468	0.12573	314	44	1213050	1.1281	0.12965	314	44	1405745	-0.61816	0.73176
ENSG00000021852	C8B	1	57393883	57433813	196	44	2363373	4.1261	1.8447e-05	188	41	1215252	3.4644	0.00026575	190	42	1408223	2.0206	0.021661
ENSG00000173406	DAB1	1	57459451	59014406	6457	627	2359257	10.27	4.7865e-25	6206	598	1214402	6.9663	1.6273e-12	6273	617	1406778	6.822	4.4888e-12
ENSG00000162600	OMA1	1	58880056	59014474	697	94	2362060	1.5619	0.05915	681	91	1214375	1.9666	0.024617	690	92	1407536	0.61099	0.2706
ENSG00000184292	TACSTD2	1	59040099	59045166	28	8	2364280	1.5423	0.061504	26	7	1215674	0.86429	0.19371	27	8	1408728	0.30684	0.37948
ENSG00000162601	MYSM1	1	59119411	59167764	300	28	2363934	3.3811	0.00036103	289	26	1215520	1.623	0.0523	293	27	1408544	2.9917	0.0013869
ENSG00000177606	JUN	1	59245465	59251785	19	10	2363781	2.5607	0.005223	18	9	1215444	0.68469	0.24677	18	9	1408432	2.1131	0.017298
ENSG00000172456	FGGY	1	59760310	60234347	1367	121	2354751	3.7853	7.6752e-05	1326	113	1214687	2.9729	0.0014752	1332	117	1407631	3.5715	0.00017745
ENSG00000134709	HOOK1	1	60278458	60343050	179	28	2364002	0.88424	0.18828	179	28	1215574	-0.16188	0.5643	179	28	1408587	1.2489	0.10585
ENSG00000134716	CYP2J2	1	60357980	60394462	97	18	2363730	0.2486	0.40184	96	18	1215445	-0.097837	0.53897	96	18	1408432	0.28021	0.38966
ENSG00000162598	C1orf87	1	60451941	60541442	274	57	2362358	2.9538	0.0015695	270	55	1215092	1.4496	0.073585	270	55	1408011	2.283	0.011214
ENSG00000162599	NFIA	1	61328931	61929465	1847	281	2361480	2.9527	0.0015752	1820	275	1215105	1.2865	0.099143	1827	276	1407711	2.288	0.011067
ENSG00000162604	TM2D1	1	62145718	62193095	143	19	2362734	0.9879	0.1616	142	18	1214968	1.3095	0.095178	142	18	1407910	-0.43876	0.66958
ENSG00000132849	INADL	1	62206149	62630592	1757	163	2353884	3.8045	7.1047e-05	1700	157	1214329	3.0585	0.0011124	1708	157	1407153	1.9328	0.026629
ENSG00000240563	L1TD1	1	62658503	62679000	168	26	2363478	2.754	0.002944	166	26	1215319	1.9339	0.026562	166	26	1408301	1.3811	0.083631
ENSG00000132854	KANK4	1	62701651	62787085	432	51	2359384	4.8793	5.3239e-07	417	47	1214730	3.6561	0.00012806	418	48	1407630	2.3115	0.010402
ENSG00000162607	USP1	1	62899968	62918475	49	5	2358994	1.7001	0.04456	48	5	1212579	-0.60055	0.72593	48	5	1405829	2.4386	0.0073723
ENSG00000116641	DOCK7	1	62919399	63155969	422	20	2359124	1.8198	0.034395	408	18	1212767	-0.52109	0.69885	409	18	1405642	2.4463	0.0072162
ENSG00000132855	ANGPTL3	1	63061158	63072830	5	3	2364885	1.1421	0.12671	5	3	1215979	-0.63116	0.73603	5	3	1409066	1.6642	0.048037
ENSG00000269624	AL138847.1	1	63071437	63076249	8	3	2364690	2.1783	0.01469	7	2	1215874	-0.18629	0.57389	8	3	1408958	2.5069	0.0060895
ENSG00000125703	ATG4C	1	63247806	63332184	238	20	2362670	-0.29348	0.61542	217	17	1214861	-0.57427	0.71711	217	17	1407756	-0.2443	0.5965
ENSG00000187140	FOXD3	1	63786730	63791797	12	6	2363215	0.10955	0.45638	11	6	1215130	-1.54	0.93822	11	6	1408089	0.58637	0.27881
ENSG00000088035	ALG6	1	63831261	63905233	226	32	2358609	0.94848	0.17144	219	30	1214873	-0.87265	0.80857	221	31	1407772	1.5268	0.063402
ENSG00000142856	ITGB3BP	1	63905441	64061392	533	37	2363824	1.1755	0.11989	513	35	1215408	-0.35195	0.63756	524	36	1408488	1.1761	0.11978
ENSG00000203965	EFCAB7	1	63987043	64039364	166	21	2364558	1.4963	0.067283	161	20	1215817	0.097763	0.46106	165	20	1408894	1.1915	0.11673
ENSG00000116652	DLEU2L	1	64012588	64016405	11	4	2364554	0.98609	0.16205	11	4	1215825	0.52497	0.2998	11	4	1408889	-0.18969	0.57522
ENSG00000079739	PGM1	1	64056947	64126916	249	48	2361737	2.1689	0.015047	232	43	1214617	-0.37569	0.64643	232	43	1407644	2.7586	0.0029022
ENSG00000185483	ROR1	1	64237693	64648181	1170	117	2361450	1.097	0.13633	1150	111	1214729	0.55137	0.29069	1156	114	1407603	1.1793	0.11913
ENSG00000177414	UBE2U	1	64667310	64734051	228	30	2361014	1.9399	0.026198	216	27	1214083	-0.18121	0.5719	217	27	1406883	1.3173	0.093872
ENSG00000158966	CACHD1	1	64934428	65159741	524	93	2351161	-0.32485	0.62735	509	89	1215151	0.068179	0.47282	510	89	1408103	-0.24318	0.59607
ENSG00000162437	RAVER2	1	65208778	65299915	237	33	2363778	2.07	0.019227	219	29	1215432	2.0765	0.018925	231	32	1408449	0.6915	0.24463
ENSG00000162434	JAK1	1	65297912	65434187	513	60	2354736	3.915	4.5195e-05	496	57	1210326	2.4825	0.0065235	500	58	1403011	2.4541	0.007062
ENSG00000162433	AK4	1	65611232	65698828	224	26	2361575	0.55082	0.29088	222	26	1214430	-0.90786	0.81802	222	26	1407275	1.0526	0.14626
ENSG00000116675	DNAJC6	1	65711902	65882552	594	63	2357086	0.10846	0.45681	581	61	1215127	-0.53064	0.70216	584	61	1408079	1.2311	0.10914
ENSG00000116678	LEPR	1	65884248	66108242	807	64	2363022	2.4622	0.0069045	773	59	1215077	1.3337	0.091158	774	60	1408022	0.90308	0.18324
ENSG00000213625	LEPROT	1	65884270	65902690	62	18	2363464	2.2389	0.01258	59	16	1215294	0.26599	0.39512	59	16	1408252	1.0483	0.14725
ENSG00000184588	PDE4B	1	66256197	66841259	1916	181	2360631	8.8597	4.0131e-19	1861	169	1214092	5.6615	7.5013e-09	1867	173	1406924	6.725	8.7796e-12
ENSG00000118473	SGIP1	1	66997066	67214982	1047	58	2361658	4.647	1.6836e-06	958	65	1214182	3.209	0.00066598	1001	54	1407159	2.935	0.0016679
ENSG00000248458	AL139147.1	1	67130547	67144710	55	13	2362582	2.9383	0.00165	53	12	1214874	1.6687	0.047588	53	12	1407778	2.2724	0.011532
ENSG00000152760	TCTEX1D1	1	67216142	67245470	98	16	2362724	2.3501	0.0093844	92	14	1214921	0.25906	0.39779	92	14	1407821	1.8297	0.03365
ENSG00000172410	INSL5	1	67262424	67268939	22	6	2361551	2.3264	0.0099974	22	6	1214446	1.9139	0.027815	22	6	1407265	0.8242	0.20491
ENSG00000152763	WDR78	1	67277568	67392570	258	37	2362744	3.4166	0.00031704	255	36	1214983	1.623	0.052294	256	37	1407900	2.0783	0.018839
ENSG00000198160	MIER1	1	67388578	67455302	195	21	2363404	4.7652	9.433e-07	190	20	1215681	2.9872	0.0014076	192	21	1408733	3.3514	0.00040196
ENSG00000116704	SLC35D1	1	67464015	67521782	208	22	2362631	4.5627	2.5253e-06	204	21	1215293	2.64	0.0041457	204	21	1408279	3.2544	0.00056819
ENSG00000203963	C1orf141	1	67556848	67699536	542	58	2363358	3.5539	0.00018978	526	55	1215251	0.44514	0.32811	529	55	1408224	2.7387	0.0030839
ENSG00000162594	IL23R	1	67630083	67726662	337	49	2362970	3.1908	0.00070945	320	44	1215051	-0.066794	0.52663	322	45	1407982	2.2491	0.012252
ENSG00000081985	IL12RB2	1	67771047	67863583	319	32	2351238	1.1884	0.11733	310	30	1211363	1.2373	0.10798	311	30	1403857	3.1558	0.00080026
ENSG00000142864	SERBP1	1	67872493	67898098	50	19	2362736	1.0027	0.158	47	17	1214921	0.14764	0.44131	47	17	1407832	2.5058	0.0061091
ENSG00000116717	GADD45A	1	68148744	68155021	18	6	2362578	1.8672	0.030939	18	6	1214942	-0.51505	0.69674	18	6	1407796	2.15	0.015779
ENSG00000172380	GNG12	1	68166149	68301150	479	65	2360462	0.51584	0.30298	456	61	1213668	-0.50908	0.69465	452	60	1406342	1.9317	0.026701
ENSG00000162595	DIRAS3	1	68510645	68519314	17	4	2362877	-0.20483	0.58115	17	4	1215055	-0.53407	0.70335	17	4	1407981	-0.43883	0.66961
ENSG00000116729	WLS	1	68563142	68700803	645	116	2356721	0.81527	0.20746	632	112	1214842	-0.45739	0.6763	637	113	1407795	-0.046519	0.51855
ENSG00000116745	RPE65	1	68893505	68917642	100	19	2361841	1.0314	0.15118	94	17	1214474	0.2098	0.41691	96	18	1407365	0.7689	0.22098
ENSG00000024526	DEPDC1	1	68938835	68964904	90	14	2363626	0.55054	0.29098	89	14	1215382	0.83624	0.20151	89	14	1408389	-0.11847	0.54715
ENSG00000033122	LRRC7	1	70032081	70618628	2064	133	2360938	2.7833	0.0026902	1956	142	1214336	0.79322	0.21382	1969	145	1406924	2.891	0.0019203
ENSG00000066557	LRRC40	1	70609488	70673303	149	26	2363532	0.38948	0.34846	141	24	1215320	-0.75842	0.7759	141	24	1408292	-0.45569	0.6757
ENSG00000116754	SRSF11	1	70669365	70719735	117	21	2363769	-0.30117	0.61836	110	19	1215427	-0.36765	0.64343	110	19	1408426	-1.0357	0.84983
ENSG00000118454	ANKRD13C	1	70725271	70822417	254	45	2352119	1.1439	0.12634	231	39	1211266	-0.86289	0.8059	234	39	1401033	0.20625	0.4183
ENSG00000197568	HHLA3	1	70818488	70852022	106	22	2232187	0.78027	0.21761	93	18	1214412	-0.86661	0.80692	95	19	1391519	0.21557	0.41466
ENSG00000116761	CTH	1	70874901	70906534	123	31	2198598	1.1916	0.11671	108	28	1208405	-0.33352	0.63063	109	28	1393226	0.92214	0.17823
ENSG00000050628	PTGER3	1	71317036	71515491	731	81	2355510	5.058	2.1189e-07	711	78	1215105	4.4031	5.3365e-06	714	78	1408057	3.868	5.4868e-05
ENSG00000132485	ZRANB2	1	71527974	71548980	65	21	2364164	3.4459	0.00028461	55	17	1215577	3.2145	0.0006534	56	17	1408610	2.5953	0.0047261
ENSG00000172260	NEGR1	1	71860623	72750417	2510	206	2360725	10.098	2.8248e-24	2418	187	1214668	5.2952	5.945e-08	2435	197	1407597	8.4581	1.3594e-17
ENSG00000162620	LRRIQ3	1	74490699	74665871	378	30	2311966	2.8028	0.0025331	371	29	1191546	1.2868	0.099082	371	29	1380764	1.8796	0.03008
ENSG00000254685	FPGT	1	74661896	74700770	123	10	2339871	1.048	0.14733	121	10	1210407	-0.20978	0.58308	121	10	1402564	1.0389	0.14943
ENSG00000259030	FPGT-TNNI3K	1	74661919	75010666	844	105	2341791	4.4213	4.9048e-06	823	101	1209121	2.2071	0.013653	835	103	1396304	2.9374	0.0016549
ENSG00000116783	TNNI3K	1	74661947	75011112	845	105	2341818	4.4155	5.0378e-06	824	101	1209129	2.2019	0.013837	836	103	1396319	2.9332	0.0016772
ENSG00000162621	LRRC53	1	74934562	74980298	100	14	2363674	2.6254	0.0043268	95	13	1215385	1.1931	0.11642	97	13	1408397	2.1899	0.014267
ENSG00000178965	C1orf173	1	75032795	75141422	193	23	2357432	2.2537	0.012108	191	23	1212488	-0.084798	0.53379	191	23	1405255	2.1413	0.016124
ENSG00000116791	CRYZ	1	75170170	75201092	121	24	2362546	2.8318	0.0023145	120	23	1215544	0.98616	0.16203	120	23	1408548	1.2703	0.10198
ENSG00000162623	TYW3	1	75196836	75233362	144	19	2364321	2.4759	0.0066444	144	19	1215716	0.58463	0.2794	144	19	1408765	1.1701	0.12099
ENSG00000162624	LHX8	1	75592119	75628218	90	26	2362459	1.6265	0.051927	90	26	1214861	0.27573	0.39138	90	26	1407758	-0.050256	0.52004
ENSG00000137968	SLC44A5	1	75666816	76078801	1462	88	2360903	1.5043	0.066254	1409	84	1214348	-0.97906	0.83622	1420	85	1406731	1.4951	0.067444
ENSG00000117054	ACADM	1	76188036	76254260	390	38	2361253	-0.55981	0.7122	361	33	1214160	-0.23858	0.59428	361	33	1407074	-0.01747	0.50697
ENSG00000137955	RABGGTB	1	76249879	76261764	44	15	2364529	-0.67349	0.74968	38	12	1215774	0.47483	0.31745	38	12	1408843	1.6197	0.052648
ENSG00000057468	MSH4	1	76260567	76379923	563	46	2360364	-0.25489	0.6006	524	41	1213436	-0.092436	0.53682	524	41	1406190	1.5148	0.064915
ENSG00000154007	ASB17	1	76383558	76400116	94	20	2352628	-0.72814	0.76674	82	16	1209462	-0.1346	0.55354	82	16	1402056	0.68893	0.24543
ENSG00000184005	ST6GALNAC3	1	76538404	77101286	2110	246	2361529	5.3896	3.5313e-08	2015	231	1214851	2.8921	0.0019133	2041	241	1407762	3.9187	4.4523e-05
ENSG00000117069	ST6GALNAC5	1	77331126	77532396	700	81	2354705	-0.41515	0.66098	649	73	1212740	-0.71645	0.76314	680	78	1404140	0.45419	0.32484
ENSG00000142892	PIGK	1	77553675	77687115	427	34	2358509	-0.13274	0.5528	421	33	1214189	-0.069236	0.5276	421	33	1407076	0.52103	0.30117
ENSG00000154027	AK5	1	77745736	78026651	1351	143	2354956	3.8806	5.2099e-05	1304	137	1214263	2.6956	0.003513	1309	137	1407096	4.1467	1.6869e-05
ENSG00000036549	ZZZ3	1	78027101	78151104	305	45	2358080	3.5911	0.00016464	299	43	1213881	-0.19006	0.57537	299	43	1406782	4.7089	1.2451e-06
ENSG00000077254	USP33	1	78160672	78227537	174	45	2363914	3.1102	0.00093481	171	44	1215517	-0.27802	0.6095	173	44	1408545	4.5373	2.8484e-06
ENSG00000180488	FAM73A	1	78243309	78345106	267	59	2357149	3.3011	0.00048148	256	55	1213545	0.11057	0.45598	257	56	1404390	4.3495	6.8221e-06
ENSG00000162614	NEXN	1	78352198	78410580	176	38	2353863	2.4457	0.0072294	166	34	1215532	-0.333	0.63043	166	34	1408553	2.8118	0.0024633
ENSG00000162613	FUBP1	1	78408740	78446794	122	28	2361744	2.0252	0.021422	112	25	1213847	-0.23457	0.59273	114	25	1407270	2.0184	0.021777
ENSG00000162616	DNAJB4	1	78442859	78484648	156	38	2358407	2.4573	0.007	145	33	1212195	0.37529	0.35372	145	33	1405015	2.0582	0.019784
ENSG00000137960	GIPC2	1	78443226	78605133	580	73	2360507	1.0182	0.15429	545	66	1214427	1.7226	0.042481	553	68	1407385	1.2962	0.097453
ENSG00000122420	PTGFR	1	78767568	79006434	1123	103	2361290	0.56139	0.28727	1015	98	1214967	0.5444	0.29308	1020	101	1407961	-0.32373	0.62693
ENSG00000137959	IFI44L	1	79083607	79112830	81	20	2363951	1.282	0.099914	79	19	1215540	-0.19316	0.57658	79	19	1408545	1.1271	0.12984
ENSG00000137965	IFI44	1	79113481	79130763	40	12	2363219	0.047652	0.481	39	12	1215201	0.86468	0.19361	39	12	1408133	-0.43358	0.6677
ENSG00000162618	ELTD1	1	79354449	79474403	619	53	2363015	0.87262	0.19143	577	47	1215043	0.37196	0.35496	585	48	1408007	0.24952	0.40148
ENSG00000117114	LPHN2	1	81769845	82459120	3048	331	2349487	4.2131	1.2595e-05	2963	341	1212594	1.0932	0.13715	2970	345	1405233	3.1861	0.00072108
ENSG00000137941	TTLL7	1	84329711	84466833	464	29	2361497	1.3174	0.093851	439	26	1215365	1.1403	0.12707	443	27	1407263	0.26402	0.39588
ENSG00000142875	PRKACB	1	84541745	84705181	363	41	2363033	0.34724	0.36421	306	32	1214964	0.35793	0.3602	323	35	1407939	-0.5052	0.69329
ENSG00000203943	SAMD13	1	84762049	84856640	247	34	2363425	3.0255	0.0012413	240	32	1215271	0.23798	0.40595	241	33	1408273	3.4242	0.00030826
ENSG00000137976	DNASE2B	1	84862215	84881701	102	16	2363705	0.72291	0.23487	98	15	1215400	-0.94002	0.8264	99	15	1408420	0.63372	0.26313
ENSG00000117133	RPF1	1	84942942	84964473	129	29	2364463	-0.45211	0.6744	129	29	1215781	-1.012	0.84422	129	29	1408842	-0.50206	0.69219
ENSG00000174021	GNG5	1	84963008	84974248	61	18	2364533	-0.52675	0.70082	61	18	1215811	-0.42876	0.66595	61	18	1408882	-0.58346	0.72021
ENSG00000117151	CTBS	1	85014289	85042163	138	27	2363939	-0.58	0.71904	123	23	1215477	-0.52699	0.7009	126	23	1408509	-0.62383	0.73363
ENSG00000180869	C1orf180	1	85092913	85102703	35	14	2363987	2.5515	0.0053637	32	13	1215516	1.3355	0.090862	34	13	1408573	1.9539	0.025358
ENSG00000117155	SSX2IP	1	85108390	85158486	174	27	2363963	1.9577	0.025133	159	23	1215502	-0.53734	0.70448	160	23	1408532	2.0633	0.019543
ENSG00000171517	LPAR3	1	85276285	85360896	331	72	2361225	1.3352	0.090905	330	71	1214192	0.027763	0.48893	330	71	1407091	0.47737	0.31655
ENSG00000153898	MCOLN2	1	85390268	85464796	315	24	2362511	0.25259	0.40029	310	23	1215114	-0.93851	0.82601	310	23	1408061	1.1654	0.12194
ENSG00000162643	WDR63	1	85462830	85599821	475	61	2362088	0.90298	0.18327	464	59	1214759	-1.2273	0.89014	465	59	1407723	2.1199	0.017008
ENSG00000055732	MCOLN3	1	85482765	85516182	88	21	2359653	0.011425	0.49544	84	19	1214019	-0.79739	0.78739	84	19	1407192	0.54173	0.294
ENSG00000097096	SYDE2	1	85621556	85668729	179	24	2358403	2.3477	0.0094439	176	23	1212475	0.43415	0.33209	176	23	1405267	4.0092	3.0459e-05
ENSG00000162642	C1orf52	1	85714639	85727355	64	21	2363970	2.3289	0.0099317	56	17	1215487	1.7491	0.04014	57	18	1408509	2.1815	0.014574
ENSG00000142867	BCL10	1	85730931	85744773	70	21	2364226	0.9588	0.16883	68	20	1215665	-0.072461	0.52888	69	20	1408706	1.4777	0.06975
ENSG00000153904	DDAH1	1	85783164	86045933	976	107	2362917	-0.16948	0.56729	882	96	1214970	-0.6507	0.74238	943	104	1407968	2.1073	0.017547
ENSG00000142871	CYR61	1	86044444	86050645	15	8	2359299	-1.9435	0.97402	15	8	1213406	-1.3889	0.91757	15	8	1406053	-0.61453	0.73057
ENSG00000117174	ZNHIT6	1	86114106	86176116	205	36	2357448	0.58291	0.27998	182	29	1215529	0.26646	0.39494	183	29	1408544	-0.38492	0.64985
ENSG00000171502	COL24A1	1	86193916	86624626	2196	137	2359421	-0.34044	0.63324	2049	125	1214583	0.12425	0.45056	2099	132	1407525	-1.8196	0.96559
ENSG00000122417	ODF2L	1	86813344	86864023	227	27	2360298	-0.94335	0.82725	224	26	1215670	1.0336	0.15067	224	26	1408701	-1.0782	0.85952
ENSG00000137975	CLCA2	1	86887769	86923241	224	32	2363376	0.62887	0.26472	221	31	1215261	0.73302	0.23177	223	32	1408262	-0.58264	0.71993
ENSG00000016490	CLCA1	1	86932051	86966972	158	36	2361757	0.73576	0.23094	156	35	1214512	-0.26253	0.60354	157	36	1407376	0.34727	0.36419
ENSG00000016602	CLCA4	1	87010761	87047437	103	21	2362942	0.88582	0.18786	93	19	1214978	1.0023	0.1581	93	19	1407911	-0.76909	0.77908
ENSG00000097033	SH3GLB1	1	87168259	87214867	141	27	2363887	1.8792	0.030112	141	27	1215514	0.74296	0.22875	141	27	1408533	0.74874	0.22701
ENSG00000183291	2015-09-01	1	87327132	87382107	223	21	2360102	3.0809	0.0010318	221	21	1213380	0.6445	0.25962	222	21	1406288	2.6431	0.0041074
ENSG00000153936	HS2ST1	1	87378331	87603334	756	46	2352796	3.6503	0.00013096	746	44	1214005	1.1069	0.13416	746	44	1406818	3.0305	0.0012206
ENSG00000267561	RP5-1052I5.2	1	87456692	87635884	565	53	2355452	4.027	2.8243e-05	560	53	1213385	1.3378	0.090482	560	53	1406111	3.242	0.0005934
ENSG00000143013	LMO4	1	87792151	87815606	55	16	2330582	2.5004	0.0062024	54	15	1205991	0.57892	0.28132	55	16	1388959	1.4439	0.074382
ENSG00000065243	PKN2	1	89147905	89302938	659	37	2364244	0.025092	0.48999	612	32	1215657	-0.52509	0.70024	613	32	1408692	-0.54122	0.70582
ENSG00000137947	GTF2B	1	89317615	89359627	196	24	2354874	0.37193	0.35497	173	20	1215490	-0.37247	0.64523	174	20	1408507	-0.30166	0.61854
ENSG00000137944	CCBL2	1	89400456	89460636	302	35	2363943	1.0602	0.14454	294	33	1215534	-0.41752	0.66185	295	34	1408543	0.92453	0.17761
ENSG00000213516	RBMXL1	1	89444139	89460643	73	21	2362607	0.7726	0.21988	69	21	1214874	0.38387	0.35054	69	21	1407757	1.1174	0.13192
ENSG00000117226	GBP3	1	89471349	89490577	96	14	2363938	1.8631	0.031227	89	13	1215504	1.2431	0.10692	92	14	1408533	0.9161	0.17981
ENSG00000117228	GBP1	1	89517002	89533043	72	16	2363881	3.5613	0.00018455	68	15	1215469	2.2223	0.013132	68	15	1408507	2.6438	0.0040985
ENSG00000162645	GBP2	1	89570815	89618139	188	22	2363142	3.0067	0.0013206	173	18	1214926	1.6269	0.051884	180	20	1408086	2.0458	0.020387
ENSG00000213512	GBP7	1	89596434	89643723	151	23	2353547	2.9582	0.0015473	143	21	1210259	1.4889	0.068259	145	22	1402713	2.0194	0.021722
ENSG00000162654	GBP4	1	89645831	89666615	78	18	2155170	2.2721	0.011541	73	17	1144006	1.0777	0.14059	78	18	1281160	0.64508	0.25944
ENSG00000154451	GBP5	1	89723633	89740544	50	18	2363331	4.2043	1.3096e-05	47	16	1215195	4.0452	2.6144e-05	47	16	1408192	1.3173	0.093866
ENSG00000183347	GBP6	1	89827617	89853020	116	25	2363545	1.6347	0.051055	115	24	1215354	1.036	0.15011	115	24	1408339	1.2839	0.09959
ENSG00000197147	LRRC8B	1	89988395	90064423	253	26	2363529	2.6296	0.0042743	253	26	1215350	0.14458	0.44252	253	26	1408339	2.6513	0.0040093
ENSG00000171488	LRRC8C	1	90096631	90236462	371	37	2359372	1.3137	0.094468	338	31	1215121	-0.95685	0.83068	339	31	1408082	2.4192	0.0077764
ENSG00000271949	RP11-302M6.4	1	90096699	90399809	754	76	2361130	1.7597	0.039228	713	69	1215064	-0.59854	0.72526	714	69	1408005	2.8651	0.0020844
ENSG00000171492	LRRC8D	1	90284573	90403170	212	51	2362305	0.67614	0.24948	210	50	1214778	0.13029	0.44817	210	50	1407661	2.5575	0.0052712
ENSG00000162664	ZNF326	1	90458671	90502090	73	16	2363514	0.83668	0.20139	73	16	1215347	0.78795	0.21536	73	16	1408327	-0.11889	0.54732
ENSG00000143032	BARHL2	1	91176096	91184794	26	16	2363166	2.4232	0.0076917	24	14	1215127	1.4393	0.075026	26	16	1408132	1.4743	0.070206
ENSG00000122482	ZNF644	1	91379859	91489829	316	37	2358207	3.6103	0.00015295	306	35	1213873	3.8998	4.8134e-05	306	35	1406775	1.2655	0.10285
ENSG00000162669	HFM1	1	91725323	91872426	430	43	2363538	-0.80504	0.7896	429	43	1215350	-0.64964	0.74204	429	43	1408344	-0.30518	0.61989
ENSG00000097046	CDC7	1	91964408	91992321	93	23	2364002	2.285	0.011158	92	22	1215558	-0.28799	0.61332	93	23	1408599	3.5783	0.00017294
ENSG00000069702	TGFBR3	1	92144902	92373892	931	120	2362143	1.2304	0.10928	893	112	1214717	1.3671	0.085797	899	113	1407631	1.5349	0.062403
ENSG00000137948	BRDT	1	92412928	92480983	296	26	2363814	0.28538	0.38768	281	23	1215457	0.44992	0.32638	290	25	1408476	-0.32816	0.6286
ENSG00000172031	EPHX4	1	92493539	92530093	123	24	2360363	1.4726	0.070425	111	21	1215063	0.83087	0.20302	117	23	1408060	1.3804	0.083736
ENSG00000189195	BTBD8	1	92543862	92614393	246	31	2359428	0.72382	0.23459	226	26	1212880	0.3745	0.35402	235	28	1405798	1.5567	0.05977
ENSG00000069712	KIAA1107	1	92630542	92651280	58	12	2363370	1.8015	0.035816	54	10	1215220	-0.59469	0.72397	55	11	1408208	2.2673	0.011687
ENSG00000203910	C1orf146	1	92681497	92712370	103	24	2363896	0.039573	0.48422	93	21	1215472	0.48797	0.31278	96	22	1408490	0.25016	0.40123
ENSG00000174842	GLMN	1	92710959	92766544	162	31	2358390	0.18941	0.42489	152	28	1212258	0.39241	0.34738	153	28	1405063	-0.13097	0.5521
ENSG00000122484	RPAP2	1	92762522	92868613	361	52	2364100	0.55352	0.28995	332	46	1215488	0.46758	0.32004	333	47	1408606	0.57678	0.28204
ENSG00000162676	GFI1	1	92939319	92954433	56	18	2362936	2.5657	0.005149	52	16	1215004	0.89658	0.18497	55	18	1407999	2.6416	0.004126
ENSG00000067208	EVI5	1	92973253	93259961	1025	42	2362074	2.2092	0.013579	950	47	1215408	-0.62955	0.73551	973	50	1408456	2.839	0.0022627
ENSG00000122406	RPL5	1	93295582	93308481	37	9	2363793	1.5811	0.056929	32	7	1215396	-1.0158	0.84515	32	7	1408373	2.2354	0.012697
ENSG00000154511	FAM69A	1	93306724	93429057	340	27	2363230	0.73369	0.23157	328	25	1215419	-0.71709	0.76334	328	25	1408421	0.86544	0.1934
ENSG00000143033	MTF2	1	93542792	93605638	158	24	2362774	1.9586	0.02508	154	23	1214972	-0.62471	0.73392	154	23	1407906	2.8296	0.0023305
ENSG00000117500	TMED5	1	93614299	93648285	103	18	2364280	2.3829	0.008589	100	18	1215688	0.31413	0.37671	100	18	1408731	2.1669	0.015121
ENSG00000122483	CCDC18	1	93643476	93745287	345	33	2363728	1.9444	0.025921	337	32	1215656	0.16933	0.43277	337	32	1408703	2.1067	0.017573
ENSG00000117505	DR1	1	93809445	93836055	82	16	2364441	1.4642	0.071567	77	14	1215753	0.17965	0.42871	77	14	1408813	1.6254	0.052038
ENSG00000137942	FNBP1L	1	93911688	94021218	233	46	2362912	1.8028	0.035713	196	38	1215295	0.34155	0.36634	197	38	1408260	2.1782	0.014695
ENSG00000137936	BCAR3	1	94026347	94314706	1159	74	2340439	3.888	5.0536e-05	1070	68	1215064	2.7432	0.0030424	1076	67	1408042	2.6523	0.0039975
ENSG00000067334	DNTTIP2	1	94332373	94347474	76	14	2355503	0.38716	0.34932	73	13	1214255	-0.69943	0.75786	73	13	1407539	-0.16764	0.56657
ENSG00000023909	GCLM	1	94349761	94376966	99	18	2349910	0.92079	0.17858	92	16	1214126	-0.64798	0.7415	92	16	1407300	0.2382	0.40586
ENSG00000198691	ABCA4	1	94457393	94588688	581	112	2358282	-0.43211	0.66717	563	106	1213276	1.9718	0.024313	564	107	1405169	0.73721	0.2305
ENSG00000137962	ARHGAP29	1	94613544	94742624	357	68	2362476	-0.016558	0.50661	315	59	1214615	-1.0507	0.85329	320	60	1407621	0.67663	0.24932
ENSG00000117528	ABCD3	1	94881933	94985222	194	34	2361894	0.20551	0.41858	188	32	1214551	0.15722	0.43753	190	32	1407422	0.64204	0.26042
ENSG00000117525	F3	1	94993781	95009356	53	19	2362243	-0.2562	0.6011	49	17	1214670	-0.20182	0.57997	49	17	1407512	0.71885	0.23612
ENSG00000143036	SLC44A3	1	95283898	95361802	374	64	2359018	0.077641	0.46906	362	61	1214753	0.90603	0.18246	365	62	1407631	0.89952	0.18419
ENSG00000117519	CNN3	1	95361507	95394834	173	44	2359676	1.1671	0.12158	162	40	1214845	0.91348	0.1805	162	40	1407753	2.5525	0.005348
ENSG00000172339	ALG14	1	95438963	95540501	413	55	2363630	2.6606	0.0039006	403	53	1215382	0.34889	0.36359	404	53	1408376	2.8785	0.0019981
ENSG00000152078	TMEM56	1	95580894	95664163	370	57	2363161	2.5702	0.0050824	332	49	1215086	0.47801	0.31632	343	52	1408066	1.5551	0.059957
ENSG00000271092	TMEM56-RWDD3	1	95581479	95713781	581	71	2363373	2.6243	0.0043415	536	63	1215219	0.49592	0.30998	548	65	1408202	1.6324	0.051302
ENSG00000122481	RWDD3	1	95697711	95713781	75	19	2363928	1.6866	0.045837	73	18	1215520	-0.25416	0.60032	73	18	1408538	1.3778	0.084133
ENSG00000237435	RP11-147C23.1	1	96401457	96489436	433	56	2360160	5.1081	1.6271e-07	416	52	1215101	1.6425	0.050243	417	52	1408045	4.3226	7.7103e-06
ENSG00000117569	PTBP2	1	97185221	97290294	423	54	2363564	3.4154	0.00031845	401	49	1215258	3.3655	0.00038204	404	49	1408321	2.1497	0.01579
ENSG00000188641	DPYD	1	97542299	98388605	2839	253	2361845	8.5442	6.4734e-18	2820	258	1214645	4.8301	6.8232e-07	2823	253	1407557	6.5549	2.7834e-11
ENSG00000162627	SNX7	1	99125236	99227056	454	42	2361635	0.84017	0.20041	429	38	1214203	-0.33368	0.63069	429	38	1407106	0.29132	0.3854
ENSG00000117598	LPPR5	1	99354806	99472588	591	78	2356030	1.8283	0.033749	554	71	1213550	-0.53779	0.70464	555	72	1406419	0.93376	0.17522
ENSG00000117600	LPPR4	1	99727509	99776146	201	37	2363829	-0.19155	0.57595	198	36	1215480	0.48893	0.31245	199	37	1408495	0.7728	0.21982
ENSG00000099260	PALMD	1	100109499	100161097	223	34	2363379	0.29599	0.38362	208	30	1215228	-0.044333	0.51768	211	31	1408210	0.42053	0.33705
ENSG00000156869	FRRS1	1	100173259	100234187	324	18	2363652	0.15123	0.4399	315	17	1215387	-0.19425	0.57701	316	17	1408389	-0.73192	0.76789
ENSG00000162688	AGL	1	100313640	100390579	345	38	2363600	0.94748	0.1717	329	34	1215358	1.5681	0.058428	332	35	1408342	-0.78022	0.78237
ENSG00000117620	SLC35A3	1	100433345	100493535	249	24	2364631	-0.64458	0.7404	240	22	1215851	-1.5444	0.93875	245	23	1408930	0.43522	0.3317
ENSG00000156875	HIAT1	1	100501653	100549933	193	27	2364355	-0.10131	0.54035	184	25	1215717	-0.96067	0.83164	185	25	1408769	0.75123	0.22626
ENSG00000156876	SASS6	1	100548119	100600511	213	30	2358480	0.13786	0.44518	206	29	1212550	-0.46103	0.67761	207	29	1405087	0.52422	0.30006
ENSG00000122435	TRMT13	1	100596706	100617053	81	22	2363906	-0.18164	0.57207	78	21	1215502	-0.72591	0.76605	78	21	1408522	0.45183	0.3257
ENSG00000122477	LRRC39	1	100613409	100645771	109	24	2364180	0.08881	0.46462	97	20	1215602	-0.703	0.75897	98	20	1408644	1.1712	0.12077
ENSG00000137992	DBT	1	100651475	100717390	207	23	2357875	0.72372	0.23462	187	19	1215483	-0.84833	0.80187	187	19	1408508	1.7385	0.041063
ENSG00000137996	RTCA	1	100729763	100759325	115	13	2364357	0.39873	0.34505	106	11	1215708	-0.27914	0.60993	106	11	1408757	1.7793	0.037599
ENSG00000079335	CDC14A	1	100808584	100986833	436	44	2363312	0.052666	0.479	426	42	1215159	0.43626	0.33132	427	42	1408206	-0.2172	0.58598
ENSG00000181656	GPR88	1	101001693	101008574	22	9	2362763	0.34317	0.36574	18	7	1214769	0.62611	0.26562	19	8	1407743	0.76277	0.2228
ENSG00000162692	VCAM1	1	101183298	101205601	36	13	2362813	0.91876	0.17911	35	13	1215006	-0.71207	0.76179	35	13	1407905	0.72013	0.23572
ENSG00000162694	EXTL2	1	101336943	101363554	70	15	2349065	-1.5101	0.93449	66	13	1208200	-0.43266	0.66737	69	14	1401092	-2.1309	0.98345
ENSG00000162695	SLC30A7	1	101359632	101448309	288	29	2361871	-1.41	0.92074	260	25	1215214	-0.40938	0.65887	281	28	1408376	-1.2203	0.88882
ENSG00000269175	AC093157.1	1	101453761	101458653	5	3	2364762	-0.033843	0.5135	5	3	1215921	-0.2947	0.61589	5	3	1409002	-1.0278	0.84799
ENSG00000117543	DPH5	1	101454179	101493644	103	18	2360790	-0.77054	0.77951	90	14	1215541	-0.5124	0.69581	98	16	1408601	-0.96884	0.83369
ENSG00000170989	S1PR1	1	101700444	101708074	20	9	2362534	0.12379	0.45074	20	9	1214900	-0.76554	0.77803	20	9	1407794	-0.0077636	0.5031
ENSG00000118733	OLFM3	1	102267130	102464586	689	85	2363036	0.44012	0.32993	689	85	1215123	-1.4389	0.92491	689	85	1408073	1.7989	0.03602
ENSG00000060718	COL11A1	1	103341023	103576052	1350	73	2364007	0.97389	0.16506	1211	61	1215586	-1.6383	0.94932	1215	60	1408535	1.406	0.079869
ENSG00000185946	RNPC3	1	104066313	104098861	57	16	2318716	-0.60509	0.72744	56	15	1191604	-1.5209	0.93586	57	16	1381047	-0.67818	0.75117
ENSG00000240038	AMY2B	1	104094437	104123156	41	17	2240674	-0.96139	0.83182	40	16	1149689	-1.6171	0.94707	41	17	1333408	-0.60003	0.72576
ENSG00000243480	AMY2A	1	104157999	104169402	4	2	2362393	0.15335	0.43906	4	2	1214821	0.15669	0.43775	4	2	1407732	0.63241	0.26356
ENSG00000237763	AMY1A	1	104195912	104208173	1	1	2364977	-0.044633	0.5178	1	1	1216018	-0.13704	0.5545	1	1	1409119	0.98954	0.1612
ENSG00000187733	AMY1C	1	104291028	104302312	1	1	2350528	-0.30259	0.6189	1	1	1209444	-2.2232	0.9869	1	1	1401244	-0.29866	0.6174
ENSG00000198890	PRMT6	1	107597267	107602916	21	4	2363586	3.4625	0.00026755	9	3	1214621	5.0988	1.7087e-07	9	3	1407413	2.915	0.0017785
ENSG00000162631	NTNG1	1	107680629	108027080	944	135	2339454	0.71126	0.23846	884	122	1206792	2.4409	0.0073246	887	123	1396307	0.49322	0.31093
ENSG00000134215	VAV3	1	108112782	108509766	1785	184	2362976	1.7819	0.037384	1765	179	1215132	0.37872	0.35245	1768	176	1408079	1.0007	0.15848
ENSG00000085491	SLC25A24	1	108675658	108745471	262	26	2363086	2.0793	0.018797	261	26	1215143	1.383	0.083337	261	26	1408096	1.6628	0.048174
ENSG00000196427	NBPF4	1	108764963	108788689	10	3	2363335	0.10029	0.46006	10	3	1215265	-0.79292	0.78609	10	3	1408230	0.95995	0.16854
ENSG00000186086	NBPF6	1	108916421	109014624	15	4	2363051	-0.91477	0.81984	15	4	1215138	-1.556	0.94014	15	4	1408074	-0.3891	0.6514
ENSG00000162636	FAM102B	1	109100711	109188522	218	17	2363932	3.4015	0.00033509	208	16	1215511	2.8278	0.0023438	209	16	1408533	2.2669	0.011697
ENSG00000162639	HENMT1	1	109189912	109206148	42	19	2363000	3.5474	0.00019449	39	16	1215040	2.5798	0.0049436	40	17	1408001	2.9306	0.0016918
ENSG00000134186	PRPF38B	1	109232945	109245425	14	9	2363033	-1.0481	0.85269	13	8	1215061	0.24821	0.40199	13	8	1407991	0.22292	0.4118
ENSG00000143107	FNDC7	1	109253279	109286365	97	28	2361870	2.8627	0.0021002	93	27	1214534	1.1875	0.11752	93	27	1407362	1.7542	0.039698
ENSG00000116266	STXBP3	1	109287296	109353148	260	17	2359470	2.2458	0.012359	257	16	1213157	0.87069	0.19196	257	16	1405767	0.80518	0.21036
ENSG00000162641	AKNAD1	1	109357520	109508106	776	89	2359871	0.36084	0.35911	712	77	1214375	0.32455	0.37276	715	78	1407267	-0.2563	0.60114
ENSG00000121957	GPSM2	1	109415972	109478167	293	45	2356219	0.51914	0.30183	255	36	1213641	0.47527	0.3173	255	36	1406529	-0.49715	0.69046
ENSG00000121940	CLCC1	1	109471130	109508111	185	38	2362349	-1.0225	0.84672	176	35	1214738	0.94741	0.17172	178	36	1407653	-0.1384	0.55504
ENSG00000085433	WDR47	1	109511836	109586850	301	40	2361856	-1.3219	0.9069	282	36	1214267	0.39047	0.3481	287	37	1407358	-0.41373	0.66046
ENSG00000197780	TAF13	1	109604108	109620624	65	18	2355804	-0.95803	0.83098	62	17	1214079	-1.185	0.88199	62	17	1406884	-0.79727	0.78735
ENSG00000215717	TMEM167B	1	109630425	109640556	39	12	2362650	0.065931	0.47372	34	10	1214793	-0.82194	0.79445	34	10	1407676	0.078584	0.46868
ENSG00000179902	C1orf194	1	109647573	109658479	40	12	2337981	-0.075365	0.53004	37	11	1202489	-0.30019	0.61798	37	11	1394648	-0.89128	0.81361
ENSG00000116299	KIAA1324	1	109654301	109750401	473	69	2355060	3.2056	0.00067385	445	63	1212594	1.2658	0.10278	448	64	1405724	1.2188	0.11145
ENSG00000031698	SARS	1	109754540	109781791	75	23	2363321	1.5401	0.061764	67	20	1215171	-0.16272	0.56463	68	20	1408126	2.1869	0.014374
ENSG00000143126	CELSR2	1	109790641	109819372	115	27	2363501	1.2672	0.10255	106	23	1215290	-0.23843	0.59423	108	24	1408264	1.9418	0.026081
ENSG00000134222	PSRC1	1	109821178	109827808	27	12	2362652	0.91636	0.17974	26	11	1214906	0.3963	0.34594	26	11	1407816	0.5899	0.27763
ENSG00000221986	MYBPHL	1	109833987	109851663	58	17	2363593	0.013614	0.49457	54	15	1215339	0.44057	0.32976	54	15	1408315	-0.36847	0.64374
ENSG00000134243	SORT1	1	109851192	109942573	213	28	2355847	0.29893	0.3825	203	26	1210808	0.33162	0.37009	203	26	1403520	-0.59179	0.72301
ENSG00000143106	PSMA5	1	109940653	109971062	77	18	2364145	0.016497	0.49342	74	17	1215619	0.048815	0.48053	74	17	1408651	-0.56689	0.71461
ENSG00000143028	SYPL2	1	110007180	110025759	70	9	2363379	-0.26678	0.60518	70	9	1215279	-0.68402	0.75302	70	9	1408260	-1.1019	0.86474
ENSG00000162650	ATXN7L2	1	110024101	110036426	21	8	2363621	1.3353	0.090884	21	8	1215399	-0.54437	0.70691	21	8	1408382	0.052796	0.47895
ENSG00000174151	CYB561D1	1	110034674	110046554	31	9	2360699	0.47169	0.31858	29	8	1213907	-0.27341	0.60773	31	9	1406821	-0.97172	0.8344
ENSG00000181754	AMIGO1	1	110045797	110054360	28	8	2359713	0.91002	0.18141	27	8	1213491	0.5322	0.29729	28	8	1406294	-1.2334	0.89129
ENSG00000156097	GPR61	1	110080494	110092028	25	9	2364150	0.95354	0.17016	22	8	1215584	0.2323	0.40815	22	8	1408618	0.0097728	0.4961
ENSG00000065135	GNAI3	1	110089233	110137975	143	32	2363086	2.4378	0.0073882	135	29	1214872	1.4616	0.071929	135	29	1408042	0.66981	0.25149
ENSG00000134183	GNAT2	1	110144889	110157679	44	19	2360094	1.034	0.15058	43	18	1213009	1.6638	0.048081	43	18	1406438	-0.027853	0.51111
ENSG00000116337	AMPD2	1	110156726	110175673	50	15	2363714	1.3184	0.093688	47	13	1215404	1.0198	0.15391	48	14	1408406	-0.51298	0.69602
ENSG00000168765	GSTM4	1	110196703	110209118	35	11	2358394	2.3196	0.01018	34	10	1212006	1.1935	0.11633	34	10	1405478	-0.34069	0.63333
ENSG00000213366	GSTM2	1	110208644	110253171	96	25	2350009	0.32835	0.37132	94	24	1213024	0.49468	0.31041	95	24	1400497	-0.25444	0.60042
ENSG00000134184	GSTM1	1	110228436	110252661	50	12	2359757	-0.021838	0.50871	49	11	1213569	-0.62429	0.73378	49	11	1406242	-0.06553	0.52612
ENSG00000134201	GSTM5	1	110252864	110319050	216	39	2344696	-1.4436	0.92557	207	37	1207895	0.74914	0.22689	211	38	1396878	-0.78361	0.78337
ENSG00000134202	GSTM3	1	110275554	110286384	26	7	2294949	-1.389	0.91759	26	7	1177540	0.50111	0.30815	26	7	1367974	-0.75808	0.7758
ENSG00000198758	EPS8L3	1	110291702	110308649	60	15	2341982	-1.7998	0.96405	54	13	1214956	-0.12357	0.54917	57	14	1394517	-0.27257	0.60741
ENSG00000184371	CSF1	1	110450864	110474614	58	21	2340953	-1.1326	0.87131	56	20	1214889	-0.24765	0.5978	56	20	1407795	0.24555	0.40302
ENSG00000168710	AHCYL1	1	110525308	110567357	106	19	2363953	0.3695	0.35588	104	18	1215536	-0.015324	0.50611	105	19	1408563	-0.38818	0.65106
ENSG00000143093	STRIP1	1	110572199	110618263	145	21	2363554	-0.5885	0.7219	143	21	1215356	-0.13605	0.55411	145	21	1408348	-0.1948	0.57722
ENSG00000156150	ALX3	1	110601616	110615322	54	10	2363018	-1.6584	0.95139	53	10	1215106	-1.1171	0.86802	54	10	1408055	-0.30093	0.61827
ENSG00000186150	UBL4B	1	110653062	110657569	16	6	2361231	-0.99543	0.84024	16	6	1214295	0.52407	0.30011	16	6	1407096	1.5407	0.061694
ENSG00000197106	SLC6A17	1	110691108	110745824	106	15	2362312	-0.0012939	0.50052	106	15	1214778	-0.76322	0.77733	106	15	1407694	0.48611	0.31345
ENSG00000116396	KCNC4	1	110751965	110826722	261	31	2358574	2.0912	0.018256	248	29	1214588	0.82093	0.20584	249	29	1407455	2.1444	0.015999
ENSG00000162775	RBM15	1	110879128	110890299	22	8	2364149	4.2355	1.1403e-05	22	8	1215638	0.70403	0.24071	22	8	1408670	4.2002	1.3337e-05
ENSG00000168679	SLC16A4	1	110904470	110935704	94	22	2354468	3.7452	9.0114e-05	93	22	1210258	0.55988	0.28778	93	22	1402916	3.5428	0.00019792
ENSG00000134248	LAMTOR5	1	110942871	110952564	18	5	2364358	2.6539	0.0039789	18	5	1215734	0.79397	0.21361	18	5	1408784	1.9153	0.02773
ENSG00000143125	PROK1	1	110991822	111000976	49	13	2362747	2.8223	0.0023839	43	11	1214855	1.7469	0.040326	43	11	1407753	1.8452	0.032505
ENSG00000143105	KCNA10	1	111058839	111063797	21	8	2363409	0.23662	0.40648	21	8	1215296	-0.0003839	0.50015	21	8	1408273	0.063936	0.47451
ENSG00000177301	KCNA2	1	111135202	111176096	127	18	2363006	0.91699	0.17957	127	18	1215107	2.1847	0.014455	127	18	1408059	-0.53744	0.70452
ENSG00000177272	KCNA3	1	111213310	111219655	13	6	2361949	-1.5943	0.94456	11	4	1214372	0.14751	0.44137	11	4	1407186	0.09303	0.46294
ENSG00000143119	CD53	1	111413775	111443550	113	17	2360474	1.371	0.085189	112	17	1213921	1.0629	0.14392	112	17	1406674	1.4185	0.078021
ENSG00000121931	LRIF1	1	111488807	111508701	41	19	2363738	0.81098	0.20869	39	18	1215411	1.0856	0.13883	39	18	1408425	1.2702	0.102
ENSG00000156171	DRAM2	1	111658955	111684838	97	19	2350758	-0.45661	0.67603	94	18	1208454	-0.04268	0.51702	94	18	1400253	1.126	0.13008
ENSG00000134255	CEPT1	1	111680249	111728724	193	31	2214114	-0.51984	0.69841	189	30	1135751	-0.22538	0.58916	190	31	1315718	0.39699	0.34569
ENSG00000162777	DENND2D	1	111728796	111749157	65	26	2349425	-0.061141	0.52438	64	25	1215156	-1.7383	0.95892	63	25	1408084	-0.53291	0.70295
ENSG00000064886	CHI3L2	1	111741393	111787062	197	30	2358649	0.45278	0.32535	195	30	1212660	-1.5583	0.94042	197	30	1405482	-0.14445	0.55743
ENSG00000134216	CHIA	1	111831484	111864188	299	35	2354144	-0.078743	0.53138	271	30	1211426	-0.385	0.64988	297	34	1402796	-0.38772	0.65089
ENSG00000173947	PIFO	1	111886910	111896635	57	13	2364197	0.92156	0.17838	47	10	1215578	-1.1268	0.87009	55	12	1408685	0.37623	0.35337
ENSG00000085465	OVGP1	1	111955936	111972399	89	19	2364325	0.74798	0.22724	87	18	1215713	0.5072	0.30601	87	18	1408757	-0.27685	0.60905
ENSG00000116455	WDR77	1	111981512	111993998	41	11	2364349	-0.0074455	0.50297	41	11	1215730	-0.068833	0.52744	41	11	1408779	-1.093	0.86279
ENSG00000116459	ATP5F1	1	111989486	112006395	56	13	2364422	-0.037143	0.51481	55	13	1215758	-0.7303	0.7674	56	13	1408819	-0.88855	0.81288
ENSG00000143110	C1orf162	1	112014414	112022134	25	10	2363938	-0.52106	0.69884	24	9	1215521	-1.2313	0.89089	25	10	1408557	-0.5862	0.72113
ENSG00000121933	ADORA3	1	112024970	112108584	310	52	2358336	1.8061	0.035448	303	50	1212637	0.59505	0.27591	307	51	1405213	1.2973	0.09727
ENSG00000116473	RAP1A	1	112082840	112260313	758	95	2323369	2.9321	0.0016836	732	90	1195564	1.0638	0.1437	739	92	1383338	3.2736	0.00053096
ENSG00000197852	FAM212B	1	112222252	112300446	401	69	2357174	2.506	0.0061054	385	64	1215281	0.38385	0.35055	387	65	1406279	3.2596	0.00055788
ENSG00000064703	DDX20	1	112295867	112311638	79	14	2364487	1.1098	0.13355	76	13	1215785	-0.043007	0.51715	77	14	1408846	1.5805	0.056991
ENSG00000171385	KCND3	1	112312284	112533777	1045	181	2362413	3.2568	0.00056346	1004	169	1214871	-1.0194	0.84599	1017	178	1407783	3.8279	6.4614e-05
ENSG00000143079	CTTNBP2NL	1	112936803	113007078	237	14	2364052	1.441	0.074786	235	14	1215593	0.573	0.28332	236	14	1408614	0.21657	0.41427
ENSG00000134245	WNT2B	1	113007163	113073787	213	49	2361390	0.19983	0.42081	207	47	1214327	-0.047538	0.51896	207	47	1407121	-0.83102	0.79702
ENSG00000007341	ST7L	1	113065140	113165447	347	41	2363733	0.94576	0.17213	337	39	1215340	1.2183	0.11155	337	39	1408427	-0.69205	0.75555
ENSG00000116489	CAPZA1	1	113159795	113215241	152	33	2364232	0.93105	0.17591	134	28	1215629	1.5691	0.058316	134	28	1408661	-0.62201	0.73303
ENSG00000155363	MOV10	1	113213763	113244368	116	27	2364419	1.2338	0.10864	103	22	1215726	1.3966	0.081267	103	22	1408784	-0.473	0.68189
ENSG00000155366	RHOC	1	113242728	113252056	34	13	2362072	0.89316	0.18589	33	13	1214641	1.3767	0.084307	33	13	1407503	0.0927	0.46307
ENSG00000271810	RP11-426L16.10	1	113244236	113256055	50	21	2358715	0.57569	0.28241	50	21	1212529	0.93837	0.17403	50	21	1405750	-0.23155	0.59155
ENSG00000155367	PPM1J	1	113251616	113260099	33	19	2358225	0.06865	0.47263	33	19	1211991	-0.72175	0.76478	33	19	1405491	0.60252	0.27341
ENSG00000184599	FAM19A3	1	113261041	113270857	28	9	2358123	1.5248	0.063649	28	9	1212867	1.3105	0.095021	28	9	1405417	1.234	0.1086
ENSG00000155380	SLC16A1	1	113453469	113501635	106	27	2347449	0.01442	0.49425	99	24	1205741	0.26175	0.39676	100	24	1398218	0.78816	0.2153
ENSG00000198799	LRIG2	1	113613831	113675882	173	27	2358354	2.3436	0.0095503	147	21	1215221	1.0142	0.15523	152	22	1408211	1.4169	0.078256
ENSG00000081026	MAGI3	1	113931371	114229545	685	68	2349405	3.1169	0.00091391	642	61	1209193	0.63989	0.26112	640	61	1406273	2.3281	0.0099528
ENSG00000116793	PHTF1	1	114238453	114304111	166	26	2363875	1.5676	0.058482	155	23	1215480	-0.10767	0.54287	158	24	1408490	1.6897	0.045545
ENSG00000081019	RSBN1	1	114303454	114357098	105	25	2363580	2.8742	0.002025	99	23	1215333	-0.16316	0.5648	99	23	1408321	2.4846	0.0064846
ENSG00000134242	PTPN22	1	114355433	114416381	151	26	2363203	2.6735	0.0037537	135	22	1215108	-0.23031	0.59107	137	22	1408059	2.4807	0.0065559
ENSG00000188761	BCL2L15	1	114419790	114432169	38	13	2357899	1.8889	0.029453	38	13	1211950	-0.065234	0.52601	38	13	1405325	1.7527	0.03983
ENSG00000134262	AP4B1	1	114436370	114449823	30	8	2364239	1.4379	0.075229	29	8	1215666	-0.16048	0.56375	30	8	1408722	1.4949	0.067466
ENSG00000118655	DCLRE1B	1	114445763	114457708	22	8	2363091	1.0576	0.14513	22	8	1215154	0.19739	0.42176	22	8	1408098	0.5325	0.29719
ENSG00000163349	HIPK1	1	114469814	114521426	98	24	2363665	2.9913	0.0013888	91	22	1215366	0.39747	0.34551	91	22	1408356	2.7356	0.0031134
ENSG00000116774	OLFML3	1	114520063	114525876	18	9	2362431	3.9157	4.5067e-05	18	9	1214848	0.53738	0.2955	18	9	1407743	3.4969	0.00023534
ENSG00000134207	SYT6	1	114630913	114698541	332	84	2359477	1.855	0.031797	313	79	1214326	2.4421	0.0073003	326	83	1406657	0.27585	0.39133
ENSG00000197323	TRIM33	1	114934399	115055781	479	49	2353504	1.148	0.12549	461	46	1215649	1.1508	0.12492	469	47	1403106	-0.080417	0.53205
ENSG00000116752	BCAS2	1	115109178	115126260	54	21	2364734	3.4439	0.00028672	53	21	1215904	1.4214	0.077603	53	21	1408986	3.1695	0.00076356
ENSG00000175984	DENND2C	1	115124469	115215043	323	49	2364360	3.7469	8.9512e-05	310	46	1215721	1.9808	0.023807	315	47	1408778	2.8551	0.0021514
ENSG00000116748	AMPD1	1	115214719	115240239	105	31	2363673	2.7307	0.0031598	100	29	1215387	1.5727	0.057893	100	29	1408380	2.4122	0.0079274
ENSG00000213281	NRAS	1	115246090	115261515	35	15	2364515	2.56	0.005233	31	13	1215780	1.5187	0.064413	33	14	1408855	0.80743	0.20971
ENSG00000009307	CSDE1	1	115258534	115303297	135	26	2363098	5.359	4.1847e-08	129	24	1214876	3.1171	0.00091318	129	24	1408064	4.0884	2.1715e-05
ENSG00000052723	SIKE1	1	115311100	115325306	22	12	2362950	1.9582	0.025106	19	10	1214952	0.77988	0.21773	20	11	1407908	1.1635	0.12231
ENSG00000198765	SYCP1	1	115395424	115538991	489	52	2360562	2.0761	0.018942	452	46	1213462	2.0573	0.019826	454	46	1406359	0.93571	0.17471
ENSG00000134200	TSHB	1	115570415	115577941	46	7	2364132	0.55604	0.28909	42	6	1215597	0.93361	0.17525	42	6	1408614	-0.15252	0.56061
ENSG00000134198	TSPAN2	1	115589632	115634121	237	39	2360957	3.5866	0.0001675	225	36	1214069	2.6452	0.0040822	225	36	1406836	2.6198	0.004399
ENSG00000134259	NGF	1	115827539	115882857	257	58	2363088	0.77397	0.21947	237	51	1215073	-0.46968	0.68071	242	53	1408039	-0.2412	0.5953
ENSG00000173218	VANGL1	1	116182574	116241845	240	46	2362115	0.31218	0.37745	229	43	1214640	-0.87098	0.80812	236	45	1407547	0.76453	0.22228
ENSG00000118729	CASQ2	1	116241628	116313402	480	46	2362918	0.12721	0.44939	428	38	1215140	-0.37754	0.64711	440	40	1408114	1.6977	0.04478
ENSG00000177551	NHLH2	1	116377998	116388538	54	13	2363908	3.7457	8.9958e-05	47	10	1215465	0.3998	0.34465	48	11	1408469	3.4906	0.00024098
ENSG00000163393	SLC22A15	1	116517119	116613675	375	56	2359272	1.6805	0.046428	356	51	1214174	-0.48857	0.68743	366	54	1407163	1.2381	0.10785
ENSG00000173212	MAB21L3	1	116652376	116678861	124	28	2363791	0.78087	0.21744	119	26	1215454	-0.86946	0.8077	119	26	1408449	0.29371	0.38449
ENSG00000163399	ATP1A1	1	116913290	116953883	130	19	2364575	-0.6879	0.75424	99	12	1215779	0.58677	0.27868	104	13	1408846	-1.274	0.89866
ENSG00000269279	AL136376.1	1	116914890	116928718	48	13	2364331	-0.96999	0.83398	35	8	1215616	0.3252	0.37251	37	9	1408662	-1.2188	0.88854
ENSG00000116815	CD58	1	117056157	117115661	64	11	2359916	2.3377	0.0097016	64	11	1213218	0.52117	0.30112	64	11	1406392	1.7928	0.036503
ENSG00000143061	IGSF3	1	117116031	117212375	124	30	2360143	2.1107	0.017401	122	29	1213766	2.0025	0.022613	122	29	1406458	0.91999	0.17879
ENSG00000203864	C1orf137	1	117234734	117250225	59	14	1990442	1.7475	0.040275	59	14	1007386	1.6869	0.045808	59	14	1190041	0.38187	0.35128
ENSG00000116824	CD2	1	117295007	117312850	52	16	2319633	2.9553	0.0015617	49	15	1203388	1.4262	0.076909	51	16	1396619	3.3317	0.00043151
ENSG00000134247	PTGFRN	1	117450679	117533980	327	45	2363022	3.6728	0.00011995	312	42	1215324	2.8052	0.0025145	315	43	1408313	2.9224	0.0017367
ENSG00000134256	CD101	1	117542382	117580167	156	39	2357297	5.2268	8.6238e-08	150	36	1211796	2.1692	0.015032	151	37	1404553	4.9704	3.3401e-07
ENSG00000116830	TTF2	1	117600925	117651075	173	43	2363928	1.8679	0.030891	159	39	1215492	0.35463	0.36143	160	40	1408506	1.0449	0.14803
ENSG00000134253	TRIM45	1	117652682	117667209	70	19	2328644	0.8161	0.20722	67	18	1196251	1.0094	0.15639	67	18	1385995	-1.0626	0.85602
ENSG00000134258	VTCN1	1	117685209	117755556	227	47	2357571	1.6407	0.050433	221	45	1215132	1.6423	0.050264	221	45	1408081	0.39411	0.34675
ENSG00000198162	MAN1A2	1	117908071	118072494	539	43	2356014	5.6317	8.9209e-09	532	41	1213854	3.4175	0.00031597	533	42	1406776	4.7524	1.005e-06
ENSG00000183508	FAM46C	1	118146556	118171994	117	17	2363466	0.44041	0.32982	108	14	1215269	0.19617	0.42224	115	16	1408287	-0.66743	0.74775
ENSG00000196505	GDAP2	1	118405107	118474253	269	24	2364440	-0.33207	0.63008	268	24	1215766	0.83049	0.20313	268	24	1408832	-0.37048	0.64449
ENSG00000065183	WDR3	1	118470343	118510165	150	19	2364461	-0.034977	0.51395	146	18	1215771	1.3644	0.086223	148	19	1408840	-0.16317	0.56481
ENSG00000155761	SPAG17	1	118495484	118729846	638	59	2363067	-0.54531	0.70723	626	57	1215322	0.66856	0.25189	629	58	1408363	0.9832	0.16275
ENSG00000092607	TBX15	1	119424669	119534179	428	64	2363120	0.19929	0.42102	395	57	1215004	0.84418	0.19929	402	59	1408065	0.28967	0.38603
ENSG00000116874	WARS2	1	119572839	119685294	432	56	2353348	1.3727	0.084923	408	51	1213153	0.12423	0.45056	409	51	1406028	0.89543	0.18528
ENSG00000116882	HAO2	1	119909402	119937753	89	18	2363630	-0.46578	0.67931	86	17	1215384	-0.82651	0.79574	84	16	1408345	-1.7396	0.95904
ENSG00000203859	HSD3B2	1	119955554	119966658	49	11	2363168	0.64129	0.26067	45	10	1215114	-0.83352	0.79772	46	10	1408076	0.64138	0.26064
ENSG00000203857	HSD3B1	1	120047821	120058681	40	7	2363370	-0.66609	0.74732	36	6	1215196	0.86653	0.1931	40	7	1408251	-1.7857	0.96292
ENSG00000143067	ZNF697	1	120161045	120192396	94	17	2361520	2.2235	0.013091	91	16	1214372	1.6882	0.04569	91	16	1407194	1.8163	0.034662
ENSG00000092621	PHGDH	1	120200421	120287838	250	41	2361558	0.76101	0.22332	241	38	1214391	0.99564	0.15971	242	39	1407209	0.20305	0.41955
ENSG00000134240	HMGCS2	1	120289619	120313528	63	13	2361477	0.064976	0.4741	62	13	1214392	0.32238	0.37358	62	13	1407189	0.83504	0.20185
ENSG00000134193	REG4	1	120335641	120356283	69	12	2362767	0.96071	0.16835	69	12	1214996	0.98063	0.16339	69	12	1407931	1.2362	0.10819
ENSG00000134249	ADAM30	1	120435156	120441118	11	4	2246917	3.2652	0.00054684	11	4	1154690	3.2763	0.00052581	11	4	1337366	1.2311	0.10913
ENSG00000134250	NOTCH2	1	120453176	120614240	135	12	2332255	3.381	0.00036106	132	12	1198218	2.4578	0.0069902	132	12	1389061	2.4718	0.0067218
ENSG00000178104	PDE4DIP	1	144835157	145078186	1	1	1108974	1.7245	0.04231	1	1	561005	2.2009	0.01387	1	1	642902	0.71663	0.2368
ENSG00000168509	HFE2	1	145411095	145418545	3	1	1108858	0.59507	0.2759	3	1	560957	0.70641	0.23997	3	1	642834	-0.21711	0.58594
ENSG00000117289	TXNIP	1	145436469	145443635	8	4	1108032	0.8528	0.19688	8	4	560568	0.63914	0.26137	8	4	642397	0.10411	0.45854
ENSG00000121851	POLR3GL	1	145455236	145472388	23	4	1217621	0.42022	0.33716	20	4	626205	0.58059	0.28076	23	4	709225	0.34922	0.36346
ENSG00000181039	ANKRD34A	1	145468508	145476646	8	4	1108710	0.3714	0.35517	7	3	560867	-0.33922	0.63278	7	3	642747	-0.29847	0.61733
ENSG00000152022	LIX1L	1	145475085	145502669	42	9	1108058	0.082687	0.46705	38	7	560542	0.37936	0.35221	38	7	642359	-0.39902	0.65506
ENSG00000131795	RBM8A	1	145505598	145514536	22	5	1165285	-0.53007	0.70197	22	5	590416	-1.0261	0.84758	22	5	677312	-0.015437	0.50616
ENSG00000131779	PEX11B	1	145514252	145524730	16	6	1107993	-0.79105	0.78554	16	6	560551	-0.7229	0.76513	16	6	642375	-1.2629	0.89669
ENSG00000143127	ITGA10	1	145522891	145544868	28	10	1646163	0.63479	0.26278	25	8	874855	-0.45405	0.6751	25	8	1010048	1.9086	0.028158
ENSG00000198483	ANKRD35	1	145547230	145569526	26	9	1782234	1.0113	0.15594	24	8	941567	0.02137	0.49148	26	9	1053849	2.2603	0.011903
ENSG00000131788	PIAS3	1	145573233	145587546	6	3	1108919	-0.0072588	0.5029	6	3	560978	0.40245	0.34368	6	3	642874	0.094953	0.46218
ENSG00000186364	NUDT17	1	145585115	145591439	6	3	1522551	1.5017	0.066588	6	3	777017	0.078649	0.46866	6	3	895543	2.8804	0.001986
ENSG00000186141	POLR3C	1	145591605	145613025	14	4	1824811	3.1015	0.0009626	13	3	963162	-0.81687	0.793	13	3	1113328	4.1077	1.9979e-05
ENSG00000121848	RNF115	1	145609036	145697218	82	9	1934488	2.8646	0.0020874	74	7	1038175	-0.52968	0.70183	74	7	1201083	3.8701	5.439e-05
ENSG00000117281	CD160	1	145694798	145717614	14	2	2094270	2.9902	0.0013941	14	2	1074949	-0.37387	0.64575	14	2	1244076	3.8259	6.5154e-05
ENSG00000174827	PDZK1	1	145724918	145765074	7	3	1825468	2.296	0.010837	7	3	934726	0.10589	0.45784	7	3	1080090	2.9179	0.0017618
ENSG00000131791	PRKAB2	1	146625685	146646129	85	12	2349391	0.22594	0.41062	80	11	1207436	0.37553	0.35363	82	11	1399320	-0.061921	0.52469
ENSG00000131781	FMO5	1	146645930	146716700	372	19	2353874	0.32556	0.37238	352	16	1215668	-0.29049	0.61428	358	17	1408710	-0.37078	0.6446
ENSG00000131778	CHD1L	1	146712291	146768443	227	25	2288629	-0.70382	0.75923	209	22	1207156	0.041024	0.48364	213	22	1406371	-0.7991	0.78788
ENSG00000116128	BCL9	1	147011182	147099017	226	47	2341124	3.2881	0.00050435	221	45	1203402	1.6977	0.044787	221	45	1394351	2.2661	0.011724
ENSG00000162836	ACP6	1	147100453	147144618	124	21	2295880	0.97022	0.16597	118	19	1205754	0.38739	0.34924	119	19	1391195	1.2482	0.10598
ENSG00000143140	GJA5	1	147227332	147247484	84	18	2243824	0.0090837	0.49638	83	17	1160061	-0.84391	0.80064	83	17	1343662	0.49227	0.31126
ENSG00000121634	GJA8	1	147372946	147382393	38	10	2362161	0.61083	0.27066	38	10	1214720	-0.040205	0.51604	38	10	1407601	0.61941	0.26782
ENSG00000188092	GPR89B	1	147398506	147466753	37	1	2316991	0.045044	0.48204	37	1	1185716	-0.50258	0.69237	37	1	1383378	0.05267	0.479
ENSG00000203814	HIST2H2BF	1	149753245	149785928	5	1	2354497	0.96055	0.16839	5	1	1211216	-0.10705	0.54262	5	1	1403441	1.7867	0.036996
ENSG00000183598	HIST2H3D	1	149783826	149787236	1	1	2359200	-0.15325	0.5609	1	1	1213366	0.98139	0.1632	1	1	1405994	-0.020807	0.5083
ENSG00000183558	HIST2H2AA3	1	149812505	149816478	3	1	2364369	0.46626	0.32051	3	1	1215742	-0.10566	0.54207	3	1	1408788	1.2903	0.098471
ENSG00000203812	HIST2H2AA4	1	149820643	149824191	1	1	2363165	-1.174	0.8798	1	1	1215196	0.35712	0.3605	1	1	1408129	0.21137	0.4163
ENSG00000203852	HIST2H3A	1	149822181	149826836	1	1	2363165	-1.174	0.8798	1	1	1215196	0.35712	0.3605	1	1	1408129	0.21137	0.4163
ENSG00000178096	BOLA1	1	149857440	149873351	4	2	2322274	0.40089	0.34425	3	2	1179681	0.54074	0.29434	3	2	1378578	-1.1673	0.87846
ENSG00000184270	HIST2H2AB	1	149858019	149861466	1	1	2365010	-0.12314	0.549	1	1	1216033	0.19678	0.422	1	1	1409137	-0.57159	0.7162
ENSG00000159164	SV2A	1	149873870	149891434	15	8	2235298	-0.79812	0.7876	14	7	1137883	-0.79538	0.7868	14	7	1327994	0.41552	0.33888
ENSG00000143368	SF3B4	1	149894209	149902236	3	1	2364599	0.59907	0.27456	3	1	1215848	-0.19949	0.57906	3	1	1408911	1.1999	0.11509
ENSG00000014914	MTMR11	1	149899543	149910791	8	4	2186351	-0.85897	0.80482	8	4	1120382	0.31157	0.37768	8	4	1301749	0.48278	0.31462
ENSG00000163113	OTUD7B	1	149908705	149984625	47	7	2349167	0.20286	0.41962	47	7	1206160	0.082796	0.46701	47	7	1400630	0.85718	0.19567
ENSG00000136631	VPS45	1	150037369	150118505	264	17	1346410	0.10138	0.45962	263	16	685330	0.34364	0.36556	263	16	788327	-0.24034	0.59497
ENSG00000023902	PLEKHO1	1	150119373	150137916	41	11	1720855	0.59104	0.27725	41	11	880157	0.45073	0.32609	41	11	1016229	0.90044	0.18394
ENSG00000143401	ANP32E	1	150189717	150210504	48	9	2099885	3.1622	0.00078291	48	9	1077971	0.82522	0.20462	48	9	1247652	2.7486	0.0029926
ENSG00000118298	CA14	1	150227554	150238478	18	11	2075012	4.3644	6.3722e-06	17	10	1093343	1.815	0.034761	18	11	1233030	3.6615	0.00012538
ENSG00000117362	APH1A	1	150236804	150243980	12	5	1839876	2.8292	0.002333	10	4	1018538	1.1616	0.12269	12	5	1088913	2.6966	0.0035028
ENSG00000118292	C1orf54	1	150238600	150254327	35	10	1931307	4.0853	2.2013e-05	33	10	1016030	1.9035	0.028486	35	10	1144790	3.934	4.1776e-05
ENSG00000159208	C1orf51	1	150252953	150260505	20	8	2047378	5.4945	1.9587e-08	20	8	1050587	2.8077	0.0024947	20	8	1215644	5.2799	6.4617e-08
ENSG00000187145	MRPS21	1	150264289	150282414	89	13	2222900	5.4315	2.7934e-08	88	12	1141134	2.7823	0.0026991	89	13	1322520	5.2824	6.3738e-08
ENSG00000117360	PRPF3	1	150291925	150326671	136	19	2161234	5.1324	1.4304e-07	133	19	1107403	2.2506	0.012204	133	19	1282066	4.9796	3.1853e-07
ENSG00000163125	RPRD2	1	150333567	150450042	450	28	2292658	5.0056	2.7838e-07	448	28	1179205	1.9516	0.025493	449	28	1364986	4.7338	1.102e-06
ENSG00000143374	TARS2	1	150457887	150481078	90	12	2363714	5.5349	1.5572e-08	89	12	1215439	2.3759	0.0087526	90	12	1408428	5.3106	5.4641e-08
ENSG00000143369	ECM1	1	150478538	150487265	29	9	2364301	5.8154	3.0245e-09	28	9	1215707	2.4697	0.0067622	28	9	1408744	5.5814	1.193e-08
ENSG00000143382	ADAMTSL4	1	150519884	150534413	38	17	2359217	3.0355	0.0012005	37	17	1212479	0.53246	0.2972	37	17	1405936	2.1586	0.015442
ENSG00000225996	AL356356.1	1	150519897	150525367	8	4	2363836	3.2246	0.00063074	8	4	1215491	2.245	0.012384	8	4	1408505	3.0305	0.0012206
ENSG00000203804	ADAMTSL4-AS1	1	150532480	150535969	9	5	2205824	0.4212	0.33681	9	5	1130844	-0.016678	0.50665	9	5	1313469	-1.1609	0.87716
ENSG00000143384	MCL1	1	150546032	150554066	26	8	2330544	1.0226	0.15324	26	8	1197056	0.35786	0.36022	26	8	1388851	1.2425	0.10703
ENSG00000143420	ENSA	1	150572327	150604088	94	22	2363380	2.3889	0.00845	84	19	1215205	0.36764	0.35657	84	19	1408154	1.4933	0.067685
ENSG00000143457	GOLPH3L	1	150617701	150671630	185	16	2363580	1.6596	0.048499	181	16	1215193	0.13965	0.44447	182	16	1408356	1.3964	0.081297
ENSG00000143452	HORMAD1	1	150669536	150695364	86	9	2349732	1.3943	0.081618	84	8	1207919	0.1471	0.44153	84	8	1399644	1.1439	0.12634
ENSG00000163131	CTSS	1	150701672	150740433	93	14	2354827	2.2456	0.012364	91	13	1210355	0.69721	0.24284	91	13	1403038	1.3922	0.081931
ENSG00000143387	CTSK	1	150767684	150782799	24	8	2311545	2.7432	0.0030418	22	7	1185691	0.83354	0.20227	22	7	1373649	2.0424	0.020554
ENSG00000143437	ARNT	1	150781181	150851244	163	24	2355290	2.2516	0.012174	160	24	1210404	0.71996	0.23577	162	24	1403595	1.6934	0.045189
ENSG00000143379	SETDB1	1	150896739	150938213	131	24	2361846	1.9154	0.027724	123	22	1213988	0.72324	0.23476	128	23	1407399	1.5102	0.065497
ENSG00000143418	CERS2	1	150932059	150949479	62	16	2364356	2.4456	0.0072302	60	15	1215716	0.58991	0.27763	60	15	1408779	1.9603	0.024978
ENSG00000143412	ANXA9	1	150952493	150969110	60	18	2361431	3.262	0.00055313	60	18	1213875	1.0793	0.14023	60	18	1407219	2.5307	0.0056916
ENSG00000143409	FAM63A	1	150968025	150982851	60	18	2364042	3.7147	0.00010174	55	16	1215548	0.93801	0.17412	60	18	1408616	2.9482	0.0015982
ENSG00000143363	PRUNE	1	150978896	151009189	146	30	2362988	1.8092	0.035214	138	28	1215057	1.2195	0.11132	140	29	1407993	1.0655	0.14332
ENSG00000163141	BNIPL	1	151007046	151021076	53	16	2363928	2.7367	0.0031032	53	16	1215538	1.9641	0.024762	53	16	1408550	1.836	0.033176
ENSG00000143443	C1orf56	1	151018216	151025462	17	6	2364101	0.55927	0.28799	17	6	1215616	2.0332	0.021018	17	6	1408645	1.2298	0.10939
ENSG00000197622	CDC42SE1	1	151022447	151044801	58	14	2364370	1.5996	0.054847	57	14	1215733	2.7003	0.0034635	58	14	1408791	1.3565	0.087472
ENSG00000213190	MLLT11	1	151028234	151041970	35	10	2364383	1.493	0.067725	35	10	1215744	2.7355	0.0031145	35	10	1408798	1.1255	0.13019
ENSG00000143458	GABPB2	1	151041054	151099018	205	29	2355615	2.3478	0.0094417	203	28	1210866	2.557	0.0052789	203	28	1403588	1.2576	0.10426
ENSG00000143434	SEMA6C	1	151103161	151121104	76	18	2347638	3.1618	0.00078405	76	18	1207022	2.5783	0.0049641	76	18	1398602	1.9455	0.025858
ENSG00000163154	TNFAIP8L2	1	151127105	151133225	8	5	2362491	2.6524	0.0039955	8	5	1214873	1.4269	0.076807	8	5	1407778	2.1726	0.014905
ENSG00000163156	SCNM1	1	151127140	151143773	42	10	2363266	2.063	0.019558	39	9	1215168	2.0246	0.021452	39	9	1408130	2.2024	0.013817
ENSG00000163155	LYSMD1	1	151131224	151140424	21	5	2363319	1.1789	0.11922	20	4	1215215	1.7148	0.043187	20	4	1408183	2.0152	0.02194
ENSG00000163157	TMOD4	1	151141462	151150760	23	8	2364336	2.0001	0.022744	20	6	1215682	2.395	0.0083091	20	6	1408724	1.43	0.076364
ENSG00000163159	VPS72	1	151141463	151169797	59	15	2363969	2.2819	0.011248	56	14	1215532	2.0327	0.021041	56	14	1408545	2.6535	0.0039833
ENSG00000143398	PIP5K1A	1	151168425	151223012	158	18	2358133	2.3546	0.009271	153	17	1212235	0.94045	0.17349	153	17	1405021	2.5922	0.0047685
ENSG00000159352	PSMD4	1	151225179	151240955	38	9	2358710	3.0965	0.00097898	37	9	1212241	0.6515	0.25736	37	9	1405653	3.1465	0.00082611
ENSG00000232671	RP11-126K1.2	1	151251500	151256405	12	6	2349945	2.1035	0.017712	10	5	1215482	0.85674	0.19579	10	5	1408477	1.9279	0.026936
ENSG00000143373	ZNF687	1	151252094	151265656	29	10	2358522	2.1719	0.014932	26	9	1215692	0.72998	0.2327	26	9	1408732	2.6054	0.0045884
ENSG00000143393	PI4KB	1	151263273	151302191	92	18	2350646	2.096	0.018043	80	14	1215666	0.8445	0.1992	82	15	1408707	2.3852	0.0085361
ENSG00000143390	RFX5	1	151312116	151321833	15	5	2363089	1.6817	0.046314	12	4	1214944	0.36235	0.35854	14	5	1408027	2.4491	0.0071602
ENSG00000143416	SELENBP1	1	151335778	151347209	21	10	2354620	3.4911	0.00024048	20	10	1209489	2.0471	0.020326	21	10	1403560	2.64	0.004145
ENSG00000159377	PSMB4	1	151370010	151375420	12	3	2364758	4.5574	2.5899e-06	10	2	1215896	2.5098	0.0060406	12	3	1409002	4.1047	2.0246e-05
ENSG00000143442	POGZ	1	151374200	151433941	114	12	2364327	5.0161	2.6366e-07	104	10	1215695	3.1891	0.00071356	114	12	1408763	4.4705	3.9027e-06
ENSG00000143375	CGN	1	151480986	151512168	54	14	2354563	2.2972	0.010805	48	12	1215476	3.0215	0.0012575	48	12	1408487	0.63487	0.26276
ENSG00000143367	TUFT1	1	151510781	151557059	106	29	2363313	0.88947	0.18688	99	26	1215199	0.41174	0.34027	100	26	1408166	0.57568	0.28242
ENSG00000143376	SNX27	1	151582541	151672567	207	31	2363812	1.777	0.037786	185	26	1215420	1.0135	0.1554	188	27	1408427	0.4771	0.31665
ENSG00000159409	CELF3	1	151673880	151691290	45	12	2363061	2.3466	0.0094719	37	9	1214942	1.644	0.050087	38	9	1407898	0.4287	0.33407
ENSG00000240510	AL589765.1	1	151680909	151703070	68	24	2344702	3.6732	0.00011976	59	19	1215053	2.1867	0.014381	63	21	1395916	1.3929	0.081821
ENSG00000178796	RIIAD1	1	151680909	151703281	68	24	2344702	3.6732	0.00011976	59	19	1215053	2.1867	0.014381	63	21	1395916	1.3929	0.081821
ENSG00000143436	MRPL9	1	151731119	151738040	27	9	2364347	2.7861	0.0026674	24	8	1215699	1.1218	0.13098	25	8	1408744	1.7096	0.043667
ENSG00000143450	OAZ3	1	151733445	151744808	29	6	2363751	3.5472	0.00019467	27	5	1215406	2.5766	0.0049883	27	5	1408413	2.4322	0.0075035
ENSG00000182134	TDRKH	1	151741583	151765892	76	8	2363915	2.9782	0.0014499	71	7	1215495	2.4849	0.0064796	71	7	1408505	1.9027	0.02854
ENSG00000213171	LINGO4	1	151771740	151780630	11	6	2360314	2.7994	0.0025598	9	4	1213377	1.3003	0.096747	9	4	1406061	2.2817	0.011254
ENSG00000143365	RORC	1	151777547	151806348	70	22	2342808	3.2656	0.0005461	66	20	1213945	2.2242	0.013066	67	20	1406745	2.7675	0.0028245
ENSG00000225556	C2CD4D	1	151809295	151815033	19	5	2358456	0.26975	0.39368	19	5	1213020	0.473	0.31811	19	5	1405596	-0.35819	0.6399
ENSG00000196407	THEM5	1	151818739	151828173	22	5	2363790	1.897	0.028914	22	5	1215467	0.57177	0.28374	22	5	1408483	1.2723	0.10163
ENSG00000159445	THEM4	1	151845060	151884284	114	12	2361181	-0.0047825	0.50191	110	11	1215625	-1.2425	0.89297	110	11	1408644	0.029993	0.48804
ENSG00000197747	S100A10	1	151954391	151968866	35	7	2364384	0.32003	0.37447	35	7	1215743	-1.2372	0.89199	35	7	1408802	0.64956	0.25799
ENSG00000163191	S100A11	1	152003982	152022383	34	7	2336443	0.085668	0.46587	31	6	1214842	0.50526	0.30669	31	6	1407728	1.4534	0.073052
ENSG00000182898	TCHHL1	1	152055620	152063540	12	8	2364315	1.8646	0.031121	10	6	1215648	1.1322	0.12878	11	7	1408733	1.7682	0.038514
ENSG00000159450	TCHH	1	152077793	152088556	18	10	2364541	1.1629	0.12243	17	9	1215808	0.067421	0.47312	17	9	1408884	2.0935	0.018154
ENSG00000215853	RPTN	1	152125071	152133704	12	8	2290076	1.0383	0.14957	11	7	1215672	-0.67548	0.75032	11	7	1408712	1.1621	0.12259
ENSG00000197915	HRNR	1	152183558	152198669	66	8	2362055	1.8299	0.033634	65	8	1215844	2.6886	0.0035873	65	8	1408919	-0.66997	0.74856
ENSG00000143631	FLG	1	152273651	152299679	118	15	2353613	1.9113	0.027985	115	14	1209983	2.7636	0.0028588	116	14	1402117	-0.49078	0.68821
ENSG00000143520	FLG2	1	152320211	152334482	30	6	2322911	-1.1931	0.88358	29	6	1215927	0.62697	0.26534	29	6	1409007	-0.63218	0.73637
ENSG00000143536	CRNN	1	152380719	152388739	32	7	2364522	-0.86964	0.80775	29	6	1215787	0.98558	0.16217	32	7	1408874	0.42694	0.33471
ENSG00000186207	LCE5A	1	152481320	152485653	26	8	2363579	0.84875	0.19801	26	8	1215376	-0.30104	0.61831	26	8	1408364	0.54172	0.29401
ENSG00000169509	CRCT1	1	152484978	152489486	27	6	2364336	0.64659	0.25895	27	6	1215723	0.46327	0.32158	27	6	1408774	-0.16444	0.56531
ENSG00000185966	LCE3E	1	152537130	152541248	5	3	2362052	-0.19066	0.57561	5	3	1214681	0.12476	0.45036	5	3	1407531	-0.58596	0.72105
ENSG00000163202	LCE3D	1	152550857	152554980	13	4	2364047	0.13711	0.44547	13	4	1215582	-0.091529	0.53646	13	4	1408624	-0.1034	0.54118
ENSG00000187238	LCE3B	1	152584287	152587574	2	1	2362999	-0.32944	0.62909	2	1	1215114	-1.8393	0.96706	2	1	1408045	0.44743	0.32728
ENSG00000185962	LCE3A	1	152594310	152597579	11	2	2362885	0.70851	0.23931	10	2	1214960	0.21251	0.41586	11	2	1407991	0.49502	0.31029
ENSG00000187223	LCE2D	1	152633872	152638135	15	5	2364684	0.43529	0.33168	15	5	1215895	0.22853	0.40962	15	5	1408950	-0.2435	0.59619
ENSG00000187180	LCE2C	1	152645771	152650050	18	4	2364846	-0.039516	0.51576	18	4	1215955	-0.10758	0.54284	18	4	1409051	-0.58712	0.72144
ENSG00000159455	LCE2B	1	152645771	152660877	65	12	2364584	0.30608	0.37977	65	12	1215835	0.72034	0.23566	65	12	1408909	-0.34778	0.636
ENSG00000187173	LCE2A	1	152668840	152672918	14	3	2364969	0.11245	0.45523	14	3	1216013	0.14229	0.44343	14	3	1409116	-0.54172	0.70599
ENSG00000187170	LCE4A	1	152678636	152682967	15	6	2363565	1.0686	0.14263	15	6	1215379	1.276	0.10098	15	6	1408346	-0.38175	0.64868
ENSG00000198854	C1orf68	1	152689998	152693905	29	3	2364872	1.9717	0.024324	29	3	1215969	1.8095	0.035186	29	3	1409063	0.65988	0.25466
ENSG00000203786	KPRP	1	152728506	152735529	33	8	2363975	0.48841	0.31263	30	7	1215513	0.080703	0.46784	31	7	1408543	-0.42478	0.6645
ENSG00000240386	LCE1F	1	152746848	152750445	19	8	2363887	-0.070342	0.52804	17	6	1215458	-0.52581	0.70049	18	7	1408497	-0.31306	0.62288
ENSG00000186226	LCE1E	1	152756690	152761902	24	7	2363692	0.53789	0.29533	20	6	1215304	0.12946	0.4485	20	6	1408290	-0.36008	0.64061
ENSG00000172155	LCE1D	1	152767227	152771657	8	3	2364161	-0.36246	0.6415	5	2	1215451	0.35592	0.36095	5	2	1408467	0.068942	0.47252
ENSG00000197084	LCE1C	1	152776311	152781107	26	7	2355822	0.69035	0.24499	24	6	1210171	0.36431	0.35781	24	6	1403810	0.068189	0.47282
ENSG00000196734	LCE1B	1	152782447	152786585	12	6	2362146	0.4754	0.31725	12	6	1214700	-0.36529	0.64255	12	6	1407606	0.3189	0.3749
ENSG00000186844	LCE1A	1	152797949	152801573	11	5	2364505	0.5188	0.30195	11	5	1215800	-0.31267	0.62273	11	5	1408865	0.29229	0.38503
ENSG00000235942	LCE6A	1	152813344	152817459	28	3	2364589	1.3299	0.091773	28	3	1215838	0.41326	0.33971	28	3	1408911	1.0152	0.15501
ENSG00000163206	SMCP	1	152848793	152858523	36	6	2364683	-1.1491	0.87475	36	6	1215885	-0.80645	0.79001	36	6	1408957	-0.82526	0.79539
ENSG00000163207	IVL	1	152879021	152885362	27	3	2364680	-0.70888	0.7608	26	3	1215880	0.82005	0.20609	26	3	1408953	-0.33787	0.63227
ENSG00000184148	SPRR4	1	152941142	152946050	17	6	2362950	0.16438	0.43472	16	5	1215042	0.20731	0.41788	16	5	1407942	-0.93453	0.82499
ENSG00000169474	SPRR1A	1	152954557	152959289	29	3	2358152	-0.82137	0.79428	25	2	1215486	-1.1546	0.87586	27	3	1408532	-0.54623	0.70755
ENSG00000163209	SPRR3	1	152972223	152977332	41	2	2363859	-0.88013	0.81061	41	2	1215508	-1.1038	0.86516	41	2	1408511	-0.59423	0.72382
ENSG00000169469	SPRR1B	1	153001678	153006376	46	2	2363847	-0.44428	0.67158	45	2	1215494	-0.47236	0.68167	45	2	1408489	-1.1808	0.88116
ENSG00000163216	SPRR2D	1	153011201	153016407	27	2	2364701	-0.59417	0.7238	25	2	1215884	-0.773	0.78024	27	2	1408968	-1.2971	0.9027
ENSG00000241794	SPRR2A	1	153027589	153032013	5	2	2112785	-0.2632	0.6038	4	1	1215435	0.33591	0.36847	5	2	1255354	-1.2475	0.8939
ENSG00000196805	SPRR2B	1	153041700	153115927	282	32	2349455	0.50453	0.30694	265	29	1210021	0.41661	0.33848	266	29	1399243	-0.38887	0.65131
ENSG00000203785	SPRR2E	1	153064611	153080660	46	14	2361763	0.97618	0.16449	44	13	1214478	-0.34348	0.63438	44	13	1407299	1.0794	0.14021
ENSG00000244094	SPRR2F	1	153083590	153087991	16	6	2362981	0.70244	0.2412	15	6	1215040	0.80847	0.20941	15	6	1407981	-0.59843	0.72522
ENSG00000159516	SPRR2G	1	153121058	153125345	9	2	2364481	-0.23851	0.59426	8	1	1215778	0.62348	0.26649	9	2	1408837	0.08388	0.46658
ENSG00000203784	LELP1	1	153173919	153178596	5	2	2364294	-0.7633	0.77736	5	2	1215704	-0.38241	0.64892	5	2	1408750	-1.6455	0.95007
ENSG00000203783	PRR9	1	153188060	153192793	12	2	2354603	0.22526	0.41089	12	2	1211177	-0.50868	0.69451	12	2	1403586	0.33219	0.36987
ENSG00000203782	LOR	1	153230176	153235598	17	5	2363911	0.030194	0.48796	16	5	1215497	-1.4176	0.92184	17	5	1408543	0.49445	0.31049
ENSG00000159527	PGLYRP3	1	153269338	153285194	50	9	2362160	0.67254	0.25062	50	9	1214731	-1.1255	0.86981	50	9	1407589	1.5654	0.058746
ENSG00000163218	PGLYRP4	1	153301596	153323316	114	8	2364208	0.97154	0.16564	114	8	1215664	-1.197	0.88435	114	8	1408704	1.7003	0.044537
ENSG00000163220	S100A9	1	153328330	153334503	7	3	2360030	-0.47741	0.68347	7	3	1213751	-0.34443	0.63474	7	3	1406438	-0.13166	0.55237
ENSG00000163221	S100A12	1	153345184	153350125	8	3	2363323	0.38922	0.34856	8	3	1215243	0.28596	0.38745	8	3	1408241	0.02651	0.48943
ENSG00000143546	S100A8	1	153361508	153365664	10	2	2364026	0.4577	0.32358	10	2	1215591	0.45732	0.32372	10	2	1408595	-0.45892	0.67686
ENSG00000184330	S100A7A	1	153387000	153396701	26	6	2361373	0.11479	0.45431	26	6	1214337	-0.2175	0.58609	26	6	1407196	-0.90971	0.81851
ENSG00000197364	S100A7L2	1	153408534	153414425	14	5	2363971	0.2155	0.41469	14	5	1215563	0.16784	0.43335	14	5	1408568	-0.20777	0.58229
ENSG00000143556	S100A7	1	153429220	153435177	12	5	2363955	0.20429	0.41906	12	5	1215546	-0.13397	0.55329	12	5	1408569	-0.59713	0.72479
ENSG00000197956	S100A6	1	153506075	153510720	11	2	2361469	-0.31811	0.6248	11	2	1214384	0.42261	0.33629	11	2	1407245	0.65215	0.25715
ENSG00000196420	S100A5	1	153508623	153516241	13	3	2363031	-0.16771	0.5666	13	3	1215113	0.1099	0.45624	13	3	1408078	0.95378	0.1701
ENSG00000196154	S100A4	1	153515089	153524612	41	3	2364339	-0.023486	0.50937	40	3	1215714	0.20763	0.41776	40	3	1408769	1.1436	0.12639
ENSG00000188015	S100A3	1	153518805	153523848	30	3	2364366	-0.0094961	0.50379	29	3	1215723	0.30082	0.38177	29	3	1408782	1.1714	0.12072
ENSG00000196754	S100A2	1	153532584	153542366	13	2	2350414	0.11828	0.45292	13	2	1206993	0.019195	0.49234	13	2	1401288	0.82206	0.20552
ENSG00000188643	S100A16	1	153578362	153587621	15	6	2362258	-0.4528	0.67465	14	5	1214690	-1.0915	0.86247	14	5	1407533	0.2473	0.40234
ENSG00000189334	S100A14	1	153585731	153591462	11	2	2363902	-0.83972	0.79947	11	2	1215532	-1.248	0.89398	11	2	1408529	-0.14356	0.55708
ENSG00000189171	S100A13	1	153590263	153608568	46	8	2361155	0.328	0.37146	46	8	1214261	-0.50752	0.69411	46	8	1407054	0.19925	0.42103
ENSG00000160678	S100A1	1	153598402	153605513	16	4	2359135	0.76992	0.22067	16	4	1213323	-0.12646	0.55032	16	4	1405972	0.40626	0.34228
ENSG00000160679	CHTOP	1	153604525	153619782	40	6	2362295	0.86365	0.19389	39	6	1214742	-0.082928	0.53305	39	6	1407645	0.35462	0.36144
ENSG00000143553	SNAPIN	1	153629130	153635306	11	3	2250466	1.1875	0.11752	10	3	1215853	0.064016	0.47448	10	3	1408928	0.79657	0.21285
ENSG00000143621	ILF2	1	153633512	153645524	23	6	2364461	0.63224	0.26361	23	6	1215779	-0.16818	0.56678	23	6	1408842	0.23705	0.40631
ENSG00000169418	NPR1	1	153649113	153667468	33	10	2327810	2.2309	0.012846	27	8	1207242	0.21046	0.41665	28	9	1398543	1.5427	0.061453
ENSG00000143624	INTS3	1	153698543	153747555	109	21	2355389	2.3612	0.0091074	104	19	1210619	1.8973	0.028895	107	20	1403438	0.33916	0.36724
ENSG00000143554	SLC27A3	1	153744830	153753633	17	7	2364523	2.9792	0.0014451	16	6	1215793	2.5273	0.0057478	16	6	1408863	1.2748	0.10118
ENSG00000143614	GATAD2B	1	153776201	153897451	303	34	2350817	3.1032	0.00095712	286	30	1209530	1.3498	0.088545	293	32	1402170	2.2321	0.012805
ENSG00000198837	DENND4B	1	153900977	153921172	43	10	2364264	1.8742	0.03045	41	9	1215672	0.096653	0.4615	41	9	1408718	1.9521	0.025462
ENSG00000160741	CRTC2	1	153919145	153933101	31	10	2358315	1.8953	0.029027	28	9	1215393	-0.47123	0.68126	28	9	1408388	2.2949	0.010869
ENSG00000143570	SLC39A1	1	153930575	153942188	22	8	2364515	1.603	0.054466	21	7	1215795	-0.1222	0.54863	21	7	1408859	1.4134	0.078773
ENSG00000143578	CREB3L4	1	153938010	153947839	19	7	2364074	-0.12034	0.54789	18	6	1215574	-1.566	0.94133	18	6	1408611	0.19535	0.42256
ENSG00000143543	JTB	1	153945745	153952164	4	2	2363843	3.2577	0.00056164	4	2	1215481	2.1892	0.014291	4	2	1408522	1.958	0.025115
ENSG00000143545	RAB13	1	153953127	153960834	9	5	2361886	1.0603	0.14451	9	5	1214580	-0.9706	0.83413	9	5	1407466	0.73697	0.23057
ENSG00000177954	RPS27	1	153961235	153965626	9	6	2363787	2.6712	0.0037788	9	6	1215465	1.8	0.035929	9	6	1408482	0.82657	0.20424
ENSG00000143552	NUP210L	1	153964161	154129592	299	28	2331527	3.5261	0.00021083	288	26	1204357	1.9619	0.024885	292	27	1396554	2.2212	0.01317
ENSG00000143549	TPM3	1	154126784	154169124	78	16	2364096	4.5423	2.7821e-06	78	16	1215613	3.3807	0.00036152	78	16	1408642	2.3133	0.010352
ENSG00000163263	C1orf189	1	154170848	154180809	14	7	2300932	0.34047	0.36675	14	7	1180747	-0.72164	0.76474	14	7	1371435	0.080132	0.46807
ENSG00000143612	C1orf43	1	154178182	154195104	43	12	2334927	1.1828	0.11844	40	11	1199232	1.02	0.15386	41	11	1389951	0.19594	0.42233
ENSG00000143569	UBAP2L	1	154190655	154244986	115	18	2345270	3.9628	3.704e-05	111	17	1215522	2.9324	0.0016817	112	17	1408541	2.0262	0.02137
ENSG00000143575	HAX1	1	154242987	154249351	10	5	2364071	4.0581	2.474e-05	10	5	1215603	2.2121	0.01348	10	5	1408629	2.8519	0.0021727
ENSG00000143595	AQP10	1	154291566	154298801	27	6	2364014	2.3798	0.0086603	27	6	1215571	0.48553	0.31365	27	6	1408603	1.3454	0.089256
ENSG00000143515	ATP8B2	1	154296029	154324783	82	15	2353472	2.6393	0.0041534	76	13	1215700	0.59389	0.27629	79	14	1408756	1.3893	0.082366
ENSG00000160712	IL6R	1	154375669	154442926	207	29	2362780	1.2416	0.1072	198	27	1214953	0.77937	0.21788	201	27	1407905	0.081695	0.46744
ENSG00000169291	SHE	1	154441248	154476589	78	17	2358864	-0.82284	0.7947	68	15	1211894	0.14372	0.44286	69	15	1405410	-1.7118	0.95654
ENSG00000163239	TDRD10	1	154472695	154521623	204	16	2346116	-0.57732	0.71814	198	15	1205741	-0.5647	0.71386	198	15	1397514	-1.0924	0.86267
ENSG00000160714	UBE2Q1	1	154520053	154533504	21	6	2363113	0.69441	0.24371	21	6	1215159	0.90667	0.18229	21	6	1408114	-0.36704	0.6432
ENSG00000160716	CHRNB2	1	154538257	154553502	40	16	2363792	3.8783	5.2591e-05	32	14	1215354	1.045	0.14802	34	14	1408367	4.2685	9.8401e-06
ENSG00000160710	ADAR	1	154553538	154602475	137	16	2363772	4.9148	4.4428e-07	121	13	1215406	1.7685	0.038488	123	13	1408404	5.299	5.822e-08
ENSG00000268141	AL606500.1	1	154583067	154586190	9	3	2364312	3.6847	0.00011448	9	3	1215714	1.7868	0.036981	9	3	1408758	4.0348	2.7323e-05
ENSG00000143603	KCNN3	1	154668931	154844756	584	134	2358234	4.0812	2.2401e-05	568	129	1214567	3.7193	9.9894e-05	572	130	1407429	1.2257	0.11015
ENSG00000163344	PMVK	1	154896210	154911467	58	18	2364445	0.91709	0.17955	53	16	1215747	1.0137	0.15537	57	18	1408829	-0.012778	0.5051
ENSG00000163346	PBXIP1	1	154915552	154930599	41	21	2364314	1.3422	0.089767	36	19	1215673	-0.4618	0.67789	38	19	1408733	0.15261	0.43935
ENSG00000163348	PYGO2	1	154928502	154938329	18	10	2364356	1.7017	0.044402	16	9	1215696	-0.10034	0.53996	16	9	1408743	0.6294	0.26454
ENSG00000160691	SHC1	1	154933774	154948871	28	9	2363522	0.60517	0.27253	25	8	1215274	-0.51027	0.69507	26	8	1408268	0.13281	0.44717
ENSG00000173207	CKS1B	1	154945129	154952725	12	7	2349263	1.8085	0.035266	11	6	1205375	0.99098	0.16085	12	7	1400676	0.60714	0.27188
ENSG00000160688	FLAD1	1	154953814	154966587	22	4	2307159	0.94272	0.17291	21	4	1215661	-0.39392	0.65318	21	4	1408716	0.95584	0.16958
ENSG00000163352	LENEP	1	154964062	154967791	6	3	2154014	1.134	0.1284	5	3	1215108	0.55477	0.28953	5	3	1408081	1.0389	0.14942
ENSG00000160685	ZBTB7B	1	154973127	154991998	33	14	2360943	1.3968	0.08123	31	13	1214046	0.79235	0.21408	31	13	1406797	2.1611	0.015343
ENSG00000163354	DCST2	1	154989996	155008257	52	16	2362314	2.2781	0.011359	52	16	1214788	1.3004	0.096725	52	16	1407686	1.6765	0.046816
ENSG00000163357	DCST1	1	155004300	155024406	45	16	2335346	2.1177	0.017099	44	16	1215203	1.5411	0.061642	44	16	1408176	1.1796	0.11908
ENSG00000143537	ADAM15	1	155021042	155036252	44	22	2278152	1.8197	0.034403	39	19	1215401	1.0257	0.15252	39	19	1408398	0.38164	0.35136
ENSG00000243364	EFNA4	1	155034207	155043029	18	10	2364184	1.1987	0.11532	17	9	1215634	0.25785	0.39826	17	9	1408665	0.5934	0.27646
ENSG00000251246	EFNA3	1	155034224	155060283	64	19	2363576	1.501	0.066675	61	17	1215344	0.56391	0.28641	61	17	1408324	1.1583	0.12337
ENSG00000143590	EFNA3	1	155034224	155061014	66	18	2363616	1.4813	0.069267	63	17	1215364	0.48297	0.31456	63	17	1408348	1.162	0.12262
ENSG00000169242	EFNA1	1	155097936	155108333	32	14	2363618	0.7562	0.22476	32	14	1215390	-0.30406	0.61946	32	14	1408388	0.71709	0.23666
ENSG00000169241	SLC50A1	1	155105820	155112329	19	9	2364180	1.1617	0.12269	19	9	1215658	1.3234	0.092844	19	9	1408682	0.3741	0.35416
ENSG00000179085	DPM3	1	155111367	155115071	11	6	2363197	1.011	0.156	11	6	1215225	0.019166	0.49235	11	6	1408132	0.7249	0.23426
ENSG00000163463	KRTCAP2	1	155140884	155147951	14	5	2363962	1.6339	0.051138	14	5	1215555	0.64126	0.26068	14	5	1408566	0.80395	0.21071
ENSG00000273088	RP11-201K10.3	1	155140885	155161748	49	16	2363534	2.1351	0.016378	48	16	1215346	0.62685	0.26538	47	15	1408302	1.5658	0.058702
ENSG00000163462	TRIM46	1	155143873	155158447	33	12	2363226	2.3553	0.0092534	32	11	1215193	0.90237	0.18343	31	11	1408108	1.8183	0.034507
ENSG00000185499	MUC1	1	155157300	155164707	17	8	2363892	2.3161	0.010275	16	7	1215489	0.59481	0.27599	16	7	1408494	1.8398	0.032898
ENSG00000169231	THBS3	1	155164379	155180842	37	15	2364081	1.4829	0.069056	37	15	1215607	0.26314	0.39622	37	15	1408635	1.3704	0.085276
ENSG00000173171	MTX1	1	155176490	155184615	16	10	2353587	-0.65994	0.74536	15	9	1215600	-0.056714	0.52261	15	9	1408629	-0.99412	0.83992
ENSG00000177628	GBA	1	155203243	155216490	27	7	2363926	-0.36196	0.64131	22	5	1215426	0.027719	0.48894	22	5	1408418	-0.96604	0.83299
ENSG00000160767	FAM189B	1	155215996	155227274	36	6	2339562	-0.16488	0.56548	34	6	1215689	-0.29224	0.61495	35	6	1393761	-0.3528	0.63788
ENSG00000116521	SCAMP3	1	155224770	155234221	19	7	2364142	0.55803	0.28841	19	7	1215632	0.33767	0.36781	19	7	1408670	0.59973	0.27434
ENSG00000176444	CLK2	1	155231659	155250282	44	9	2335338	-1.1168	0.86795	42	9	1215492	-0.89424	0.8144	42	9	1408502	-0.78828	0.78473
ENSG00000143630	HCN3	1	155245374	155260639	44	8	2278579	-0.8382	0.79904	41	7	1199672	-0.66576	0.74722	41	7	1389985	-0.71579	0.76294
ENSG00000143627	PKLR	1	155258630	155273225	39	11	2309379	-0.35153	0.6374	33	9	1200837	-0.25736	0.60155	33	9	1392873	-0.67496	0.75015
ENSG00000160752	FDPS	1	155276539	155291457	28	7	2357309	-0.71644	0.76314	26	6	1215206	-0.9833	0.83727	27	7	1408196	-1.2321	0.89104
ENSG00000160753	RUSC1	1	155288687	155301905	20	10	2238836	-0.36247	0.6415	19	9	1181275	-1.0526	0.85375	19	9	1368492	-0.30177	0.61859
ENSG00000116539	ASH1L	1	155304059	155534598	483	72	2348341	-0.59454	0.72392	367	70	1210040	-0.34468	0.63483	384	75	1402988	-0.077613	0.53093
ENSG00000125459	MSTO1	1	155577979	155719153	287	47	2146364	-0.2534	0.60002	228	40	1198167	-1.2516	0.89464	236	42	1388946	-0.19946	0.57905
ENSG00000163374	YY1AP1	1	155628237	155660791	66	18	2084426	-0.5039	0.69283	45	12	1215605	-1.2451	0.89344	49	14	1408672	-0.49886	0.69106
ENSG00000132676	DAP3	1	155655751	155709801	126	25	2124682	-0.48238	0.68523	102	21	1183309	-1.2058	0.88606	104	22	1371600	-0.11062	0.54404
ENSG00000116580	GON4L	1	155718508	155831191	252	28	2282411	0.22348	0.41158	231	24	1205204	-0.64581	0.7408	234	25	1397209	0.041777	0.48334
ENSG00000132718	SYT11	1	155827300	155855990	46	12	2363743	0.80261	0.2111	44	11	1215421	-1.0433	0.85159	44	11	1408427	0.67945	0.24843
ENSG00000143622	RIT1	1	155866599	155883195	39	8	2363587	1.11	0.13349	36	6	1215328	-1.5157	0.9352	38	7	1408347	1.2786	0.10052
ENSG00000132680	KIAA0907	1	155881834	155906191	45	8	2344268	1.565	0.058787	43	8	1204162	-1.1817	0.88133	45	8	1396967	1.7481	0.040227
ENSG00000173080	RXFP4	1	155909480	155913625	9	6	2364519	1.8368	0.033119	7	4	1215749	-0.39106	0.65212	9	6	1408874	1.1465	0.12579
ENSG00000116584	ARHGEF2	1	155915630	155978861	137	26	2347060	0.87325	0.19126	127	23	1210926	-0.83551	0.79828	132	24	1399123	1.5003	0.066774
ENSG00000163479	SSR2	1	155977839	155992750	28	9	2362380	0.82124	0.20575	27	8	1214786	0.36903	0.35605	27	8	1407658	1.4694	0.070858
ENSG00000160803	UBQLN4	1	156004092	156025585	52	21	2363359	0.42903	0.33395	50	20	1215247	0.37115	0.35526	52	21	1408243	1.7407	0.040869
ENSG00000116586	LAMTOR2	1	156022543	156029301	12	6	2363684	0.56386	0.28642	12	6	1215429	1.2597	0.10389	12	6	1408415	1.1588	0.12328
ENSG00000132698	RAB25	1	156028951	156041295	17	10	2363610	-0.16421	0.56522	17	10	1215392	0.41581	0.33878	17	10	1408378	0.60524	0.27251
ENSG00000254726	MEX3A	1	156040804	156053789	30	14	2361903	1.6357	0.050952	30	14	1214607	0.82376	0.20504	30	14	1407456	2.7597	0.0028924
ENSG00000160789	LMNA	1	156050364	156110880	189	20	2363328	-0.2268	0.58971	186	19	1215241	0.96034	0.16844	186	19	1408220	0.57099	0.284
ENSG00000196189	SEMA4A	1	156115157	156148543	67	16	2361727	1.1366	0.12785	66	15	1214482	1.4252	0.07705	67	16	1407382	-0.24666	0.59741
ENSG00000160785	SLC25A44	1	156161880	156183587	47	9	2361796	-0.32022	0.6256	46	9	1214483	0.1201	0.4522	46	9	1407404	-0.71282	0.76202
ENSG00000260238	PMF1-BGLAP	1	156180773	156214123	127	17	2361836	-0.04303	0.51716	121	15	1215132	-0.11163	0.54444	122	15	1408111	-0.21497	0.5851
ENSG00000160783	PMF1	1	156180784	156213874	126	16	2361810	-0.05296	0.52112	120	15	1215124	-0.09218	0.53672	121	15	1408102	-0.22404	0.58864
ENSG00000242252	BGLAP	1	156209753	156214112	10	5	2344939	0.36151	0.35886	9	4	1214378	1.8192	0.034442	9	4	1407227	-0.60702	0.72808
ENSG00000160781	PAQR6	1	156212206	156219881	18	9	2361508	2.6514	0.004008	17	8	1214296	3.1521	0.00081062	17	8	1407169	0.39707	0.34566
ENSG00000198952	SMG5	1	156218015	156254620	107	14	2363315	1.6664	0.047813	106	13	1215225	2.1329	0.016465	106	13	1408235	-0.61876	0.73196
ENSG00000163472	TMEM79	1	156250726	156263976	32	6	2364425	0.56985	0.28439	32	6	1215761	0.70227	0.24126	32	6	1408824	-1.1184	0.86829
ENSG00000198715	C1orf85	1	156258880	156267463	20	7	2364133	1.6264	0.051935	20	7	1215629	1.7598	0.039224	20	7	1408664	-0.99257	0.83954
ENSG00000189030	VHLL	1	156267415	156271428	13	4	2364437	1.3746	0.084628	13	4	1215766	1.1812	0.11876	13	4	1408831	-0.80934	0.79084
ENSG00000163468	CCT3	1	156277759	156339664	141	14	2363939	1.2236	0.11055	140	13	1215533	1.0722	0.14181	141	14	1408562	-0.37794	0.64726
ENSG00000163467	TSACC	1	156305105	156317786	26	9	2364278	1.3528	0.088067	25	8	1215674	1.6937	0.045162	26	9	1408751	-1.0637	0.85626
ENSG00000132677	RHBG	1	156337003	156356011	68	15	2350181	-0.3136	0.62309	67	14	1207897	-0.5057	0.69347	67	14	1400361	-0.62104	0.73271
ENSG00000125462	C1orf61	1	156373042	156402493	43	15	2363536	-0.58073	0.71929	42	14	1215329	-0.72275	0.76508	43	15	1408352	0.70256	0.24117
ENSG00000116604	MEF2D	1	156432519	156472620	115	22	2363620	1.4188	0.077976	114	21	1215385	0.38811	0.34897	114	21	1408382	0.26906	0.39394
ENSG00000183856	IQGAP3	1	156494197	156544396	174	26	2363244	3.8611	5.6438e-05	138	19	1215587	1.4493	0.073628	140	20	1408605	3.2475	0.00058217
ENSG00000187862	TTC24	1	156547519	156557562	47	11	2364348	2.0332	0.021017	42	9	1215691	1.1699	0.12101	42	9	1408744	1.518	0.064511
ENSG00000163382	APOA1BP	1	156559554	156565091	31	3	2364436	1.9803	0.023835	30	3	1215760	0.667	0.25239	30	3	1408816	1.9452	0.025873
ENSG00000160818	GPATCH4	1	156563279	156573288	73	5	2364160	2.2766	0.011406	71	4	1215638	0.81248	0.20826	71	4	1408659	2.0308	0.021137
ENSG00000132702	HAPLN2	1	156587086	156596517	20	4	2319053	1.8176	0.034562	19	3	1215349	-0.20827	0.58249	19	3	1408348	3.4068	0.00032859
ENSG00000132692	BCAN	1	156609182	156630324	39	11	2362403	1.1565	0.12375	39	11	1214823	0.045974	0.48167	39	11	1407740	2.1381	0.016253
ENSG00000132688	NES	1	156637555	156649189	28	6	2362414	-1.0526	0.85374	28	6	1214845	0.95996	0.16854	28	6	1407729	-0.52602	0.70056
ENSG00000143320	CRABP2	1	156668398	156677608	6	4	2359943	1.6131	0.053356	6	4	1213718	1.2822	0.099886	6	4	1406385	1.2073	0.11366
ENSG00000143319	ISG20L2	1	156690683	156700591	21	8	2363935	0.83369	0.20223	21	8	1215531	0.30888	0.37871	21	8	1408563	-0.45058	0.67385
ENSG00000143303	RRNAD1	1	156696234	156707752	26	10	2364346	0.85444	0.19643	25	9	1215708	0.82104	0.20581	25	9	1408772	-0.62506	0.73403
ENSG00000143314	MRPL24	1	156706095	156713382	18	6	2363553	0.38593	0.34978	18	6	1215354	1.0596	0.14466	18	6	1408359	-0.51032	0.69509
ENSG00000143321	HDGF	1	156710899	156738717	70	15	2363741	0.60247	0.27343	68	14	1215435	0.63299	0.26337	69	15	1408442	-0.51771	0.69767
ENSG00000143294	PRCC	1	156718402	156771607	159	23	2355898	0.65652	0.25574	154	21	1211205	0.74583	0.22788	155	22	1403523	-0.57509	0.71739
ENSG00000027869	SH2D2A	1	156775035	156788654	33	9	2360411	0.70186	0.24138	30	7	1213730	0.15932	0.43671	30	7	1406389	0.53346	0.29686
ENSG00000198400	NTRK1	1	156783432	156852642	179	33	2360774	1.5785	0.057225	175	32	1214313	1.1877	0.11747	178	33	1406841	-0.066662	0.52657
ENSG00000027644	INSRR	1	156808855	156830810	27	12	2361965	0.58654	0.27876	27	12	1214637	-0.0060726	0.50242	27	12	1407488	-0.4075	0.65818
ENSG00000187800	PEAR1	1	156861490	156887226	129	17	2362519	1.6852	0.045977	114	13	1215416	-0.29841	0.61731	116	14	1408432	1.589	0.056031
ENSG00000160838	LRRC71	1	156888442	156903886	61	10	2363985	1.1589	0.12325	57	9	1215529	1.3835	0.083248	57	9	1408545	0.65809	0.25524
ENSG00000132694	ARHGEF11	1	156903632	157017162	425	46	2359335	3.0492	0.0011473	346	36	1215307	1.6074	0.053979	348	37	1408395	2.2899	0.011015
ENSG00000253831	ETV3L	1	157060836	157071600	81	17	2361032	0.37887	0.35239	79	16	1215136	-0.41842	0.66218	81	17	1407000	0.41083	0.3406
ENSG00000117036	ETV3	1	157089983	157110266	39	16	2359560	0.3628	0.35838	37	14	1215485	0.097162	0.4613	37	14	1408498	2.061	0.01965
ENSG00000143297	FCRL5	1	157482167	157524310	219	22	2358649	-0.20144	0.57982	193	18	1212316	-0.27848	0.60968	196	19	1404850	-0.66288	0.74629
ENSG00000163518	FCRL4	1	157542539	157569870	108	17	2363933	-0.36584	0.64276	104	16	1215522	-1.0799	0.8599	104	16	1408533	-0.74022	0.77042
ENSG00000160856	FCRL3	1	157643111	157672647	93	21	2363895	-0.36159	0.64117	80	16	1215446	-0.16851	0.56691	81	17	1408447	-1.3296	0.90818
ENSG00000132704	FCRL2	1	157714523	157748922	113	24	2362138	-0.71626	0.76308	112	24	1214677	1.2792	0.10042	113	24	1407609	-2.0153	0.97806
ENSG00000163534	FCRL1	1	157763193	157791895	101	15	2363092	-0.82777	0.7961	101	15	1215141	-0.84644	0.80135	101	15	1408112	-1.835	0.96674
ENSG00000073754	CD5L	1	157799704	157870046	283	30	2358674	-1.6849	0.954	268	27	1215107	-1.2847	0.90055	270	27	1408069	-0.86728	0.80711
ENSG00000183853	KIRREL	1	157961063	158071052	420	86	2359945	-0.70858	0.76071	409	82	1215053	0.080755	0.46782	411	83	1406129	-1.7504	0.95997
ENSG00000158473	CD1D	1	158147737	158155686	22	6	2362126	-1.2081	0.88649	21	5	1214639	-0.37687	0.64686	22	6	1407585	-0.48404	0.68582
ENSG00000158477	CD1A	1	158221927	158229059	27	9	2363579	1.4258	0.076958	25	8	1215326	0.39838	0.34517	25	8	1408300	-0.14243	0.55663
ENSG00000158481	CD1C	1	158257576	158264420	16	10	2364396	-0.0016256	0.50065	16	10	1215755	0.15854	0.43702	16	10	1408801	-0.75632	0.77527
ENSG00000158485	CD1B	1	158296741	158303321	25	15	2364485	-1.234	0.89139	22	13	1215765	-0.53002	0.70195	22	13	1408820	-0.97172	0.83441
ENSG00000158488	CD1E	1	158321254	158328343	28	11	2363956	0.57221	0.28359	22	9	1215420	-0.45464	0.67532	22	9	1408421	-0.55093	0.70916
ENSG00000186306	OR10T2	1	158367312	158371256	24	7	2364701	0.52292	0.30051	22	6	1215882	-0.40323	0.65661	24	7	1408968	0.3636	0.35808
ENSG00000180708	OR10K2	1	158388718	158392656	22	5	2364532	0.69137	0.24467	19	4	1215768	-0.34131	0.63357	19	4	1408854	1.2036	0.11438
ENSG00000173285	OR10K1	1	158433272	158437344	23	8	2364370	0.75269	0.22582	21	7	1215712	0.82939	0.20344	22	8	1408777	1.5383	0.061989
ENSG00000198965	OR10R2	1	158447668	158451675	17	7	2364957	0.050836	0.47973	16	6	1216008	0.076769	0.4694	16	6	1409106	0.93466	0.17498
ENSG00000197532	OR6Y1	1	158515918	158519895	22	12	2364620	0.67671	0.24929	21	11	1215850	-0.74493	0.77184	21	11	1408917	1.1118	0.1331
ENSG00000186440	OR6P1	1	158531441	158535394	25	8	2364622	1.4723	0.070467	22	6	1215831	-0.4163	0.66141	24	7	1408921	1.76	0.039201
ENSG00000186400	OR10X1	1	158547709	158551689	19	8	2364698	0.89167	0.18628	17	6	1215874	-0.58484	0.72067	18	7	1408962	1.4249	0.077098
ENSG00000198967	OR10Z1	1	158574229	158578170	22	8	2363978	-0.47649	0.68314	21	8	1215516	-0.89714	0.81518	22	8	1408598	-0.44462	0.6717
ENSG00000163554	SPTA1	1	158579496	158658488	376	55	2363401	-1.0414	0.85117	337	47	1215116	1.1645	0.12211	340	47	1408184	-1.6441	0.94992
ENSG00000196171	OR6K2	1	158668369	158672486	18	7	2363833	-1.5918	0.94429	14	5	1215343	0.6342	0.26298	14	5	1408332	-1.3969	0.91878
ENSG00000203757	OR6K3	1	158685958	158689953	22	10	2364579	-0.22091	0.58742	13	6	1215708	-0.35522	0.63879	12	5	1408718	-0.48037	0.68452
ENSG00000180433	OR6K6	1	158722510	158726681	17	8	2363447	-0.058418	0.52329	17	8	1215312	-1.5505	0.93949	17	8	1408295	0.17017	0.43244
ENSG00000197403	OR6N1	1	158734466	158738492	33	8	2364267	-0.76619	0.77822	33	8	1215693	0.22168	0.41228	33	8	1408734	-1.7219	0.95745
ENSG00000188340	OR6N2	1	158745472	158749425	26	11	2314971	-0.27012	0.60647	26	11	1190036	0.44444	0.32836	26	11	1378740	-0.27654	0.60893
ENSG00000163563	MNDA	1	158799107	158820296	68	16	2362542	-0.31458	0.62346	64	15	1214832	-1.5864	0.94368	64	15	1407716	-0.68467	0.75322
ENSG00000163564	PYHIN1	1	158898586	158947844	149	21	2357038	0.75626	0.22475	142	19	1211616	1.2747	0.1012	142	19	1404314	-0.11024	0.54389
ENSG00000163565	IFI16	1	158967758	159025945	301	25	2363790	0.79103	0.21446	274	21	1215423	-0.69574	0.7567	278	22	1408424	0.5574	0.28863
ENSG00000163568	AIM2	1	159031274	159118886	231	39	2359211	1.3873	0.082681	213	34	1214927	-1.1617	0.87732	214	34	1405554	1.9755	0.024107
ENSG00000162706	CADM3	1	159139399	159174103	114	33	2361099	1.8413	0.032792	110	31	1213893	4.2906	8.9099e-06	114	33	1407031	-0.31132	0.62222
ENSG00000213088	DARC	1	159171097	159177290	34	14	2362009	0.25464	0.3995	34	14	1214652	2.6051	0.0045925	34	14	1407517	-0.23444	0.59268
ENSG00000179639	FCER1A	1	159257504	159279014	106	26	2363573	-0.68447	0.75316	96	22	1215308	0.21941	0.41317	100	23	1408314	-0.5211	0.69885
ENSG00000196266	OR10J3	1	159282460	159286449	12	6	2364528	0.2008	0.42043	9	4	1215754	0.41191	0.3402	10	5	1408844	0.27615	0.39122
ENSG00000196184	OR10J1	1	159407512	159411600	21	10	2364404	0.54855	0.29166	20	9	1215746	0.15723	0.43753	21	10	1408805	0.67014	0.25138
ENSG00000184155	OR10J5	1	159503793	159507842	14	8	2362906	1.5185	0.06444	11	6	1214800	0.87151	0.19174	12	6	1407833	0.92584	0.17726
ENSG00000132703	APCS	1	159555615	159559655	25	8	2363358	-0.79351	0.78626	25	8	1215274	-0.95114	0.82923	25	8	1408244	0.29444	0.38421
ENSG00000132693	CRP	1	159681079	159686379	22	10	2364056	1.0492	0.14704	22	10	1215592	0.86401	0.19379	22	10	1408624	-0.80789	0.79042
ENSG00000158716	DUSP23	1	159748722	159753333	17	5	2361204	-0.47343	0.68205	17	5	1214289	1.0294	0.15165	17	5	1407075	0.61921	0.26789
ENSG00000181036	FCRL6	1	159768301	159787041	69	9	2293654	0.008061	0.49678	69	9	1177371	0.88994	0.18675	69	9	1366817	0.49235	0.31124
ENSG00000158714	SLAMF8	1	159794540	159808039	32	9	2360695	-0.34877	0.63637	32	9	1214047	-0.65243	0.74294	32	9	1406808	-0.16601	0.56593
ENSG00000188004	C1orf204	1	159803264	159827137	51	12	2361857	-0.35158	0.63742	51	12	1214594	-1.2743	0.89872	51	12	1407423	-0.28356	0.61163
ENSG00000243284	VSIG8	1	159823106	159834447	21	7	2302323	-1.7258	0.95781	20	7	1214647	-0.56962	0.71553	20	7	1407505	-2.2451	0.98762
ENSG00000256029	RP11-190A12.7	1	159826690	159844843	54	9	2269293	-1.4075	0.92037	50	8	1214706	-0.58198	0.71971	50	8	1407574	-1.674	0.95293
ENSG00000213085	CCDC19	1	159841154	159871953	93	17	2269293	-1.8815	0.97005	85	14	1215438	-1.0343	0.84951	86	15	1408454	-1.0604	0.85552
ENSG00000269620	AL590560.1	1	159878884	159882159	6	3	2151891	-1.2505	0.89443	5	3	1213942	-0.5725	0.71651	5	3	1406697	-0.99197	0.83939
ENSG00000158710	TAGLN2	1	159886897	159897522	28	10	2361310	1.2997	0.096843	28	10	1214338	-0.14237	0.55661	28	10	1407132	2.4799	0.0065718
ENSG00000085552	IGSF9	1	159895829	159917386	69	16	2363065	-0.27042	0.60658	69	16	1215134	-0.0010494	0.50042	69	16	1408092	1.1637	0.12228
ENSG00000162723	SLAMF9	1	159920282	159926044	19	5	2363902	2.4385	0.0073743	19	5	1215527	1.7815	0.037414	19	5	1408535	1.2198	0.11128
ENSG00000143315	PIGM	1	159996462	160003783	23	8	2364449	1.1275	0.12976	22	7	1215767	-1.1041	0.86524	22	7	1408817	2.0809	0.018722
ENSG00000177807	KCNJ10	1	160006257	160042038	91	24	2351774	1.6375	0.050761	88	22	1214388	0.24158	0.40455	88	22	1407215	0.97936	0.1637
ENSG00000162728	KCNJ9	1	160049360	160061353	34	10	2361906	3.0199	0.0012642	34	10	1214613	1.3952	0.08148	34	10	1407453	2.1209	0.016965
ENSG00000162729	IGSF8	1	160060130	160070733	21	7	2362066	2.2243	0.013066	20	6	1214617	1.1873	0.11755	20	6	1407462	1.2254	0.11021
ENSG00000018625	ATP1A2	1	160083549	160114381	119	27	2341655	2.3901	0.0084225	116	26	1214975	0.73844	0.23012	117	26	1401355	1.4078	0.079597
ENSG00000132681	ATP1A4	1	160119360	160157767	146	38	2338661	0.48785	0.31283	144	37	1206657	0.2957	0.38373	145	37	1398582	0.058387	0.47672
ENSG00000143318	CASQ1	1	160158285	160172676	27	13	2362593	-0.026458	0.51055	27	13	1214920	-0.1484	0.55899	27	13	1407833	-0.25581	0.60095
ENSG00000162734	PEA15	1	160173127	160186166	14	6	2362765	0.38656	0.34954	14	6	1215000	0.61559	0.26908	14	6	1407924	0.56704	0.28534
ENSG00000132716	DCAF8	1	160184505	160256920	122	16	2332964	-0.43061	0.66662	117	15	1215476	-0.38748	0.6508	117	15	1408488	-0.19251	0.57633
ENSG00000258465	DCAF8	1	160186254	160256920	120	16	2332440	-0.44733	0.67268	115	15	1215472	-0.45996	0.67723	115	15	1408483	-0.20417	0.58089
ENSG00000162735	PEX19	1	160245602	160258138	26	10	2267656	0.55638	0.28898	24	9	1215667	1.1315	0.12892	24	9	1408718	-0.54867	0.70838
ENSG00000122218	COPA	1	160258063	160315190	107	20	2352281	-0.1035	0.54122	96	17	1215527	0.35324	0.36195	96	17	1408554	-0.015304	0.50611
ENSG00000162736	NCSTN	1	160311062	160329742	63	16	2362990	0.83134	0.20289	57	13	1215009	-0.16043	0.56373	58	13	1407955	1.3563	0.087494
ENSG00000171786	NHLH1	1	160334857	160343638	21	8	2359629	-0.25318	0.59993	18	6	1213151	0.30038	0.38194	19	7	1405925	0.27342	0.39226
ENSG00000162738	VANGL2	1	160368376	160399468	81	17	2363243	0.50083	0.30825	74	14	1215152	0.90375	0.18306	76	15	1408118	-0.49904	0.69112
ENSG00000162739	SLAMF6	1	160453820	160495052	143	21	2355983	-0.28995	0.61407	138	19	1210911	0.022205	0.49114	138	19	1403789	-0.9578	0.83092
ENSG00000066294	CD84	1	160509885	160551306	195	24	2158748	-2.0114	0.97786	151	18	1212358	-0.52793	0.70123	153	19	1398367	-0.78785	0.78461
ENSG00000117090	SLAMF1	1	160576890	160619085	123	23	2345117	-1.1145	0.86747	123	23	1205056	0.095971	0.46177	123	23	1397709	-1.4344	0.92428
ENSG00000117091	CD48	1	160647536	160683641	86	14	2359186	-0.26258	0.60356	86	14	1212648	-1.2837	0.90038	86	14	1406005	-0.76669	0.77837
ENSG00000026751	SLAMF7	1	160707037	160725611	63	11	2363497	0.3241	0.37293	63	11	1215342	0.33865	0.36744	63	11	1408315	2.0699	0.019232
ENSG00000122224	LY9	1	160763864	160799051	158	23	2363551	0.95939	0.16868	147	20	1215321	0.23201	0.40827	148	20	1408291	1.0454	0.14793
ENSG00000122223	CD244	1	160798950	160834692	193	27	2359063	0.62888	0.26472	182	24	1215379	0.30554	0.37998	185	25	1408394	-0.67359	0.74971
ENSG00000179914	ITLN1	1	160845329	160856960	73	8	2364224	-0.34999	0.63683	72	8	1215671	0.64327	0.26002	72	8	1408703	-0.1951	0.57734
ENSG00000158764	ITLN2	1	160913815	160926589	60	20	2363300	1.981	0.023796	59	19	1215230	1.9019	0.028591	60	20	1408216	1.113	0.13285
ENSG00000158769	F11R	1	160964001	160993138	115	15	2320026	4.1861	1.4187e-05	110	13	1209457	2.4321	0.0075053	110	13	1401440	2.3218	0.010121
ENSG00000270149	RP11-544M22.13	1	160966747	161010752	169	26	2304199	4.2814	9.285e-06	157	23	1211195	2.4726	0.0067067	160	23	1393998	2.2454	0.012371
ENSG00000215845	TSTD1	1	161006421	161010780	22	11	2136403	2.3855	0.0085285	15	8	1215892	1.4316	0.076131	17	9	1318831	1.5833	0.056671
ENSG00000158773	USF1	1	161008041	161017767	44	14	2278849	2.628	0.0042939	38	11	1215769	0.60905	0.27125	39	11	1389167	2.0484	0.02026
ENSG00000186517	ARHGAP30	1	161015736	161041760	85	24	2245739	2.6145	0.0044682	74	20	1215477	0.44218	0.32918	80	22	1370222	2.625	0.004333
ENSG00000268154	AL591806.1	1	161033655	161036943	8	4	2049450	1.9461	0.025823	6	3	1215072	0.14112	0.44389	8	4	1216754	2.3597	0.0091446
ENSG00000143217	PVRL4	1	161039785	161061389	61	22	2363481	-0.01397	0.50557	61	22	1215332	0.61181	0.27033	61	22	1408309	0.41288	0.33985
ENSG00000162755	KLHDC9	1	161066151	161071136	19	12	2363759	2.4162	0.0078416	19	12	1215462	1.1466	0.12577	19	12	1408457	2.3798	0.0086619
ENSG00000143256	PFDN2	1	161069346	161089901	71	17	2363823	4.277	9.4723e-06	69	16	1215471	1.5407	0.061697	69	16	1408479	3.5796	0.00017208
ENSG00000158793	NIT1	1	161085876	161096235	26	13	2364268	2.4817	0.006537	25	12	1215673	0.75165	0.22613	25	12	1408726	2.3448	0.0095189
ENSG00000158796	DEDD	1	161089764	161104478	33	11	2364605	4.2734	9.6237e-06	31	10	1215833	0.87754	0.1901	32	10	1408916	4.0516	2.5436e-05
ENSG00000143222	UFC1	1	161120566	161129646	34	13	2363981	3.4787	0.00025197	34	13	1215564	0.78459	0.21635	34	13	1408578	3.4064	0.0003291
ENSG00000143258	USP21	1	161127240	161136513	23	15	2364321	3.0301	0.0012225	23	15	1215718	0.45456	0.32471	23	15	1408762	3.0472	0.001155
ENSG00000143224	PPOX	1	161134200	161148803	47	20	2337718	3.4673	0.00026286	45	19	1201209	0.82384	0.20502	45	19	1391787	3.4828	0.00024811
ENSG00000158850	B4GALT3	1	161140100	161149287	27	14	2317726	2.9575	0.0015508	26	13	1190481	0.84699	0.1985	26	13	1379233	3.1965	0.00069561
ENSG00000158859	ADAMTS4	1	161153098	161170846	57	25	2364264	3.8355	6.2645e-05	56	25	1215690	1.6838	0.046109	56	25	1408721	3.1629	0.00078099
ENSG00000158864	NDUFS2	1	161164894	161185185	72	27	2364530	3.2553	0.00056638	72	27	1215818	1.6579	0.048674	72	27	1408873	2.1951	0.014079
ENSG00000158869	FCER1G	1	161183024	161191489	35	14	2361633	2.2691	0.01163	35	14	1214479	0.10216	0.45932	35	14	1407314	2.0351	0.020918
ENSG00000268387	AL590714.1	1	161188160	161193296	25	8	2360149	1.9141	0.027804	25	8	1213791	-1.0127	0.84439	25	8	1406518	1.8192	0.03444
ENSG00000158874	APOA2	1	161191082	161195421	24	8	2361239	2.1441	0.016011	24	8	1214295	-0.56982	0.7156	24	8	1407104	1.918	0.027556
ENSG00000158882	TOMM40L	1	161193793	161201408	20	8	2362234	3.2154	0.00065141	17	6	1214537	0.30165	0.38146	19	7	1407558	2.6671	0.0038255
ENSG00000143257	NR1I3	1	161198456	161210092	56	19	2363255	2.4603	0.0069403	50	16	1215129	0.62441	0.26618	54	18	1408161	2.8333	0.0023035
ENSG00000248485	PCP4L1	1	161226517	161256240	147	22	2362204	0.58833	0.27816	147	22	1214745	-1.2969	0.90267	147	22	1407619	2.3728	0.0088268
ENSG00000158887	MPZ	1	161273525	161281762	23	9	2359612	0.24609	0.40281	23	9	1213567	0.25753	0.39838	23	9	1406205	1.873	0.030537
ENSG00000143252	SDHC	1	161282047	161333984	307	13	2364206	1.4068	0.079744	306	13	1215660	-0.3205	0.6257	306	13	1408704	1.9664	0.024624
ENSG00000188931	C1orf192	1	161333521	161339664	42	4	2364384	1.4271	0.076776	42	4	1215744	-0.47494	0.68259	42	4	1408800	1.7566	0.039493
ENSG00000143226	FCGR2A	1	161473220	161494803	72	14	2357394	2.6636	0.0038649	71	13	1213577	-1.0008	0.84154	71	13	1406245	3.321	0.00044851
ENSG00000173110	HSPA6	1	161492036	161497681	25	8	2354906	1.2479	0.10604	24	8	1214427	-1.0074	0.84313	24	8	1407245	1.5874	0.056208
ENSG00000203747	FCGR3A	1	161510549	161602917	73	13	2329240	2.483	0.0065139	73	13	1197403	-1.1662	0.87824	73	13	1388025	3.5446	0.00019662
ENSG00000072694	FCGR2B	1	161549101	161649444	64	15	2287373	3.1565	0.00079835	62	14	1192597	-0.3851	0.64992	62	14	1381726	3.1358	0.00085707
ENSG00000162747	FCGR3B	1	161591986	161603753	3	2	1945533	2.349	0.0094127	3	2	997312	0.090778	0.46383	3	2	1153306	2.1888	0.014307
ENSG00000132185	FCRLA	1	161674762	161685142	59	16	2363409	1.0869	0.13854	54	14	1215227	-0.10026	0.53993	55	14	1408214	0.32551	0.3724
ENSG00000162746	FCRLB	1	161689353	161698933	50	12	2363477	-0.087264	0.53477	50	12	1215320	-0.47872	0.68393	50	12	1408317	1.0617	0.14419
ENSG00000081721	DUSP12	1	161717548	161728028	41	8	2363871	1.9352	0.026485	41	8	1215500	1.7743	0.038007	41	8	1408531	1.7249	0.042277
ENSG00000118217	ATF6	1	161734084	161934860	671	36	2362853	-0.25497	0.60063	667	36	1215646	0.058623	0.47663	667	36	1408690	-0.62873	0.73524
ENSG00000162745	OLFML2B	1	161951982	161995644	133	27	2344569	-1.5404	0.93827	132	27	1210083	-1.0347	0.84959	132	27	1402836	-0.59527	0.72417
ENSG00000198929	NOS1AP	1	162037564	162354321	1419	125	2359136	1.7987	0.036032	1346	119	1214208	1.4582	0.07239	1358	117	1406725	0.72572	0.23401
ENSG00000254706	RP11-565P22.6	1	162333197	162352905	86	29	2361979	-0.099987	0.53982	85	28	1214617	-1.0555	0.85441	85	28	1407487	-0.77749	0.78157
ENSG00000239887	C1orf226	1	162334698	162357600	100	32	2361735	0.19829	0.42141	97	31	1214475	-0.69735	0.75721	99	32	1407356	-0.63408	0.73699
ENSG00000171722	C1orf111	1	162341993	162348660	36	18	2361324	0.085989	0.46574	35	17	1214288	-1.1277	0.87027	35	17	1407093	-0.41023	0.65918
ENSG00000198574	SH2D1B	1	162364056	162383928	85	15	2317891	-0.44683	0.6725	74	11	1214552	1.106	0.13436	79	13	1407531	-0.19752	0.57829
ENSG00000152332	UHMK1	1	162465041	162500419	112	9	2361542	-0.76874	0.77898	111	8	1214156	-0.24064	0.59508	111	8	1407247	-0.59365	0.72363
ENSG00000117143	UAP1	1	162529323	162570627	105	24	2361769	-0.016547	0.5066	98	22	1214431	-0.3947	0.65347	98	22	1407268	-0.47303	0.68191
ENSG00000162733	DDR2	1	162599163	162758190	609	72	2362055	0.039943	0.48407	574	65	1214449	-0.65603	0.7441	577	66	1407380	0.114	0.45462
ENSG00000132196	HSD17B7	1	162758492	162783607	81	26	2361466	1.1831	0.11839	81	26	1214403	-1.5407	0.9383	81	26	1407223	0.34663	0.36444
ENSG00000185860	C1orf110	1	162793248	162840605	321	55	2362939	2.0399	0.020683	301	50	1215014	-0.46507	0.67906	314	53	1407999	1.3979	0.081071
ENSG00000117152	RGS4	1	163036565	163047592	28	11	2362527	2.2215	0.013157	28	11	1214891	-0.83015	0.79677	28	11	1407796	2.6346	0.004212
ENSG00000143248	RGS5	1	163079911	163293577	951	91	2363360	0.0075427	0.49699	945	90	1215263	-0.07097	0.52829	946	90	1408247	-0.77811	0.78175
ENSG00000143228	NUF2	1	163234366	163326554	472	48	2364192	-0.36976	0.64422	468	47	1215652	-0.54534	0.70724	470	48	1408696	-0.11879	0.54728
ENSG00000185630	PBX1	1	164522821	164869533	990	168	2360048	1.6542	0.049041	975	164	1213596	0.19667	0.42204	974	164	1406421	0.92165	0.17836
ENSG00000162761	LMX1A	1	165170104	165327952	664	103	2361954	1.1043	0.13473	635	96	1214806	1.53	0.063004	639	97	1407711	0.19557	0.42247
ENSG00000143171	RXRG	1	165369159	165416433	236	37	2354023	-0.99133	0.83924	231	35	1214416	-1.2383	0.89219	231	35	1407240	-1.1844	0.88187
ENSG00000162763	LRRC52	1	165511244	165534198	140	25	2364021	0.74332	0.22864	125	21	1215520	-0.80062	0.78833	125	21	1408546	0.21891	0.41336
ENSG00000143198	MGST3	1	165598098	165632033	223	33	2363563	0.035834	0.48571	217	31	1215345	-1.6011	0.94532	217	31	1408339	0.54835	0.29173
ENSG00000143149	ALDH9A1	1	165630453	165670100	212	27	2357907	2.5413	0.0055217	201	24	1214622	0.5707	0.2841	201	24	1407489	2.3543	0.0092789
ENSG00000143183	TMCO1	1	165695032	165798992	386	68	2360158	4.2156	1.2457e-05	324	55	1214880	2.6376	0.0041752	329	57	1407809	2.3743	0.0087922
ENSG00000143179	UCK2	1	165794768	165881855	260	43	2362289	2.881	0.0019821	255	42	1214756	2.7578	0.0029096	256	42	1407646	0.17026	0.4324
ENSG00000188859	FAM78B	1	166025674	166138206	478	51	2363827	0.64243	0.2603	451	46	1215457	0.19423	0.423	451	46	1408466	0.16462	0.43462
ENSG00000267884	AL626787.1	1	166025679	166030709	24	7	2364007	1.0335	0.15068	20	6	1215500	1.1136	0.13272	20	6	1408492	-0.28713	0.613
ENSG00000143157	POGK	1	166806681	166826581	64	18	2362804	5.7167	5.4298e-09	63	18	1215002	2.5679	0.0051164	63	18	1407929	5.3332	4.825e-08
ENSG00000152382	TADA1	1	166824747	166847564	124	19	2362325	5.1528	1.283e-07	122	19	1214788	2.5957	0.0047203	122	19	1407655	4.6096	2.0169e-06
ENSG00000143195	ILDR2	1	166881443	166946719	177	39	2358040	5.1001	1.6973e-07	169	36	1214924	1.905	0.02839	169	36	1408041	4.0916	2.1422e-05
ENSG00000143194	MAEL	1	166956346	166992451	133	29	2357180	5.4499	2.5199e-08	132	28	1211785	2.3678	0.0089482	132	28	1404551	4.7162	1.2015e-06
ENSG00000143167	GPA33	1	167021073	167061868	167	36	2362530	5.496	1.9421e-08	164	35	1214876	3.2832	0.00051321	166	36	1407786	3.7236	9.8216e-05
ENSG00000198842	DUSP27	1	167061282	167099402	181	29	2356196	3.5243	0.00021233	172	27	1215127	2.3169	0.010255	174	27	1408084	1.7238	0.042374
ENSG00000143190	POU2F1	1	167188066	167397582	538	47	2360304	2.7687	0.0028143	528	46	1214600	0.15882	0.4369	534	47	1407563	3.9519	3.8771e-05
ENSG00000198821	CD247	1	167398877	167489847	318	65	2359370	2.5001	0.0062087	313	63	1213134	-0.10361	0.54126	315	64	1405931	2.0999	0.017867
ENSG00000143162	CREG1	1	167497914	167525004	118	19	2362240	-0.44749	0.67274	118	19	1214756	0.65689	0.25563	118	19	1407644	0.67476	0.24991
ENSG00000198771	RCSD1	1	167597330	167676486	370	78	2360205	2.0854	0.018515	345	70	1214792	2.2404	0.012532	349	71	1407689	-0.080481	0.53207
ENSG00000197965	MPZL1	1	167688429	167762156	323	54	2361591	2.5921	0.0047693	291	48	1214559	2.438	0.0073835	300	49	1407455	0.97794	0.16405
ENSG00000143199	ADCY10	1	167777625	167885453	542	94	2362459	1.6093	0.053772	524	90	1214823	2.3668	0.0089706	533	92	1407733	-0.68019	0.75181
ENSG00000143158	MPC2	1	167884967	167908278	57	14	2364507	1.3258	0.092459	49	11	1215768	1.4096	0.079324	52	13	1408838	0.68029	0.24816
ENSG00000143164	DCAF6	1	167903021	168046081	435	49	2359537	2.2858	0.011132	348	36	1215379	2.2503	0.012216	373	41	1406866	0.94224	0.17304
ENSG00000143147	GPR161	1	168052997	168108821	197	33	2360001	2.9057	0.001832	164	27	1215154	3.3027	0.00047878	175	29	1408180	1.5104	0.065469
ENSG00000143155	TIPRL	1	168146171	168170950	97	14	2363864	0.70192	0.24136	88	12	1215449	0.90674	0.18227	93	13	1408496	-0.25482	0.60057
ENSG00000213064	SFT2D2	1	168193176	168223263	61	10	2348366	-0.10549	0.54201	61	10	1207056	1.4985	0.066995	61	10	1399425	0.4693	0.31943
ENSG00000143178	TBX19	1	168248278	168284664	113	23	2353578	0.19362	0.42324	112	22	1214392	0.66621	0.25264	113	23	1402572	0.0047481	0.49811
ENSG00000143185	XCL2	1	168509003	168515235	47	12	2362596	-1.0723	0.8582	42	11	1214802	-0.47767	0.68356	47	12	1407826	0.6573	0.25549
ENSG00000143184	XCL1	1	168543711	168552315	37	9	2359070	0.773	0.21976	35	9	1213125	0.87227	0.19153	36	9	1405862	0.26915	0.39391
ENSG00000143196	DPT	1	168663697	168700502	225	40	2363474	1.6978	0.044773	204	35	1215264	1.394	0.081655	217	38	1408275	0.94253	0.17296
ENSG00000143153	ATP1B1	1	169072935	169102960	137	24	2362596	4.8697	5.5886e-07	134	23	1214898	2.6213	0.0043803	136	24	1407826	4.1761	1.4828e-05
ENSG00000143156	NME7	1	169100769	169339205	1103	42	2363913	3.9769	3.4908e-05	1072	39	1215513	0.8698	0.19221	1089	41	1408539	4.4765	3.7944e-06
ENSG00000117475	BLZF1	1	169335208	169366778	123	19	2364326	3.037	0.0011948	117	18	1215702	1.1588	0.12328	120	18	1408760	2.3467	0.0094698
ENSG00000117477	CCDC181	1	169363108	169431907	268	32	2360744	3.5145	0.00022031	246	28	1215562	1.3262	0.09239	253	29	1408598	3.0662	0.0010838
ENSG00000117479	SLC19A2	1	169432147	169457241	56	17	2356707	2.1284	0.016651	52	15	1213414	0.66398	0.25335	55	17	1406227	1.9832	0.023674
ENSG00000198734	F5	1	169482404	169557826	389	41	2353779	2.5216	0.0058406	377	39	1213977	1.1426	0.1266	377	39	1406728	1.7057	0.044028
ENSG00000174175	SELP	1	169557087	169601431	169	35	2358722	-1.0397	0.85077	155	31	1212354	1.6588	0.048574	156	31	1405188	-0.71145	0.7616
ENSG00000000460	C1orf112	1	169629245	169824221	1207	60	2362664	-0.52403	0.69987	1161	54	1214842	-0.47513	0.68265	1166	53	1407754	0.18396	0.42702
ENSG00000188404	SELL	1	169658808	169682839	133	23	2364070	-1.0646	0.85646	129	22	1215592	-1.2495	0.89425	129	22	1408610	-0.025527	0.51018
ENSG00000007908	SELE	1	169690781	169735846	404	27	2360898	-0.51196	0.69566	390	25	1213873	-1.1129	0.86712	392	25	1406628	0.066598	0.47345
ENSG00000171806	METTL18	1	169760670	169766107	29	10	2364387	-0.48416	0.68586	26	8	1215713	-0.9378	0.82583	26	8	1408768	0.27124	0.3931
ENSG00000000457	SCYL3	1	169817772	169865408	255	34	2358829	-0.081663	0.53254	241	31	1215425	-0.83046	0.79686	244	32	1408429	0.94712	0.17179
ENSG00000075945	KIFAP3	1	169889467	170056349	835	49	2363734	-0.43529	0.66833	788	43	1215408	-0.16215	0.56441	798	45	1408422	-0.83897	0.79926
ENSG00000203740	METTL11B	1	170113142	170137931	105	25	2363866	-1.2318	0.89099	97	22	1215466	-0.82438	0.79514	97	22	1408471	1.0142	0.15524
ENSG00000120370	GORAB	1	170499270	170523587	80	21	2363306	-0.19781	0.5784	72	18	1215166	0.095128	0.46211	76	19	1408168	-0.64695	0.74117
ENSG00000116132	PRRX1	1	170629869	170709560	192	39	2361912	0.2715	0.393	191	38	1214592	0.67063	0.25123	192	39	1407473	-0.052105	0.52078
ENSG00000117501	MROH9	1	170902612	171034906	446	42	2357606	0.87243	0.19149	439	41	1213697	0.94575	0.17214	439	41	1406528	-0.48309	0.68548
ENSG00000007933	FMO3	1	171058018	171087959	149	20	2363206	0.30798	0.37905	141	18	1215705	0.0627	0.475	144	19	1408764	0.12915	0.44862
ENSG00000117507	FMO6P	1	171104879	171131707	135	14	2363511	0.91091	0.18117	124	12	1215292	0.44382	0.32859	125	12	1408258	0.42115	0.33682
ENSG00000094963	FMO2	1	171152347	171182822	210	24	2358857	0.68593	0.24638	193	21	1213335	0.56632	0.28559	202	23	1406372	0.014871	0.49407
ENSG00000010932	FMO1	1	171215638	171256117	123	23	2363539	-0.16977	0.5674	119	22	1215333	1.0068	0.15702	120	22	1408326	-0.97311	0.83475
ENSG00000076258	FMO4	1	171281347	171312223	72	20	2363793	0.89014	0.1867	67	18	1215432	0.93885	0.1739	67	18	1408433	0.065141	0.47403
ENSG00000117523	PRRC2C	1	171452651	171563650	496	52	2363808	2.828	0.002342	407	40	1215289	0.11307	0.45499	436	45	1408399	4.2186	1.2289e-05
ENSG00000034971	MYOC	1	171603557	171623823	126	27	2361863	2.1424	0.01608	117	24	1214212	0.94468	0.17241	118	24	1407331	2.2798	0.011311
ENSG00000117533	VAMP4	1	171668300	171713387	161	19	2363957	2.9243	0.001726	139	15	1215480	1.4697	0.070823	141	15	1408489	1.5504	0.060517
ENSG00000010165	METTL13	1	171748788	171784163	163	16	2358988	2.4509	0.0071245	152	14	1215760	1.0975	0.13622	159	15	1408828	1.5541	0.060084
ENSG00000197959	DNM3	1	171808621	172388606	2109	156	2359474	1.7605	0.03916	1874	157	1215288	0.77435	0.21936	1980	170	1408167	0.99616	0.15959
ENSG00000135845	PIGC	1	172338329	172415230	211	33	2363146	0.36874	0.35616	207	32	1215160	-0.60773	0.72832	210	32	1408125	0.5649	0.28607
ENSG00000180999	C1orf105	1	172387828	172438971	191	29	2363336	1.0003	0.15859	184	27	1215231	-1.0513	0.85344	188	28	1408222	0.94336	0.17275
ENSG00000094975	SUCO	1	172499489	172581971	231	37	2351733	0.89167	0.18628	214	32	1215544	1.8634	0.031201	220	34	1406201	-0.33944	0.63286
ENSG00000117560	FASLG	1	172626154	172637014	25	10	2362291	-1.7657	0.96127	24	9	1214723	-0.4269	0.66527	24	9	1407619	-0.44814	0.67297
ENSG00000120337	TNFSF18	1	173008100	173022103	54	11	2363117	0.0095547	0.49619	54	11	1215166	-1.1974	0.88442	54	11	1408111	0.6074	0.27179
ENSG00000117586	TNFSF4	1	173151873	173178452	95	19	2362800	-1.3752	0.91547	89	17	1214954	-0.69421	0.75622	95	19	1407944	-0.9933	0.83972
ENSG00000117592	PRDX6	1	173444405	173458946	44	15	2364172	2.4479	0.0071842	38	13	1215585	-0.36682	0.64312	42	14	1408666	2.4165	0.0078347
ENSG00000162753	SLC9C2	1	173468603	173574233	321	46	2352232	1.9731	0.024242	283	38	1208542	-0.64141	0.73937	299	41	1400852	2.4166	0.0078341
ENSG00000183831	ANKRD45	1	173577700	173641001	151	22	2330580	2.384	0.0085633	133	18	1195731	0.5509	0.29085	136	19	1385907	2.7297	0.0031696
ENSG00000076321	KLHL20	1	173682080	173756840	175	28	2302285	3.2944	0.00049315	158	24	1186325	1.0655	0.14332	162	25	1368219	3.1544	0.00080416
ENSG00000120334	CENPL	1	173767688	173795858	65	15	2303292	1.8701	0.030733	58	13	1181557	0.14711	0.44152	60	13	1368646	1.9711	0.024357
ENSG00000117593	DARS2	1	173791641	173828684	71	19	2240188	4.1088	1.9889e-05	63	16	1142742	1.0696	0.14239	65	17	1326037	4.4583	4.1311e-06
ENSG00000185278	ZBTB37	1	173835220	173873687	135	20	2346742	4.1319	1.7989e-05	132	20	1206825	1.5975	0.055077	133	20	1398141	4.1925	1.3792e-05
ENSG00000117601	SERPINC1	1	173871947	173888516	44	11	2359656	4.2984	8.6018e-06	41	10	1212637	1.4147	0.078577	41	10	1406060	4.007	3.0748e-05
ENSG00000135870	RC3H1	1	173899352	173993435	276	23	2364062	3.6728	0.00011997	257	20	1215565	1.5723	0.057942	260	21	1408593	3.2293	0.0006204
ENSG00000152061	RABGAP1L	1	174126548	174965445	2515	59	2359766	3.528	0.00020938	2301	47	1214379	1.3378	0.090475	2316	48	1407237	2.927	0.001711
ENSG00000203737	GPR52	1	174415212	174419683	8	5	2363668	3.0957	0.00098185	6	4	1215208	0.27538	0.39151	6	4	1408173	3.9276	4.2903e-05
ENSG00000116161	CACYBP	1	174966300	174981851	43	17	2355637	2.2868	0.011103	38	14	1215243	1.2556	0.10462	40	15	1405983	1.1341	0.12838
ENSG00000120333	MRPS14	1	174978925	174994561	49	16	2362782	2.6649	0.003851	46	15	1214949	2.2282	0.012932	46	15	1407848	1.3304	0.091687
ENSG00000120332	TNN	1	175034994	175118202	406	49	2358913	0.01416	0.49435	382	44	1213910	-0.56758	0.71484	386	45	1406811	-0.049499	0.51974
ENSG00000235750	KIAA0040	1	175125123	175164135	156	21	2363279	0.74459	0.22826	149	19	1215198	-0.0016807	0.50067	152	20	1408181	-0.47033	0.68094
ENSG00000116147	TNR	1	175283330	175714906	1714	226	2360293	4.3907	5.6505e-06	1608	208	1213569	3.3393	0.00041991	1628	209	1406352	2.2479	0.01229
ENSG00000143207	RFWD2	1	175912967	176178629	866	68	2359632	0.43673	0.33115	848	66	1214481	1.4641	0.071587	849	66	1407436	-0.18067	0.57169
ENSG00000116183	PAPPA2	1	176430307	176815735	1133	85	2362666	2.0289	0.021236	1040	76	1215253	0.27294	0.39245	1060	73	1407746	0.83061	0.2031
ENSG00000152092	ASTN1	1	176825438	177136109	961	127	2356225	3.2339	0.00061049	929	121	1214411	1.9555	0.025262	938	122	1407308	1.0013	0.15833
ENSG00000198797	BRINP2	1	177138633	177252558	284	48	2362219	4.3299	7.4601e-06	276	46	1215275	2.0758	0.018956	277	46	1408249	4.4529	4.2369e-06
ENSG00000120341	SEC16B	1	177892091	177955438	311	61	2363427	1.7797	0.037561	302	58	1215281	0.22187	0.41221	304	59	1408266	1.5622	0.059122
ENSG00000075391	RASAL2	1	178060864	178449644	1166	73	2362945	0.22432	0.41126	1132	69	1215091	-0.57763	0.71824	1139	73	1408041	1.6469	0.049785
ENSG00000240021	TEX35	1	178480212	178518734	160	25	2363048	1.8772	0.030248	156	24	1214910	-1.7097	0.95634	156	24	1408058	2.5057	0.006111
ENSG00000213057	C1orf220	1	178509887	178519024	56	10	2364360	1.3161	0.094066	55	10	1215725	-1.7203	0.95731	55	10	1408784	2.2402	0.012538
ENSG00000184909	C1ORF220	1	178509950	178518579	51	10	2364313	1.2387	0.10773	50	10	1215703	-1.7533	0.96022	50	10	1408757	2.1581	0.015459
ENSG00000116191	RALGPS2	1	178692300	178890238	690	68	2348058	0.27388	0.39209	589	54	1213269	0.12148	0.45165	592	54	1405824	-0.14003	0.55568
ENSG00000116194	ANGPTL1	1	178817840	178842187	68	17	2333448	0.58692	0.27863	56	14	1203954	0.63654	0.26221	56	14	1394996	-0.02134	0.50851
ENSG00000116199	FAM20B	1	178992939	179046697	236	29	2364010	2.3706	0.0088807	235	29	1215570	-0.25154	0.5993	234	29	1408593	1.8572	0.031643
ENSG00000186283	TOR3A	1	179048512	179068158	81	24	2362967	1.0619	0.14414	78	23	1215057	-0.93392	0.82483	78	23	1407995	0.21504	0.41487
ENSG00000143322	ABL2	1	179067462	179200819	447	43	2362856	1.1143	0.13257	413	38	1215264	0.31347	0.37696	415	38	1408327	-0.49378	0.68927
ENSG00000057252	SOAT1	1	179260925	179328815	342	32	2363622	0.41329	0.3397	322	28	1215352	-0.77086	0.7796	327	29	1408358	0.28412	0.38816
ENSG00000162779	AXDND1	1	179332855	179524870	1489	51	2363776	1.2732	0.10147	1389	45	1215482	0.069616	0.47225	1429	49	1408507	1.6493	0.049545
ENSG00000269064	AL160286.1	1	179442716	179459805	179	13	2364347	1.0823	0.13955	171	12	1215715	0.12078	0.45193	174	13	1408769	1.7633	0.038926
ENSG00000116218	NPHS2	1	179518674	179547087	144	22	2362139	0.68943	0.24528	137	20	1214654	-0.56272	0.71319	138	20	1407513	0.64115	0.26071
ENSG00000162782	TDRD5	1	179558748	179661407	453	37	2362731	1.8947	0.029066	401	30	1215435	-0.08567	0.53414	406	31	1408436	1.314	0.094431
ENSG00000143340	FAM163A	1	179710298	179786333	320	49	2362183	1.1855	0.11791	318	48	1214725	-0.35743	0.63962	319	48	1407606	1.2234	0.11059
ENSG00000169905	TOR1AIP2	1	179808102	179848938	158	28	2360266	-0.051621	0.52058	132	22	1215775	0.3083	0.37893	144	25	1407600	0.11009	0.45617
ENSG00000258664	IFRG15	1	179832916	179836311	12	7	2364755	-0.57128	0.7161	10	6	1215898	0.11511	0.45418	11	6	1408985	-0.9764	0.83557
ENSG00000143337	TOR1AIP1	1	179849177	179895135	189	28	2364533	0.25248	0.40033	173	24	1215796	0.23456	0.40727	182	26	1408868	-0.070024	0.52791
ENSG00000135837	CEP350	1	179921873	180085015	586	45	2362058	-1.1389	0.87263	559	41	1214471	-1.1632	0.87762	561	41	1407317	-0.77769	0.78163
ENSG00000116260	QSOX1	1	180121969	180174165	287	30	2363376	0.92893	0.17646	285	30	1215544	-0.30691	0.62055	286	30	1408257	0.58143	0.28048
ENSG00000121454	LHX4	1	180197421	180250380	259	51	2362082	0.070008	0.47209	256	50	1214664	0.65889	0.25498	256	50	1407544	0.030006	0.48803
ENSG00000135847	ACBD6	1	180243515	180474089	968	69	2363125	0.20022	0.42065	947	67	1215142	0.92384	0.17779	947	67	1408148	0.20415	0.41912
ENSG00000143324	XPR1	1	180599140	180860387	984	57	2348074	1.0716	0.14195	669	60	1203020	0.402	0.34384	684	63	1394441	-0.31024	0.62181
ENSG00000135835	KIAA1614	1	180880290	180921750	160	45	2356294	0.53378	0.29675	150	41	1211220	0.77836	0.21818	158	44	1404093	0.95699	0.16929
ENSG00000234237	AL162431.1	1	180939695	180950868	22	5	2363287	1.6766	0.046806	22	5	1215215	-0.27289	0.60753	22	5	1408232	2.2571	0.012
ENSG00000135823	STX6	1	180940861	180994047	121	18	2363578	2.2218	0.013148	121	18	1215363	0.14689	0.44161	121	18	1408375	2.2843	0.011178
ENSG00000153029	MR1	1	181001067	181032074	124	27	2363040	3.3916	0.00034741	121	26	1215105	0.10405	0.45856	123	27	1408065	3.0589	0.0011109
ENSG00000162783	IER5	1	181055638	181060977	21	9	2360840	3.3174	0.00045436	21	9	1214106	0.28894	0.38631	21	9	1406894	4.1023	2.0455e-05
ENSG00000198216	CACNA1E	1	181380238	181778219	1509	185	2359997	3.2314	0.00061585	1437	167	1215155	2.0293	0.021214	1446	170	1408112	1.2125	0.11265
ENSG00000179930	ZNF648	1	182022705	182032847	34	8	2338059	0.0096552	0.49615	31	7	1215640	0.7878	0.21541	31	7	1408699	-1.3013	0.90342
ENSG00000135821	GLUL	1	182349839	182363341	58	12	2362024	-0.23161	0.59158	58	12	1214638	-0.00043848	0.50017	58	12	1407546	-1.3891	0.9176
ENSG00000203730	TEDDM1	1	182366252	182371751	19	7	2364512	-0.55326	0.70996	19	7	1215803	-0.018339	0.50732	19	7	1408869	-0.8883	0.81281
ENSG00000121446	RGSL1	1	182417256	182530734	497	43	2363891	0.042504	0.48305	474	40	1215489	-0.39756	0.65452	480	41	1408516	0.094443	0.46238
ENSG00000135828	RNASEL	1	182541769	182560391	48	18	2362993	3.792	7.4713e-05	47	17	1215087	1.9712	0.024349	47	17	1408024	2.2083	0.013611
ENSG00000143333	RGS16	1	182566758	182575543	24	11	2363586	4.4401	4.495e-06	23	10	1215346	2.9402	0.0016399	23	10	1408341	2.8174	0.0024206
ENSG00000135824	RGS8	1	182614239	182655711	162	27	2281755	-0.98973	0.83885	146	23	1215631	-0.81773	0.79325	148	24	1405123	-1.0948	0.86321
ENSG00000135838	NPL	1	182756428	182800519	167	23	2358191	0.33871	0.36742	148	18	1215055	0.92791	0.17673	148	18	1408240	-0.018202	0.50726
ENSG00000135829	DHX9	1	182806504	182857886	177	26	2359532	0.88798	0.18728	162	23	1212779	1.0805	0.13996	162	23	1405638	0.45576	0.32428
ENSG00000157060	SHCBP1L	1	182868000	182924660	160	23	2349837	1.214	0.11237	150	21	1208047	1.3921	0.081952	150	21	1400131	0.67707	0.24918
ENSG00000135862	LAMC1	1	182990595	183115727	602	21	2359568	3.3977	0.00033975	591	20	1214731	1.7212	0.042607	592	20	1406816	3.0072	0.0013183
ENSG00000058085	LAMC2	1	183153373	183215035	323	34	2359739	3.0633	0.0010945	308	31	1213238	0.24573	0.40295	313	32	1406051	3.5088	0.00022509
ENSG00000157064	NMNAT2	1	183216372	183389737	677	71	2357932	1.7664	0.038668	648	65	1212494	1.5942	0.055445	656	67	1405136	1.4963	0.067285
ENSG00000116698	SMG7	1	183439351	183568381	329	57	2360979	0.52163	0.30097	327	57	1213920	0.49635	0.30982	327	57	1406813	1.4013	0.080563
ENSG00000116701	NCF2	1	183523698	183562011	130	27	2363662	0.20785	0.41767	129	27	1215408	0.34515	0.36499	129	27	1408403	0.96474	0.16734
ENSG00000162704	ARPC5	1	183591401	183606892	90	6	2364754	0.38594	0.34977	89	6	1215912	0.17126	0.43201	89	6	1409001	-0.094655	0.53771
ENSG00000143344	RGL1	1	183603220	183898665	1047	88	2361548	0.65186	0.25724	1039	87	1214687	0.65548	0.25608	1043	88	1407177	1.7808	0.037471
ENSG00000173627	APOBEC4	1	183614541	183624451	60	5	2364620	0.10375	0.45868	59	5	1215849	0.086501	0.46553	59	5	1408926	-0.62798	0.73499
ENSG00000198756	COLGALT2	1	183897796	184008863	438	58	2362605	3.6299	0.00014177	424	54	1214894	2.108	0.017514	432	56	1407819	1.9033	0.028501
ENSG00000198860	TSEN15	1	184018811	184044346	161	8	2364451	-0.80695	0.79015	152	7	1215761	-0.44559	0.67206	155	7	1408825	-0.33952	0.63289
ENSG00000116667	C1orf21	1	184354192	184599154	973	108	2362157	-0.29464	0.61587	878	94	1215128	-0.099211	0.53951	896	97	1408111	-0.87321	0.80872
ENSG00000116406	EDEM3	1	184658365	184726047	324	19	2362939	0.56025	0.28765	322	18	1215310	1.3591	0.087064	322	18	1408301	-0.39324	0.65293
ENSG00000135842	FAM129A	1	184758858	184945682	820	107	2361197	2.301	0.010697	759	97	1215219	3.8151	6.8076e-05	758	97	1408182	0.58029	0.28086
ENSG00000121481	RNF2	1	185012496	185072740	164	34	2358601	1.6377	0.050739	158	32	1215567	1.0277	0.15206	159	32	1408592	2.5807	0.0049304
ENSG00000121486	TRMT1L	1	185086220	185128204	128	19	2364381	2.2652	0.011752	125	18	1215734	1.1315	0.12892	125	18	1408792	2.4569	0.0070066
ENSG00000116668	SWT1	1	185124212	185261897	385	45	2363565	2.2527	0.012139	367	42	1215340	0.84123	0.20011	370	42	1408324	1.7327	0.041575
ENSG00000116679	IVNS1ABP	1	185264520	185288461	67	21	2349909	1.856	0.031726	62	19	1207215	0.28057	0.38952	63	19	1399782	1.844	0.032591
ENSG00000143341	HMCN1	1	185701683	186161085	1536	87	2362349	1.7857	0.037075	1260	80	1215000	1.1209	0.13116	1250	80	1408022	1.1688	0.12125
ENSG00000116690	PRG4	1	186263405	186284694	48	17	2363233	1.2688	0.10225	41	15	1215076	-0.4762	0.68303	41	15	1408018	3.4948	0.00023724
ENSG00000047410	TPR	1	186279784	186346825	208	28	2364228	0.84847	0.19809	186	23	1215631	-0.63283	0.73658	187	23	1408671	2.3889	0.0084484
ENSG00000157181	C1orf27	1	186342890	186391510	147	30	2363021	0.72986	0.23274	127	25	1214734	-0.67547	0.75031	126	24	1408612	2.949	0.001594
ENSG00000268662	AL596220.1	1	186363123	186367908	9	4	2364796	0.15522	0.43833	7	3	1215902	-0.22614	0.58945	7	3	1408997	1.4314	0.07616
ENSG00000262180	OCLM	1	186367704	186371587	19	9	2363531	0.82605	0.20439	18	8	1215314	-0.94592	0.8279	18	8	1408303	2.4734	0.0066918
ENSG00000116703	PDC	1	186411698	186432254	52	14	2363773	2.0573	0.019828	45	12	1215374	-0.68092	0.75204	45	12	1408368	3.0133	0.0012922
ENSG00000073756	PTGS2	1	186639923	186651559	38	11	2363939	1.442	0.074647	31	9	1215439	-0.96214	0.83201	31	9	1408427	2.0845	0.018558
ENSG00000116711	PLA2G4A	1	186796085	186959113	622	70	2362650	-0.81545	0.79259	615	68	1214931	0.13693	0.44554	617	69	1407857	-0.91403	0.81965
ENSG00000162670	BRINP3	1	190065792	190448759	1170	83	2359281	8.9331	2.0711e-19	1050	70	1213803	4.9915	2.996e-07	1104	73	1406794	7.7346	5.1885e-15
ENSG00000150681	RGS18	1	192125587	192155945	48	13	2362246	2.8466	0.0022094	47	12	1214745	1.4573	0.07251	47	12	1407602	2.9141	0.0017838
ENSG00000253148	RGS21	1	192284122	192337415	165	23	2362718	2.9682	0.0014979	160	22	1214943	1.0058	0.15725	160	22	1407864	3.2065	0.00067192
ENSG00000090104	RGS1	1	192542857	192550161	6	2	2362871	0.80667	0.20993	6	2	1215050	-0.29459	0.61585	6	2	1407981	0.77453	0.21931
ENSG00000127074	RGS13	1	192603275	192630390	101	12	2362470	-0.21098	0.58355	99	11	1214846	0.50123	0.3081	101	12	1407761	1.6173	0.052908
ENSG00000116741	RGS2	1	192776169	192782403	12	4	2362193	-0.094808	0.53777	11	3	1214606	-0.15078	0.55992	12	4	1407628	1.9897	0.023314
ENSG00000116750	UCHL5	1	192980380	193031237	119	19	2364498	-0.62528	0.7341	106	15	1215769	-0.67957	0.75161	107	15	1408832	-0.50423	0.69295
ENSG00000116747	TROVE2	1	193026552	193061907	102	21	2364385	-0.86167	0.80556	93	18	1215716	-0.25821	0.60188	94	19	1408774	-0.32254	0.62648
ENSG00000023572	GLRX2	1	193064598	193077244	38	11	2364077	-0.058082	0.52316	33	9	1215540	-0.43972	0.66993	33	9	1408558	-0.33225	0.63015
ENSG00000134371	CDC73	1	193089147	193224031	462	41	2361395	-0.52929	0.7017	431	37	1214991	-0.4256	0.6648	431	37	1408165	-0.40458	0.65711
ENSG00000162630	B3GALT2	1	193147175	193157784	29	9	2364595	-0.38375	0.64942	25	7	1215815	-0.052445	0.52091	25	7	1408879	-0.6982	0.75747
ENSG00000162687	KCNT2	1	196193909	196580355	1101	61	2357066	2.7849	0.0026773	939	58	1211824	3.2915	0.00049833	955	60	1403739	0.74167	0.22914
ENSG00000000971	CFH	1	196619008	196717634	433	44	2349533	2.2062	0.013686	389	37	1214205	1.7642	0.038851	395	38	1405921	0.59648	0.27543
ENSG00000116785	CFHR3	1	196741925	196764203	1	1	1473946	2.1792	0.01466	1	1	724832	-1.0203	0.8462	1	1	884536	2.6013	0.004644
ENSG00000244414	CFHR1	1	196786887	196802319	5	3	2363039	-0.60206	0.72643	5	3	1215123	-1.6613	0.95167	5	3	1408076	-0.035117	0.51401
ENSG00000080910	CFHR2	1	196786898	196929356	258	36	2338651	3.7095	0.00010383	251	34	1206105	2.0226	0.021558	253	35	1398343	2.6474	0.0040557
ENSG00000134365	CFHR4	1	196817371	196889102	126	25	2354703	2.673	0.0037585	123	24	1210268	1.017	0.15458	125	24	1403183	1.931	0.026744
ENSG00000134389	CFHR5	1	196944667	196979804	183	13	2340160	0.9202	0.17873	179	12	1207888	0.2121	0.41601	179	12	1399815	0.60694	0.27195
ENSG00000143278	F13B	1	197007321	197038397	118	19	2364355	1.8001	0.035922	90	15	1215647	1.0096	0.15634	98	17	1408715	1.1828	0.11845
ENSG00000066279	ASPM	1	197052258	197117824	186	21	2345396	2.362	0.0090873	144	14	1205500	1.0849	0.13898	148	15	1398204	1.5452	0.061153
ENSG00000177888	ZBTB41	1	197121810	197171672	148	24	2356441	1.2613	0.1036	116	20	1214280	0.16908	0.43287	116	20	1407396	0.68039	0.24813
ENSG00000134376	CRB1	1	197168592	197448585	802	108	2341840	3.4347	0.00029665	689	93	1209699	2.0217	0.021606	714	97	1401095	1.731	0.041728
ENSG00000213047	DENND1B	1	197472878	197746826	738	69	2357076	5.9041	1.7734e-09	525	46	1211165	4.3615	6.459e-06	615	52	1404580	3.973	3.5494e-05
ENSG00000203724	C1orf53	1	197869777	197877497	26	15	2362922	2.9286	0.0017025	22	13	1214902	3.0977	0.00097512	23	14	1407867	1.7888	0.036821
ENSG00000143355	LHX9	1	197879037	197905608	95	27	2361672	5.2348	8.2562e-08	91	26	1214096	3.9899	3.3055e-05	88	25	1407202	3.3542	0.00039796
ENSG00000151414	NEK7	1	198124093	198292550	720	55	2364291	6.295	1.5367e-10	668	48	1215679	3.31	0.0004665	673	49	1408723	6.0699	6.3994e-10
ENSG00000151418	ATP6V1G3	1	198491352	198512075	81	23	2364501	3.0157	0.0012818	61	18	1215719	0.78071	0.21749	67	20	1408816	2.907	0.0018248
ENSG00000081237	PTPRC	1	198605801	198727545	473	61	2361579	2.2465	0.012335	448	56	1215280	2.6318	0.0042465	452	57	1408266	1.7659	0.038709
ENSG00000116833	NR5A2	1	199994730	200147552	737	115	2355037	1.7262	0.042155	723	112	1213982	2.1974	0.013995	729	113	1405701	0.61788	0.26833
ENSG00000162702	ZNF281	1	200373068	200381184	9	4	2363308	0.71365	0.23772	8	4	1215145	-0.34796	0.63606	8	4	1408117	1.3195	0.093502
ENSG00000118193	KIF14	1	200519628	200591862	322	39	2352252	2.4073	0.0080352	312	37	1215534	0.23952	0.40535	315	38	1408553	1.4568	0.07258
ENSG00000118197	DDX59	1	200592024	200641097	221	33	2358770	1.5841	0.05659	208	30	1212961	-0.14317	0.55692	209	30	1405807	1.0369	0.14989
ENSG00000118200	CAMSAP2	1	200706686	200830832	415	48	2363028	2.1262	0.016743	398	45	1215280	-0.96273	0.83216	400	45	1408253	2.6834	0.0036443
ENSG00000170128	GPR25	1	200840083	200844306	18	10	2362008	0.027122	0.48918	17	9	1214572	-2.2265	0.98701	17	9	1407422	0.66749	0.25223
ENSG00000163362	C1orf106	1	200858176	200885863	110	28	2345398	1.2441	0.10673	108	27	1209897	0.47935	0.31585	109	27	1402452	0.48152	0.31507
ENSG00000116852	KIF21B	1	200937520	200994828	215	28	2363500	0.62692	0.26536	214	28	1215335	1.2284	0.10965	214	28	1408318	-0.7413	0.77074
ENSG00000081248	CACNA1S	1	201007642	201083694	307	68	2355506	1.0098	0.1563	307	68	1211137	1.625	0.052079	307	68	1403584	-0.27427	0.60806
ENSG00000232237	ASCL5	1	201082081	201098312	84	22	2363167	0.98252	0.16292	73	19	1215056	1.5962	0.055225	73	19	1407997	0.23698	0.40634
ENSG00000116857	TMEM9	1	201102900	201142702	188	38	2361742	0.22647	0.41042	182	36	1214900	0.27483	0.39172	183	36	1407829	-0.21583	0.58544
ENSG00000163395	IGFN1	1	201157953	201199080	205	43	2361655	2.0369	0.020829	200	41	1215222	-0.66288	0.7463	200	41	1408195	2.4331	0.0074848
ENSG00000081277	PKP1	1	201250580	201303121	296	35	2356776	-0.21345	0.58451	264	29	1214699	0.3913	0.34779	267	29	1407714	0.5366	0.29577
ENSG00000118194	TNNT2	1	201327136	201348890	121	21	2364303	0.83997	0.20046	112	18	1215680	-0.023425	0.50934	112	18	1408728	1.8958	0.02899
ENSG00000159166	LAD1	1	201341372	201370736	132	28	2356714	0.29117	0.38546	128	27	1211462	0.24829	0.40196	128	27	1404178	1.1605	0.12292
ENSG00000159173	TNNI1	1	201372625	201400994	65	20	2362219	-0.04365	0.51741	65	20	1214749	-1.0222	0.84666	65	20	1407630	0.1431	0.44311
ENSG00000174307	PHLDA3	1	201433620	201440365	22	8	2360423	1.2165	0.1119	22	8	1213932	-0.39544	0.65374	22	8	1406651	1.121	0.13115
ENSG00000159176	CSRP1	1	201451658	201480584	150	25	2355071	0.9183	0.17923	147	24	1214149	-0.15887	0.56311	147	24	1406940	0.613	0.26994
ENSG00000269690	AC096677.1	1	201590013	201593738	2	1	2357229	1.1492	0.12523	2	1	1212489	-0.23498	0.59289	2	1	1404900	0.56378	0.28645
ENSG00000134369	NAV1	1	201590411	201797102	579	87	2361030	4.4502	4.2889e-06	562	83	1214002	0.45391	0.32495	566	84	1406863	4.6829	1.4142e-06
ENSG00000198700	IPO9	1	201796269	201854422	200	31	2364159	5.0981	1.7154e-07	195	30	1215634	3.5056	0.00022778	195	30	1408664	4.4166	5.0125e-06
ENSG00000198892	SHISA4	1	201855808	201862434	27	10	2364395	4.8408	6.4649e-07	26	10	1215735	3.2719	0.00053411	26	10	1408797	4.0434	2.6337e-05
ENSG00000163431	LMOD1	1	201864580	201917715	188	38	2363026	5.7206	5.3084e-09	179	35	1215067	3.2228	0.0006347	180	35	1408028	4.9038	4.6999e-07
ENSG00000134375	TIMM17A	1	201922619	201940789	57	14	2362028	2.0927	0.018187	55	13	1214619	2.078	0.018854	55	13	1407462	0.33256	0.36973
ENSG00000176393	RNPEP	1	201949500	201976275	165	24	2362121	2.2817	0.011252	161	23	1214684	0.11626	0.45372	163	23	1407545	2.6855	0.0036214
ENSG00000163435	ELF3	1	201975073	201987316	47	17	2362058	4.2932	8.8072e-06	45	16	1214616	0.2861	0.3874	46	17	1407510	4.1721	1.5091e-05
ENSG00000170075	GPR37L1	1	202089986	202103720	62	16	2363077	0.94763	0.17166	59	15	1215115	0.21822	0.41363	59	15	1408026	0.53401	0.29667
ENSG00000143862	ARL8A	1	202101532	202115869	37	14	2358614	2.6804	0.003677	34	12	1215117	-1.132	0.87119	34	12	1408064	3.3005	0.00048251
ENSG00000143851	PTPN7	1	202115141	202132716	44	21	2361470	1.7237	0.042385	42	19	1214334	-0.0047015	0.50188	43	20	1407175	1.8045	0.035578
ENSG00000133067	LGR6	1	202161029	202289909	364	48	2362459	1.1855	0.11791	352	45	1214823	0.5416	0.29405	352	45	1407714	-0.044011	0.51755
ENSG00000077152	UBE2T	1	202299785	202313108	31	12	2364652	0.77653	0.21872	31	12	1215867	0.26098	0.39706	31	12	1408945	-0.072385	0.52885
ENSG00000077157	PPP1R12B	1	202315827	202562834	539	53	2333801	1.133	0.12861	507	48	1211664	0.058009	0.47687	509	48	1403895	0.33285	0.36963
ENSG00000143858	SYT2	1	202558724	202681545	344	59	2339375	2.1947	0.014091	329	55	1204026	0.58576	0.27902	332	56	1393209	1.5563	0.05982
ENSG00000117139	KDM5B	1	202695526	202780598	304	34	2363809	-1.0142	0.84475	275	28	1215430	-0.40105	0.65581	274	28	1408414	0.067828	0.47296
ENSG00000184774	RP11-480I12.4	1	202787394	202797353	48	8	2357092	-0.88777	0.81267	43	6	1215575	-0.24001	0.59484	48	8	1404889	0.49308	0.31098
ENSG00000183155	RABIF	1	202847085	202860263	52	12	2363567	0.051078	0.47963	47	10	1215307	-1.5402	0.93825	47	10	1408277	0.5345	0.2965
ENSG00000117153	KLHL12	1	202859228	202899764	132	17	2364163	0.26221	0.39658	116	13	1215599	-0.40999	0.65909	119	14	1408629	0.44513	0.32811
ENSG00000159346	ADIPOR1	1	202908951	202929700	94	23	2363671	0.71873	0.23615	85	19	1215356	-0.4666	0.67961	85	19	1408338	0.57039	0.28421
ENSG00000159348	CYB5R1	1	202929997	202938408	27	9	2363947	0.70472	0.24049	25	8	1215504	-1.0918	0.86253	25	8	1408521	0.41478	0.33915
ENSG00000163444	TMEM183A	1	202974514	202994976	68	21	2363743	1.0355	0.15021	64	19	1215416	-0.41189	0.65979	65	19	1408424	0.37265	0.35471
ENSG00000143847	PPFIA4	1	202993626	203048868	212	36	2358644	1.6305	0.051495	207	34	1215016	2.0286	0.021247	207	34	1407940	0.76687	0.22158
ENSG00000122180	MYOG	1	203051260	203057164	8	4	2362254	0.48614	0.31344	8	4	1214769	1.2828	0.099776	8	4	1407645	-0.98175	0.83689
ENSG00000163485	ADORA1	1	203057782	203137533	214	34	2358378	1.7854	0.037102	211	34	1212548	0.22863	0.40958	211	34	1405305	2.0573	0.01983
ENSG00000133055	MYBPH	1	203135939	203146941	45	15	2333722	-0.074042	0.52951	44	14	1214442	-0.14931	0.55934	44	14	1407275	0.47792	0.31635
ENSG00000133048	CHI3L1	1	203147059	203157877	48	11	2361612	0.053227	0.47878	46	11	1214392	0.44721	0.32736	46	11	1407241	0.015363	0.49387
ENSG00000133063	CHIT1	1	203180955	203244769	216	36	2356403	0.28209	0.38894	213	35	1214170	-0.52163	0.69903	214	36	1407115	-0.98469	0.83761
ENSG00000159388	BTG2	1	203272619	203279730	21	7	2363937	-0.77935	0.78211	17	6	1215430	-1.3264	0.90764	21	7	1408555	-0.0046619	0.50186
ENSG00000122176	FMOD	1	203308756	203322617	70	17	2363292	0.32106	0.37408	65	16	1215188	-0.589	0.72207	70	17	1408205	0.88718	0.18749
ENSG00000188783	PRELP	1	203442956	203461480	73	13	2360695	3.2044	0.00067678	72	13	1213594	3.4171	0.00031651	72	13	1406788	1.688	0.045704
ENSG00000188770	OPTC	1	203461271	203478992	73	13	2343788	3.2878	0.00050479	72	13	1213731	3.2174	0.00064686	73	13	1396487	1.3943	0.081619
ENSG00000058668	ATP2B4	1	203593689	203714209	296	42	2362099	1.2439	0.10677	292	41	1214577	0.75531	0.22503	292	41	1407541	0.52327	0.30039
ENSG00000122188	LAX1	1	203732304	203746361	55	8	2362155	0.85255	0.19695	53	8	1214684	1.5777	0.057323	53	8	1407524	0.33484	0.36887
ENSG00000058673	ZC3H11A	1	203762782	203824252	252	22	2359725	0.17568	0.43027	243	21	1213165	1.4028	0.080332	247	22	1406061	-0.02083	0.50831
ENSG00000257315	ZBED6	1	203763437	203770686	26	6	2363361	0.24719	0.40238	25	6	1215232	1.3761	0.084397	26	6	1408259	-0.69235	0.75564
ENSG00000182004	SNRPE	1	203828731	203840678	54	7	2364113	-0.09377	0.53735	51	6	1215597	0.6499	0.25788	51	6	1408625	-0.11721	0.54665
ENSG00000143842	SOX13	1	204040243	204097863	199	56	2361296	-0.61532	0.73083	191	53	1214255	0.096278	0.46165	192	53	1407057	-0.8997	0.81586
ENSG00000143845	ETNK2	1	204099190	204123307	67	25	2361678	0.056294	0.47755	67	25	1214491	0.72245	0.23501	67	25	1407346	0.3205	0.3743
ENSG00000143839	REN	1	204122944	204137465	58	13	2362475	1.0128	0.15557	57	13	1214850	0.576	0.28231	57	13	1407740	1.741	0.04084
ENSG00000170498	KISS1	1	204158469	204167614	43	8	2341826	1.3669	0.085829	42	8	1214879	1.0247	0.15276	42	8	1407763	1.2415	0.10721
ENSG00000174567	GOLT1A	1	204166288	204185220	51	16	2345620	0.084412	0.46636	50	16	1215123	0.28232	0.38885	50	16	1408083	0.85622	0.19594
ENSG00000143850	PLEKHA6	1	204186979	204348793	655	73	2361519	1.2022	0.11464	619	67	1214203	1.107	0.13416	646	72	1407098	1.9632	0.02481
ENSG00000158615	PPP1R15B	1	204371515	204382919	33	11	2336665	-0.69538	0.75659	33	11	1200534	-0.7264	0.7662	33	11	1392511	0.063981	0.47449
ENSG00000133056	PIK3C2B	1	204390756	204465852	335	48	2361118	0.14171	0.44366	324	46	1213936	0.12133	0.45171	328	47	1406856	0.067643	0.47303
ENSG00000198625	MDM4	1	204483511	204543871	250	28	2363509	-1.1473	0.87438	248	28	1215648	0.41356	0.3396	248	28	1408689	-0.17206	0.56831
ENSG00000170382	LRRN2	1	204585298	204656861	294	50	2357740	2.5043	0.0061345	286	48	1212329	1.4326	0.075991	292	49	1404881	2.2037	0.013771
ENSG00000163531	NFASC	1	204795779	204992950	817	100	2362669	4.8968	4.8713e-07	806	97	1214941	3.0646	0.0010897	810	98	1407863	3.509	0.00022493
ENSG00000184144	CNTN2	1	205010325	205048627	194	32	2363151	2.3845	0.0085507	192	31	1215174	1.1176	0.13187	193	32	1408122	2.3895	0.0084347
ENSG00000174529	TMEM81	1	205051258	205055645	27	8	2364520	4.4441	4.4124e-06	27	8	1215807	1.9352	0.026481	27	8	1408873	4.5401	2.8108e-06
ENSG00000117222	RBBP5	1	205054270	205093143	164	25	2364381	4.7164	1.2e-06	163	25	1215740	2.1245	0.016812	163	25	1408798	4.8432	6.389e-07
ENSG00000133059	DSTYK	1	205110632	205182727	248	27	2364196	2.9902	0.0013938	240	26	1215645	1.7921	0.03656	242	26	1408689	2.4046	0.008095
ENSG00000133069	TMCC2	1	205195304	205243471	186	27	2359108	3.7934	7.4299e-05	181	26	1215506	2.3739	0.0088011	181	26	1408520	2.4372	0.0074001
ENSG00000163545	NUAK2	1	205270187	205292883	97	25	2363438	0.9559	0.16956	96	24	1215303	-0.47998	0.68438	96	24	1408279	0.77993	0.21772
ENSG00000162873	KLHDC8A	1	205304220	205328218	139	24	2361425	1.5129	0.065155	134	22	1214317	0.073146	0.47085	136	23	1407165	0.81575	0.20732
ENSG00000186007	LEMD1	1	205349506	205427082	292	40	2360764	2.5561	0.0052934	282	37	1214293	0.15209	0.43956	282	37	1407080	1.9897	0.02331
ENSG00000117266	CDK18	1	205471723	205502921	160	42	2361100	1.2886	0.098761	160	42	1214039	0.17038	0.43236	160	42	1407034	0.18867	0.42518
ENSG00000174514	MFSD4	1	205536013	205573046	190	39	2363394	2.4386	0.0073726	174	34	1215224	1.1721	0.12058	174	34	1408186	1.1835	0.11831
ENSG00000158711	ELK4	1	205576071	205603090	80	16	2362076	-0.31353	0.62306	73	13	1214583	-0.51128	0.69542	75	14	1407423	-0.13049	0.55191
ENSG00000158715	SLC45A3	1	205625979	205651587	103	33	2363829	0.67591	0.24955	95	29	1215453	0.18572	0.42633	96	29	1408448	0.28251	0.38878
ENSG00000268313	AC119673.1	1	205680497	205685153	13	7	2362607	-0.026712	0.51066	13	7	1214928	0.85808	0.19542	13	7	1407839	-0.41428	0.66066
ENSG00000069275	NUCKS1	1	205680947	205721404	129	28	2364116	-0.075749	0.53019	128	28	1215620	0.80429	0.21062	128	28	1408650	-1.4398	0.92504
ENSG00000117280	RAB7L1	1	205736114	205746588	50	13	2364301	0.12787	0.44913	49	12	1215699	0.7263	0.23383	49	12	1408748	-0.95523	0.83027
ENSG00000133065	SLC41A1	1	205757221	205784876	86	22	2363914	-0.036599	0.5146	85	22	1215528	-0.86313	0.80597	85	22	1408534	-0.079128	0.53153
ENSG00000162877	PM20D1	1	205796150	205821260	76	25	2361411	0.6018	0.27365	75	24	1213944	0.27721	0.39081	75	24	1407182	-0.55884	0.71187
ENSG00000174502	SLC26A9	1	205881176	205914588	167	28	2346720	0.24474	0.40333	163	27	1214511	-0.049051	0.51956	163	27	1407335	-0.73474	0.76875
ENSG00000196550	FAM72A	1	206134916	206156151	5	2	1105203	0.37036	0.35556	5	2	559286	-0.80029	0.78823	5	2	640850	-0.30539	0.61997
ENSG00000198049	AVPR1B	1	206221976	206232639	62	9	1124520	1.5311	0.062877	61	9	560091	-0.055194	0.52201	61	9	641790	1.5949	0.055365
ENSG00000196533	C1orf186	1	206237872	206290647	84	15	1368473	0.60419	0.27286	81	14	689966	0.021367	0.49148	81	14	801762	-0.30115	0.61835
ENSG00000196188	CTSE	1	206315459	206333104	26	4	2106843	-1.2082	0.88652	25	3	1083305	-0.29469	0.61588	25	3	1288384	-1.0731	0.85838
ENSG00000163486	SRGAP2	1	206514200	206638783	212	19	2350968	-0.10527	0.54192	207	18	1209044	1.2764	0.10091	208	19	1401003	-0.49856	0.69095
ENSG00000143466	IKBKE	1	206641791	206671223	102	24	2361270	1.6679	0.04767	102	24	1214316	-0.4225	0.66367	102	24	1407114	1.7913	0.036622
ENSG00000162888	C1orf147	1	206663449	206673061	32	7	2362514	1.4292	0.076477	32	7	1214877	-0.19315	0.57658	32	7	1407797	2.2009	0.013872
ENSG00000136653	RASSF5	1	206678879	206763616	221	35	2265751	0.32249	0.37354	215	34	1175113	0.75007	0.22661	215	34	1361276	1.3023	0.09641
ENSG00000143486	EIF2D	1	206743620	206787904	150	28	2177372	0.87806	0.18995	129	25	1209111	0.76333	0.22263	129	25	1401070	1.2383	0.1078
ENSG00000143479	DYRK3	1	206806881	206858764	171	29	2362551	-1.268	0.8976	168	28	1214883	-0.52081	0.69875	170	29	1407801	-0.72711	0.76642
ENSG00000162889	MAPKAPK2	1	206856289	206908628	162	30	2363768	-1.2954	0.9024	161	30	1215457	-0.62246	0.73318	161	30	1408464	-1.1525	0.87543
ENSG00000136634	IL10	1	206939947	206947839	35	10	2363922	-0.31827	0.62486	35	10	1215529	-1.3571	0.91263	35	10	1408553	0.24151	0.40458
ENSG00000142224	IL19	1	206970215	207017324	160	29	2323737	0.3426	0.36595	154	27	1193798	1.1426	0.12659	154	27	1383129	-0.7196	0.76411
ENSG00000162891	IL20	1	207036699	207043568	15	8	2195721	0.084639	0.46627	15	8	1127858	-1.0024	0.84192	15	8	1305993	-0.012486	0.50498
ENSG00000162892	IL24	1	207068788	207078484	47	14	2364008	1.7757	0.037888	46	13	1215560	-0.86118	0.80543	46	13	1408586	3.1198	0.00090492
ENSG00000162894	FAIM3	1	207076731	207098592	61	14	2362951	1.4714	0.070595	56	12	1215020	-0.48955	0.68778	59	13	1407970	2.9167	0.001769
ENSG00000162896	PIGR	1	207100863	207121811	88	26	2321519	1.9257	0.027073	81	23	1191439	-0.11986	0.5477	81	23	1380363	3.3981	0.00033932
ENSG00000162897	FCAMR	1	207130310	207145970	72	16	2359945	0.92914	0.17641	67	14	1212621	1.1122	0.13303	69	14	1406302	2.4937	0.0063203
ENSG00000182795	C1orf116	1	207190866	207208101	66	22	2116830	0.11188	0.45546	60	20	1073717	-0.78995	0.78522	61	21	1245386	0.10325	0.45888
ENSG00000180667	YOD1	1	207216194	207228325	36	13	2189840	-0.87521	0.80927	35	12	1122117	-0.61145	0.72955	35	12	1299276	0.34216	0.36612
ENSG00000123836	PFKFB2	1	207220801	207255369	101	22	2013609	-0.74773	0.77269	97	21	1039730	-1.0861	0.86129	97	21	1202903	-0.60302	0.72675
ENSG00000123843	C4BPB	1	207260187	207274338	36	13	2119572	0.56221	0.28698	35	12	1084448	-1.0741	0.85861	35	12	1255227	1.0134	0.15544
ENSG00000123838	C4BPA	1	207275607	207319317	130	26	2356044	1.0341	0.15054	129	26	1211242	-0.17284	0.56861	129	26	1403926	0.95771	0.1691
ENSG00000196352	CD55	1	207492853	207535311	111	15	2359519	0.62479	0.26605	104	13	1214535	-1.2246	0.88963	104	13	1407736	0.81888	0.20643
ENSG00000117322	CR2	1	207625575	207664240	138	30	2357246	-0.85991	0.80508	130	27	1211620	-1.2999	0.90318	131	27	1404387	-1.1714	0.87928
ENSG00000203710	CR1	1	207667492	207814992	395	56	2361183	1.0573	0.14518	382	53	1214006	1.423	0.077369	389	55	1406921	-0.79791	0.78754
ENSG00000197721	CR1L	1	207816458	207912761	426	39	2360145	0.97314	0.16524	412	36	1213718	1.6357	0.050946	419	37	1406476	-0.10805	0.54302
ENSG00000117335	CD46	1	207923402	207969858	147	24	2357928	4.5544	2.6272e-06	139	22	1212002	3.0686	0.0010754	142	22	1404876	2.7927	0.0026136
ENSG00000174059	CD34	1	208056594	208086747	119	26	2355637	0.87446	0.19094	118	25	1210997	-0.37651	0.64673	118	25	1403664	0.52543	0.29964
ENSG00000076356	PLXNA2	1	208194587	208419665	794	114	2358545	4.9757	3.2514e-07	778	110	1214995	0.8088	0.20932	779	110	1407918	5.3553	4.27e-08
ENSG00000008118	CAMK1G	1	209755062	209788283	119	20	2362452	1.3071	0.095596	117	20	1214827	-0.25675	0.60132	117	20	1407742	0.87416	0.19102
ENSG00000196878	LAMB3	1	209787215	209827811	172	29	2345682	0.72953	0.23284	169	28	1212341	0.85653	0.19585	170	28	1405145	-0.90823	0.81812
ENSG00000123689	G0S2	1	209846765	209850733	10	5	2363577	-1.021	0.84637	10	5	1215378	0.5355	0.29615	10	5	1408359	-0.80309	0.78904
ENSG00000117594	HSD11B1	1	209857510	209909295	124	20	2353546	2.3109	0.010419	121	19	1215405	3.2431	0.0005911	122	19	1408405	0.63922	0.26134
ENSG00000009790	TRAF3IP3	1	209927377	209956668	106	16	2363338	2.0627	0.019569	104	16	1215255	3.0281	0.0012303	104	16	1408213	-0.29882	0.61746
ENSG00000162757	C1orf74	1	209954661	209959904	14	7	2364628	1.2682	0.10236	14	7	1215860	1.3283	0.092046	14	7	1408928	0.1651	0.43443
ENSG00000117595	IRF6	1	209958036	209981465	93	14	2364384	2.409	0.0079982	87	12	1215722	2.9988	0.0013554	90	13	1408793	0.5486	0.29164
ENSG00000117597	DIEXF	1	209999352	210031910	155	24	2358028	2.7327	0.0031409	144	21	1215422	2.8813	0.0019803	148	22	1408442	1.1398	0.12719
ENSG00000143469	SYT14	1	210109538	210338636	754	67	2345705	5.9427	1.4018e-09	728	63	1209373	3.1255	0.00088756	740	65	1397387	5.4973	1.9279e-08
ENSG00000082497	SERTAD4	1	210404144	210420976	43	20	2364092	1.8192	0.034442	41	20	1215589	0.40618	0.34231	42	20	1408631	3.3472	0.00040822
ENSG00000054392	HHAT	1	210499596	210850638	1659	204	2361109	4.7288	1.1292e-06	1609	200	1214680	2.8314	0.0023176	1632	196	1407646	3.0045	0.0013301
ENSG00000143473	KCNH1	1	210855555	211309457	1738	198	2360483	3.3601	0.0003895	1713	194	1213757	0.49401	0.31065	1716	191	1406565	4.7215	1.1708e-06
ENSG00000117625	RCOR3	1	211429719	211490727	221	31	2364012	2.1691	0.015037	219	31	1215581	0.70638	0.23998	220	31	1408585	1.4005	0.080687
ENSG00000082512	TRAF5	1	211497957	211549288	149	31	2363641	1.4416	0.074706	146	30	1215388	1.2965	0.097406	146	30	1408385	0.85185	0.19715
ENSG00000198570	RD3	1	211648864	211668259	74	19	2361763	0.856	0.196	74	19	1214548	-0.48673	0.68678	74	19	1407376	1.0435	0.14836
ENSG00000170385	SLC30A1	1	211743910	211754084	24	8	2363714	1.7125	0.043405	24	8	1215430	3.3379	0.00042212	24	8	1408444	-0.96588	0.83295
ENSG00000117650	NEK2	1	211835114	211850960	55	15	2363816	1.092	0.13741	53	14	1215452	0.98168	0.16313	54	14	1408492	0.65758	0.2554
ENSG00000123684	LPGAT1	1	211915799	212006114	359	41	2364019	2.9395	0.0016437	349	39	1215566	0.19732	0.42179	349	39	1408587	2.5578	0.0052664
ENSG00000143493	INTS7	1	212112741	212210884	387	32	2360859	2.6258	0.0043219	375	30	1215776	1.7838	0.037227	376	30	1408836	0.85049	0.19753
ENSG00000143476	DTL	1	212206919	212281742	280	37	2364509	2.9482	0.0015981	278	36	1215801	2.0327	0.021043	277	36	1408864	1.1144	0.13256
ENSG00000066027	PPP2R5A	1	212456879	212536200	222	32	2356946	1.7039	0.044203	216	30	1214752	0.57495	0.28266	217	30	1407814	1.2083	0.11347
ENSG00000065600	TMEM206	1	212536273	212590243	147	29	2363084	1.8478	0.032314	144	28	1215121	-0.081242	0.53238	144	28	1408083	1.8423	0.032718
ENSG00000117691	NENF	1	212604229	212620714	68	15	2363441	1.841	0.032807	67	15	1215295	1.7458	0.040425	67	15	1408283	0.69554	0.24336
ENSG00000162772	ATF3	1	212736676	212795119	242	47	2352308	0.76806	0.22123	235	45	1209357	-0.16794	0.56669	239	46	1401459	-0.57254	0.71652
ENSG00000162771	FAM71A	1	212795789	212801120	21	11	2363821	0.89544	0.18528	20	11	1215466	0.32334	0.37322	20	11	1408457	0.0075025	0.49701
ENSG00000123685	BATF3	1	212858760	212875327	80	23	2360831	4.6996	1.3033e-06	78	22	1215057	2.9706	0.0014863	78	22	1407989	5.2735	6.692e-08
ENSG00000117697	NSL1	1	212898495	212967124	311	21	2360348	1.0789	0.14031	306	20	1213601	-0.048595	0.51938	307	20	1406301	2.5039	0.0061425
ENSG00000203705	TATDN3	1	212963170	212990968	128	11	2364627	0.42581	0.33512	128	11	1215860	0.20802	0.41761	128	11	1408927	1.5954	0.055308
ENSG00000185523	C1orf227	1	213002483	213022991	95	15	2349603	1.3957	0.081402	95	15	1208131	0.65703	0.25558	95	15	1399893	2.6018	0.0046373
ENSG00000162769	FLVCR1	1	213029597	213073705	254	16	2363875	1.3956	0.08142	254	16	1215510	-0.11557	0.54601	254	16	1408525	3.22	0.00064092
ENSG00000143494	VASH2	1	213121862	213166379	142	26	2362761	1.0034	0.15784	140	25	1214980	-0.0086657	0.50346	140	25	1407910	0.63428	0.26295
ENSG00000174606	ANGEL2	1	213164524	213191168	52	13	2364162	0.27591	0.39131	51	13	1215643	-0.1976	0.57832	51	13	1408663	0.096057	0.46174
ENSG00000136643	RPS6KC1	1	213222589	213449116	376	44	2364043	-0.040059	0.51598	373	43	1215584	-0.97672	0.83565	373	43	1408611	-0.45869	0.67677
ENSG00000117707	PROX1	1	214154524	214215595	182	32	2353364	4.3486	6.8493e-06	175	30	1211345	1.2126	0.11265	181	32	1402343	4.2477	1.0797e-05
ENSG00000143499	SMYD2	1	214452445	214511474	234	33	2362936	2.7124	0.0033401	226	31	1215039	1.3929	0.081823	227	31	1407992	1.7952	0.036309
ENSG00000152104	PTPN14	1	214521039	214727792	877	106	2358897	4.559	2.5696e-06	863	103	1214988	4.0954	2.1069e-05	864	103	1407915	1.9211	0.027357
ENSG00000117724	CENPF	1	214774538	214838931	263	31	2364442	0.45794	0.3235	262	31	1215768	-0.21747	0.58608	263	31	1408832	-0.090649	0.53611
ENSG00000082482	KCNK2	1	215177118	215411436	901	77	2360819	0.66273	0.25375	894	76	1214649	0.86724	0.19291	896	76	1406666	-0.61054	0.72925
ENSG00000136636	KCTD3	1	215738735	215796149	104	10	2340039	1.8647	0.031112	104	10	1203065	4.0202	2.9069e-05	104	10	1393956	-0.94801	0.82844
ENSG00000042781	USH2A	1	215795236	216598738	2570	283	2359566	3.9126	4.5651e-05	2547	269	1214160	1.1224	0.13085	2554	280	1406966	2.8591	0.0021239
ENSG00000196482	ESRRG	1	216675588	217313097	2329	268	2361657	5.4045	3.2497e-08	2248	248	1214660	0.59008	0.27757	2249	253	1407524	5.0021	2.8356e-07
ENSG00000092978	GPATCH2	1	217599334	217806424	640	94	2362218	1.0602	0.14452	638	93	1214742	0.21221	0.41597	637	93	1407625	0.86456	0.19364
ENSG00000162814	SPATA17	1	217802666	218046038	919	85	2361270	-0.27479	0.60826	906	83	1214653	0.99413	0.16008	913	84	1407006	-0.33539	0.63134
ENSG00000067533	RRP15	1	218456629	218512325	116	10	2362452	-0.66103	0.7457	115	9	1215518	-0.018948	0.50756	115	9	1408538	-1.287	0.90095
ENSG00000092969	TGFB2	1	218517577	218618961	240	46	2357104	-0.11701	0.54658	232	44	1215100	0.71139	0.23842	232	44	1408036	-0.45797	0.67651
ENSG00000228208	C1orf143	1	218681438	218700320	68	5	2363764	-0.32033	0.62564	68	5	1215459	-0.49855	0.69095	68	5	1408466	0.26488	0.39555
ENSG00000143353	LYPLAL1	1	219345186	219387207	99	21	2361122	-0.060538	0.52414	94	19	1215801	0.90817	0.18189	94	19	1408864	0.53269	0.29713
ENSG00000196660	SLC30A10	1	219857769	220133989	1037	73	2362153	2.8991	0.0018711	990	85	1215286	-1.1652	0.87802	1016	71	1408324	3.0971	0.00097727
ENSG00000136628	EPRS	1	220140943	220222000	315	20	2363342	0.21746	0.41392	311	20	1215515	-0.27876	0.60979	312	20	1408221	-0.48981	0.68787
ENSG00000162813	BPNT1	1	220229824	220265804	95	25	2363148	1.8002	0.035918	95	25	1215185	0.048353	0.48072	95	25	1408123	1.2737	0.10139
ENSG00000067704	IARS2	1	220265444	220322380	149	25	2363815	2.7853	0.0026736	148	25	1215482	-0.11485	0.54572	149	25	1408490	2.8086	0.0024881
ENSG00000118873	RAB3GAP2	1	220320635	220447796	330	39	2359498	3.2906	0.00049988	324	37	1215471	-0.070627	0.52815	327	38	1406146	3.704	0.0001061
ENSG00000224867	AC096644.1	1	220602286	220610023	41	7	2364475	0.079804	0.4682	41	7	1215786	0.30926	0.37856	41	7	1408849	-0.10949	0.54359
ENSG00000116141	MARK1	1	220699568	220838803	346	33	2361136	-1.1336	0.87151	326	29	1214131	1.0303	0.15144	345	32	1406915	0.058525	0.47667
ENSG00000162817	C1orf115	1	220861187	220873499	47	12	2362891	-0.12724	0.55063	45	11	1215011	1.586	0.056367	45	11	1407948	-0.71477	0.76262
ENSG00000117791	2002-03-01	1	220919567	220959150	301	12	2364038	-0.9404	0.82649	301	12	1215589	0.78197	0.21712	301	12	1408609	0.76177	0.2231
ENSG00000186205	2001-03-01	1	220958101	220988735	179	24	2363523	0.24596	0.40286	176	23	1215337	0.80803	0.20954	177	23	1408326	1.2724	0.10162
ENSG00000136630	HLX	1	221049699	221059401	37	12	2363574	0.52057	0.30133	34	11	1215311	-0.50519	0.69329	35	11	1408325	-0.011041	0.5044
ENSG00000143507	DUSP10	1	221873766	221917518	117	33	2362431	0.80672	0.20991	115	32	1214819	3.0234	0.0012496	115	32	1407729	0.62758	0.26514
ENSG00000143512	HHIPL2	1	222694602	222723445	137	14	2343270	2.8703	0.0020506	136	14	1205393	2.6126	0.0044924	136	14	1396688	1.6913	0.045388
ENSG00000143498	TAF1A	1	222730244	222765275	110	20	2357739	1.0734	0.14156	107	19	1213477	1.0846	0.13905	109	19	1406026	1.1852	0.11798
ENSG00000154305	MIA3	1	222789428	222842354	162	23	2352356	2.0696	0.019244	157	22	1209258	1.0903	0.13778	159	22	1403369	1.3794	0.08388
ENSG00000186063	AIDA	1	222840355	222888552	102	25	2357349	2.8349	0.0022921	102	25	1211309	2.564	0.005174	102	25	1405031	1.6143	0.053229
ENSG00000162819	BROX	1	222883895	222909538	49	17	2324401	2.6479	0.0040492	47	16	1208554	2.2644	0.011775	47	16	1402688	1.3962	0.081329
ENSG00000197520	FAM177B	1	222908549	222925147	27	12	2351755	2.1365	0.016321	26	11	1211507	1.6384	0.050671	26	11	1405238	1.8846	0.029741
ENSG00000154309	DISP1	1	222986406	223180337	519	86	2332755	1.2907	0.098407	494	80	1207934	-0.27561	0.60858	500	82	1401421	1.2317	0.10904
ENSG00000187554	TLR5	1	223281748	223318624	153	18	2361675	0.86746	0.19285	145	17	1214207	-0.46724	0.67984	146	17	1407253	0.71023	0.23878
ENSG00000143502	SUSD4	1	223393161	223539544	346	42	2362896	-0.90286	0.8167	338	41	1215040	-0.53829	0.70481	344	42	1407989	0.021423	0.49145
ENSG00000178395	C1orf65	1	223564715	223569812	16	4	2364947	-0.55462	0.71042	16	4	1216000	-0.45364	0.67496	16	4	1409107	-1.0044	0.8424
ENSG00000203697	CAPN8	1	223710349	223855436	391	55	2363840	1.1206	0.13122	389	54	1215489	-0.0031056	0.50124	389	54	1408505	-0.068751	0.52741
ENSG00000162909	CAPN2	1	223887295	223964720	311	31	2321558	2.4114	0.0079449	285	27	1215425	1.3044	0.096053	287	27	1408444	1.1485	0.12539
ENSG00000143514	TP53BP2	1	223966601	224035674	200	25	2353174	2.5525	0.0053477	188	22	1212881	1.9487	0.025665	188	22	1405717	1.38	0.083787
ENSG00000143756	FBXO28	1	224299789	224350749	133	12	2363850	-0.55385	0.71016	133	12	1215497	-0.85866	0.80473	133	12	1408513	-0.28636	0.6127
ENSG00000143753	DEGS1	1	224361458	224382143	50	10	2362655	1.1272	0.12982	50	10	1214952	-0.37258	0.64527	50	10	1407863	1.0539	0.14597
ENSG00000143748	NVL	1	224414036	224520089	242	25	2362953	2.7358	0.0031116	241	24	1214956	2.5432	0.0054921	241	24	1408025	1.6065	0.054087
ENSG00000143771	CNIH4	1	224542552	224568161	64	13	2362440	1.7607	0.039145	64	13	1214827	0.20901	0.41722	64	13	1407773	0.9941	0.16009
ENSG00000162923	WDR26	1	224571845	224626735	99	10	2363960	1.3657	0.08602	98	10	1215535	-0.25443	0.60042	98	10	1408574	1.1025	0.13513
ENSG00000143786	CNIH3	1	224620362	224929251	1030	92	2357588	3.0247	0.0012443	1002	81	1213091	2.2121	0.013479	1008	88	1405309	1.69	0.045518
ENSG00000185842	DNAH14	1	225081964	225587996	2159	85	2345331	1.4187	0.077988	2074	77	1215404	1.1107	0.13336	2116	81	1400110	0.25733	0.39846
ENSG00000143815	LBR	1	225588204	225618627	102	23	2363868	1.5071	0.065887	89	19	1215431	0.099161	0.46051	90	19	1408443	1.2086	0.1134
ENSG00000203691	AC092811.1	1	225598404	225603040	17	6	2364300	1.3392	0.090256	15	5	1215659	0.14639	0.44181	15	5	1408710	0.93437	0.17506
ENSG00000154380	ENAH	1	225673537	225842844	464	33	2364144	1.2513	0.10542	452	31	1215623	0.95365	0.17013	455	32	1408662	0.85833	0.19535
ENSG00000143742	SRP9	1	225963531	225979168	46	10	2361417	1.5011	0.066671	46	10	1214381	0.075625	0.46986	46	10	1407196	1.2237	0.11053
ENSG00000143819	EPHX1	1	225995794	226034260	147	44	2362430	2.791	0.0026276	146	44	1214827	0.43961	0.33011	147	44	1407755	2.2734	0.0115
ENSG00000196187	TMEM63A	1	226032237	226072069	140	18	2357510	0.15753	0.43741	137	17	1215493	0.015941	0.49364	140	18	1404781	0.40292	0.3435
ENSG00000243709	LEFTY1	1	226072982	226101082	100	15	2363295	1.3066	0.095676	100	15	1215243	0.84016	0.20041	100	15	1408212	0.92829	0.17663
ENSG00000255835	RP4-559A3.7	1	226073396	226113978	129	23	2356525	1.493	0.067718	128	23	1211463	1.2324	0.1089	128	23	1404181	1.0439	0.14827
ENSG00000143811	PYCR2	1	226106578	226113978	16	8	2363608	0.89348	0.1858	16	8	1215385	1.6546	0.048998	16	8	1408383	0.048366	0.48071
ENSG00000143768	LEFTY2	1	226123298	226131189	10	5	2362333	1.6229	0.052303	10	5	1214805	2.0237	0.021499	10	5	1407688	1.7465	0.04036
ENSG00000143751	SDE2	1	226169403	226189032	47	15	2336478	0.34674	0.36439	40	12	1215061	0.77507	0.21915	40	12	1407993	1.006	0.15722
ENSG00000163041	H3F3A	1	226247552	226260702	22	11	2363041	5.3485	4.4354e-08	20	9	1215046	2.3885	0.0084584	20	9	1407970	4.9911	3.0023e-07
ENSG00000182827	ACBD3	1	226331380	226376431	151	26	2333752	4.3346	7.3005e-06	142	24	1215159	2.3399	0.0096432	148	26	1397546	4.1576	1.6081e-05
ENSG00000185155	MIXL1	1	226409319	226415755	7	4	2363651	3.1666	0.00077127	6	3	1215305	0.9009	0.18382	6	3	1408287	3.621	0.00014674
ENSG00000183814	LIN9	1	226417850	226499570	163	30	2319384	5.8275	2.8131e-09	153	27	1211883	1.7009	0.044483	153	27	1404613	6.1048	5.146e-10
ENSG00000143799	PARP1	1	226547392	226597780	163	18	2362851	3.848	5.9548e-05	157	17	1215492	3.2791	0.00052065	157	17	1408513	2.6947	0.0035227
ENSG00000203685	C1orf95	1	226734501	226797915	225	43	2356560	2.7949	0.0025958	220	41	1211692	2.4711	0.0067353	221	41	1404109	1.7835	0.037249
ENSG00000143772	ITPKB	1	226818391	226929024	281	59	2361111	-0.60762	0.72828	267	54	1214724	-0.33691	0.63191	268	54	1407613	-0.055975	0.52232
ENSG00000143801	PSEN2	1	227055885	227084806	122	21	2342676	1.9618	0.024895	116	19	1202516	2.7217	0.0032472	116	19	1395732	0.2798	0.38981
ENSG00000163050	ADCK3	1	227083237	227176246	268	65	2352096	4.4153	5.0427e-06	259	61	1210840	2.9996	0.0013516	260	62	1403465	3.4597	0.00027042
ENSG00000143776	CDC42BPA	1	227176566	227508175	1731	56	2364336	3.8867	5.0801e-05	1708	55	1215715	3.0083	0.0013134	1714	55	1408773	2.012	0.022111
ENSG00000181450	ZNF678	1	227749244	227866144	343	33	2358602	1.6895	0.045561	338	32	1212567	1.7046	0.04413	338	32	1405362	-0.32209	0.62631
ENSG00000143740	SNAP47	1	227914240	227969927	173	31	2364077	2.1842	0.014475	169	29	1215593	1.7394	0.040983	171	30	1408629	1.2379	0.10787
ENSG00000081692	JMJD4	1	227917126	227925112	30	13	2364199	2.4101	0.0079743	28	11	1215635	2.2921	0.01095	29	12	1408683	0.63045	0.2642
ENSG00000185888	PRSS38	1	228001394	228035171	126	23	2356611	0.06654	0.47347	124	22	1215410	1.4559	0.072705	124	22	1408409	-0.86753	0.80718
ENSG00000143816	WNT9A	1	228105357	228137599	117	17	2362898	1.2802	0.10023	117	17	1215065	1.7934	0.036458	117	17	1407994	-0.11763	0.54682
ENSG00000154342	WNT3A	1	228192752	228249961	142	21	2354097	0.98181	0.1631	141	21	1210431	2.8993	0.0018699	141	21	1402577	-1.3442	0.91056
ENSG00000143761	ARF1	1	228268361	228287912	38	10	2298278	2.075	0.018995	37	10	1180338	3.2801	0.00051888	37	10	1367366	-0.64605	0.74088
ENSG00000143793	C1orf35	1	228287427	228295112	18	7	2363986	1.0792	0.14026	18	7	1215570	1.6061	0.054126	18	7	1408576	-0.37573	0.64644
ENSG00000162910	MRPL55	1	228293380	228299013	5	2	2364162	1.3039	0.096131	5	2	1215640	2.4825	0.0065237	5	2	1408682	-1.159	0.87678
ENSG00000143774	GUK1	1	228325663	228337685	28	11	2363618	0.88407	0.18833	27	11	1215363	2.2878	0.011074	27	11	1408365	-1.1751	0.88002
ENSG00000198835	GJC2	1	228335553	228348527	23	7	2363579	0.77221	0.22	22	7	1215342	1.795	0.036328	22	7	1408334	-0.85515	0.80377
ENSG00000203684	IBA57-AS1	1	228350787	228355213	9	5	2363522	-0.39287	0.65279	8	4	1215272	1.9616	0.024905	8	4	1408224	-0.64926	0.74191
ENSG00000181873	IBA57	1	228351516	228370958	32	12	2324538	0.4619	0.32208	31	11	1194319	1.6936	0.045172	31	11	1383744	-0.72085	0.7645
ENSG00000162913	C1orf145	1	228390207	228403365	42	8	2363839	0.15262	0.43935	42	8	1215503	1.1116	0.13314	42	8	1408496	-1.4262	0.9231
ENSG00000154358	OBSCN	1	228393831	228567577	629	54	2356816	0.47292	0.31813	620	53	1213231	0.11545	0.45404	625	54	1404266	-0.56742	0.71478
ENSG00000154370	TRIM11	1	228580374	228596541	32	7	2364064	0.38207	0.3512	32	7	1215608	-1.3325	0.90865	32	7	1408616	0.23629	0.4066
ENSG00000162931	TRIM17	1	228594641	228606562	21	7	2363394	-0.012415	0.50495	21	7	1215291	-1.3401	0.90989	21	7	1408263	-0.16638	0.56607
ENSG00000168148	HIST3H3	1	228611546	228615026	19	5	2363996	0.11593	0.45385	19	5	1215566	-0.66097	0.74569	19	5	1408590	-0.43157	0.66697
ENSG00000196890	HIST3H2BB	1	228643808	228647259	9	5	2364392	0.97062	0.16587	9	5	1215747	4.1518e-05	0.49998	9	5	1408805	1.0315	0.15114
ENSG00000181218	HIST3H2A	1	228644065	228647560	10	6	2364442	0.75816	0.22418	10	6	1215770	-0.24475	0.59668	10	6	1408832	0.8227	0.20534
ENSG00000168159	RNF187	1	228672762	228684467	48	16	2327204	-0.24715	0.5976	47	15	1194812	-1.9006	0.97132	47	15	1386441	-0.043027	0.51716
ENSG00000116574	RHOU	1	228868824	228883416	76	14	2361604	1.4019	0.080469	73	13	1215476	0.62406	0.26629	73	13	1408459	0.32222	0.37364
ENSG00000177800	TMEM78	1	229383383	229388557	9	4	2361608	2.2605	0.011894	9	4	1214463	0.41609	0.33867	9	4	1407305	1.8656	0.031048
ENSG00000168118	RAB4A	1	229404822	229442641	91	12	2364073	2.1222	0.01691	91	12	1215602	0.74648	0.22769	91	12	1408631	1.3865	0.082795
ENSG00000213029	SPHAR	1	229438129	229442248	8	4	2364536	1.7039	0.044202	8	4	1215813	1.0038	0.15773	8	4	1408883	0.53471	0.29643
ENSG00000154429	CCSAP	1	229455758	229481041	65	11	2349587	3.1001	0.00096734	63	11	1215222	1.4241	0.077202	63	11	1408173	1.752	0.039884
ENSG00000143632	ACTA1	1	229565992	229571845	15	4	2362900	-0.61341	0.7302	15	4	1215055	1.3443	0.089423	15	4	1408005	-1.737	0.95881
ENSG00000069248	NUP133	1	229576045	229646103	180	12	2358684	-0.53094	0.70227	176	11	1212590	0.82733	0.20403	179	12	1405465	-1.1087	0.86622
ENSG00000135776	ABCB10	1	229651329	229696442	97	13	2362888	-0.35359	0.63818	92	12	1215007	0.94824	0.1715	92	12	1407927	-1.0461	0.85225
ENSG00000135801	TAF5L	1	229727858	229763794	99	14	2363400	1.397	0.081205	99	14	1215285	-0.44624	0.67229	99	14	1408275	1.9003	0.028695
ENSG00000135763	URB2	1	229759981	229796946	89	13	2352452	0.67046	0.25128	87	12	1214824	-1.1147	0.86752	88	13	1407752	1.3469	0.089006
ENSG00000143641	GALNT2	1	230191536	230418870	918	137	2361603	5.9397	1.4276e-09	898	132	1214388	2.8016	0.0025426	902	133	1407324	5.0327	2.4183e-07
ENSG00000177614	PGBD5	1	230456392	230563475	491	71	2361797	5.1378	1.39e-07	489	70	1214361	1.297	0.097319	490	71	1407403	4.6339	1.794e-06
ENSG00000135775	COG2	1	230776235	230830728	242	49	2361686	0.11495	0.45424	225	44	1214736	1.0506	0.14671	226	45	1407621	-0.21081	0.58348
ENSG00000135744	AGT	1	230837269	230852043	88	20	2363635	0.49974	0.30863	84	18	1215370	0.75608	0.2248	84	18	1408363	-0.20565	0.58147
ENSG00000135773	CAPN9	1	230881130	230938749	378	59	2359910	0.66323	0.25359	356	53	1214917	-0.15285	0.56074	364	55	1407843	1.2515	0.10537
ENSG00000119280	C1orf198	1	230971865	231007335	161	37	2362754	-0.56169	0.71284	153	34	1215447	0.27579	0.39136	157	36	1408471	-0.78243	0.78302
ENSG00000143643	TTC13	1	231040989	231116621	323	37	2363609	2.2718	0.011548	320	36	1215377	-0.0014344	0.50057	321	36	1408382	1.7382	0.041088
ENSG00000173409	ARV1	1	231112727	231137341	98	17	2364242	3.0727	0.0010607	93	16	1215667	1.3878	0.082597	95	16	1408706	2.3011	0.010693
ENSG00000182118	FAM89A	1	231153704	231177992	134	30	2361774	0.97751	0.16416	133	30	1214542	0.16061	0.4362	134	30	1407381	0.1525	0.4394
ENSG00000119283	TRIM67	1	231295858	231358302	217	41	2362008	1.0322	0.15098	208	38	1215345	-0.59726	0.72483	208	38	1408317	0.67055	0.25125
ENSG00000143633	C1orf131	1	231358509	231378933	60	16	2361724	0.47672	0.31678	60	16	1214539	0.094925	0.46219	60	16	1407345	-0.17318	0.56875
ENSG00000116906	GNPAT	1	231374953	231414719	105	12	2363998	1.5194	0.064331	104	12	1215573	1.7162	0.043061	105	12	1408581	0.39368	0.34691
ENSG00000116903	EXOC8	1	231467480	231475598	20	6	2364377	0.70358	0.24085	19	5	1215730	-0.20093	0.57962	19	5	1408779	0.25029	0.40118
ENSG00000010072	SPRTN	1	231470850	231491769	66	10	2364065	2.4391	0.007362	64	10	1215584	0.18129	0.42807	64	10	1408616	2.3351	0.0097692
ENSG00000135766	EGLN1	1	231498497	231562790	316	13	2364044	2.4771	0.0066228	313	12	1215581	0.60231	0.27348	316	13	1408619	2.6177	0.0044268
ENSG00000116918	TSNAX	1	231662399	231703270	75	22	2363819	1.8933	0.029162	74	22	1215485	-0.46979	0.68075	75	22	1408488	2.2069	0.013662
ENSG00000270106	TSNAX-DISC1	1	231662399	231955990	816	117	2362729	1.9624	0.024855	799	113	1214963	-1.3967	0.91875	805	114	1407888	2.2372	0.012638
ENSG00000162946	DISC1	1	231760561	232178018	1277	194	2362173	1.9477	0.025723	1247	184	1214800	1.4378	0.075248	1257	187	1407723	2.8597	0.00212
ENSG00000116991	SIPA1L2	1	232532711	232699304	623	71	2359217	2.7378	0.0030923	607	68	1215202	1.0703	0.14224	609	69	1408165	2.1425	0.016077
ENSG00000212916	MAP10	1	232938643	232947092	22	5	2363681	0.53209	0.29733	22	5	1215426	-0.65935	0.74516	22	5	1408415	2.4202	0.0077551
ENSG00000135778	NTPCR	1	233084351	233120628	107	14	2364178	1.5892	0.056012	102	13	1215630	1.2895	0.098621	103	13	1408674	0.87916	0.18966
ENSG00000135749	PCNXL2	1	233118181	233433459	1293	122	2363523	4.5645	2.5039e-06	1251	113	1215328	3.654	0.00012909	1267	114	1408317	1.6934	0.045192
ENSG00000143674	MLK4	1	233461514	233521894	256	31	2359118	1.1451	0.12609	244	29	1212863	0.92083	0.17857	248	30	1405676	1.3424	0.089735
ENSG00000135750	KCNK1	1	233747750	233809258	189	44	2362530	0.86908	0.1924	184	42	1214869	0.80226	0.2112	188	44	1407785	0.55076	0.2909
ENSG00000183780	SLC35F3	1	234038679	234461262	1581	181	2361381	1.1616	0.12271	1547	170	1214708	0.86611	0.19321	1560	174	1407089	0.2026	0.41972
ENSG00000168275	COA6	1	234507202	234520795	42	5	2363348	-0.20163	0.5799	41	5	1215225	-0.35062	0.63706	42	5	1408265	-0.70899	0.76083
ENSG00000059588	TARBP1	1	234526059	234616849	422	61	2363556	0.91379	0.18041	417	60	1215352	0.28841	0.38652	419	60	1408351	-0.092686	0.53692
ENSG00000168264	IRF2BP2	1	234739015	234747271	22	9	2360042	1.6941	0.04512	19	8	1213384	0.30344	0.38078	20	8	1406221	2.6184	0.0044173
ENSG00000173726	TOMM20	1	235271651	235294251	52	6	2364154	-0.13055	0.55193	52	6	1215642	-0.74101	0.77065	52	6	1408672	1.0645	0.14355
ENSG00000188739	RBM34	1	235293498	235326772	68	9	2300449	-0.78146	0.78273	66	9	1195512	-1.0484	0.85278	66	9	1385121	0.53562	0.29611
ENSG00000054267	ARID4B	1	235293949	235493534	324	28	2350525	-0.42688	0.66527	317	26	1211319	-0.37839	0.64743	318	27	1403641	0.14479	0.44244
ENSG00000152904	GGPS1	1	235488665	235508847	42	13	2363718	-0.20127	0.57976	39	12	1215392	-0.30863	0.6212	40	12	1408408	-0.3092	0.62141
ENSG00000116957	TBCE	1	235528675	235613283	251	31	2363352	0.50634	0.30631	249	31	1215137	1.2254	0.11022	249	31	1408242	-0.62034	0.73248
ENSG00000162885	B3GALNT2	1	235612238	235669781	174	21	2364359	0.13862	0.44488	174	21	1215729	1.0434	0.14838	174	21	1408791	-1.1071	0.86587
ENSG00000168243	GNG4	1	235709987	235816054	338	50	2360541	3.9472	3.954e-05	337	50	1213878	1.1264	0.13	337	50	1406722	3.5302	0.00020766
ENSG00000143669	LYST	1	235823341	236048940	388	49	2332692	5.0131	2.6783e-07	371	46	1199419	2.5864	0.004849	369	46	1389264	3.6831	0.00011523
ENSG00000116962	NID1	1	236138130	236230462	251	35	2363001	-0.2341	0.59255	245	34	1215089	-1.0687	0.85741	245	34	1408023	-0.88973	0.81319
ENSG00000077585	GPR137B	1	236303832	236386165	336	36	2347271	0.761	0.22333	325	34	1214444	0.43113	0.33319	326	34	1407248	-0.19368	0.57679
ENSG00000086619	ERO1LB	1	236377855	236447319	405	22	2361517	1.1969	0.11567	396	21	1215424	0.57695	0.28199	398	21	1407109	-0.23518	0.59296
ENSG00000186197	EDARADD	1	236509562	236649214	585	61	2358774	-0.1516	0.56025	579	60	1215129	-1.629	0.94834	580	60	1408082	-0.06836	0.52725
ENSG00000116977	LGALS8	1	236679300	236717281	67	20	2345834	0.73459	0.23129	66	19	1205906	0.10005	0.46015	65	19	1397112	0.11537	0.45408
ENSG00000119285	HEATR1	1	236711305	236769804	212	24	2360452	0.85443	0.19643	207	23	1213491	0.21654	0.41428	206	22	1406396	0.14762	0.44132
ENSG00000077522	ACTN2	1	236847754	236928931	343	56	2363133	6.1882	3.0418e-10	332	53	1215142	3.2559	0.0005651	334	54	1408099	4.6366	1.7712e-06
ENSG00000116984	MTR	1	236956610	237068281	271	36	2332947	3.0736	0.0010574	254	32	1207098	1.5263	0.063462	254	32	1399273	2.6254	0.0043277
ENSG00000244020	MT1HL1	1	237166403	237169718	10	4	2362223	1.1752	0.11997	10	4	1214758	-0.6439	0.74018	10	4	1407626	0.64006	0.26107
ENSG00000198626	RYR2	1	237203505	237998288	2724	325	2359632	2.4561	0.0070226	2686	326	1213756	-0.96164	0.83189	2699	319	1406499	2.7734	0.002774
ENSG00000116996	ZP4	1	238044705	238056094	59	15	2364003	0.074795	0.47019	59	15	1215573	-0.058988	0.52352	59	15	1408589	1.3979	0.081065
ENSG00000270188	MTRNR2L11	1	238106024	238110575	33	7	2361292	2.1708	0.014974	33	7	1214319	0.22158	0.41232	33	7	1407134	1.9042	0.02844
ENSG00000133019	CHRM3	1	239547865	240079750	1699	184	2355846	1.956	0.025231	1668	180	1212790	1.4446	0.074281	1677	177	1405480	2.1731	0.014885
ENSG00000155816	FMN2	1	240175648	240639489	1998	191	2350088	1.78	0.037534	1921	183	1213535	2.1046	0.017662	1946	184	1405180	0.069496	0.4723
ENSG00000268365	AL646016.1	1	240628183	240645504	19	6	2362779	0.33619	0.36836	18	5	1214948	-0.64528	0.74063	18	5	1407874	0.10346	0.4588
ENSG00000180875	GREM2	1	240651873	240777449	278	62	2360060	1.3738	0.084749	274	61	1214574	-1.0517	0.85353	275	61	1407099	1.7699	0.038373
ENSG00000182901	RGS7	1	240930554	241522530	2094	266	2358949	5.1267	1.4744e-07	2026	251	1214948	2.8378	0.0022716	2050	255	1407501	3.8148	6.8139e-05
ENSG00000091483	FH	1	241659903	241685061	46	12	2361480	0.33162	0.37009	46	12	1214406	-0.15007	0.55965	46	12	1407233	-0.16591	0.56589
ENSG00000117009	KMO	1	241693434	241759944	262	62	2362959	1.3887	0.08246	261	61	1215074	0.8518	0.19716	262	62	1408042	0.46386	0.32137
ENSG00000054277	OPN3	1	241752404	241842678	258	62	2362583	4.8679	5.6388e-07	258	62	1214914	4.8736	5.4786e-07	258	62	1407829	1.7789	0.037626
ENSG00000203668	CHML	1	241791155	241801232	35	13	2363570	4.4476	4.342e-06	35	13	1215363	4.8513	6.134e-07	35	13	1408367	2.3157	0.010287
ENSG00000162843	WDR64	1	241813580	241966435	331	64	2332776	2.5799	0.0049417	323	62	1212601	3.1516	0.00081187	324	62	1403509	0.036482	0.48545
ENSG00000174371	EXO1	1	242009269	242059450	186	20	2360524	1.2008	0.11492	182	19	1213419	1.0664	0.14313	184	19	1406702	-0.69259	0.75572
ENSG00000197769	MAP1LC3C	1	242157792	242164375	30	11	2357264	-0.10113	0.54028	30	11	1211452	0.55242	0.29033	30	11	1404978	-0.22133	0.58758
ENSG00000180287	PLD5	1	242245288	242689998	1673	189	2355491	5.1957	1.0196e-07	1653	184	1212326	2.7268	0.0031974	1657	185	1404719	2.5337	0.0056437
ENSG00000143702	CEP170	1	243286730	243420650	159	26	2357059	1.7694	0.038418	156	25	1214736	1.1683	0.12134	157	26	1404516	0.73185	0.23213
ENSG00000269795	AC092782.1	1	243386058	243396911	24	7	2356826	0.15595	0.43804	24	7	1211004	0.64305	0.26009	24	7	1404740	-0.1116	0.54443
ENSG00000054282	SDCCAG8	1	243417320	243664394	527	68	2357168	4.6739	1.4776e-06	516	66	1212794	2.3561	0.0092332	517	66	1405273	3.1806	0.00073495
ENSG00000117020	AKT3	1	243650535	244016381	660	55	2342906	6.9289	2.1203e-12	641	52	1212461	4.2003	1.3331e-05	643	52	1405299	5.7542	4.3523e-09
ENSG00000179456	ZBTB18	1	244212585	244221778	5	3	2364784	-0.84753	0.80165	5	3	1215934	-0.36518	0.64251	5	3	1409011	-0.28804	0.61334
ENSG00000268146	AL590483.1	1	244225632	244232211	5	2	2359504	1.6208	0.052526	5	2	1213487	1.4094	0.079352	5	2	1406177	1.2079	0.11354
ENSG00000173728	C1orf100	1	244513937	244553965	55	18	2338561	0.082266	0.46722	54	18	1214346	-1.9508	0.97446	55	18	1393251	0.62106	0.26728
ENSG00000035687	ADSS	1	244570796	244617436	134	24	2345101	0.32689	0.37188	131	23	1215486	-1.4943	0.93245	132	24	1408504	0.2858	0.38751
ENSG00000179397	C1orf101	1	244615679	244805479	584	37	2363484	0.88477	0.18814	583	37	1215327	-0.63741	0.73807	583	37	1408314	0.60818	0.27153
ENSG00000121644	DESI2	1	244814237	244873335	83	20	2348163	1.7225	0.042489	82	19	1215237	0.37045	0.35552	82	19	1408200	1.4124	0.078921
ENSG00000203667	COX20	1	244996624	245009359	27	4	2362575	2.183	0.01452	25	3	1214861	3.2202	0.00064042	27	4	1407802	0.95129	0.17073
ENSG00000153187	HNRNPU	1	245013468	245029844	16	5	2362856	1.0286	0.15183	16	5	1215062	2.726	0.0032049	16	5	1407954	0.16597	0.43409
ENSG00000203666	EFCAB2	1	245131007	245291466	415	28	2352816	1.3629	0.086464	411	28	1213104	0.96704	0.16676	412	28	1405810	-0.087045	0.53468
ENSG00000272195	RP11-156E8.1	1	245131652	245136390	14	2	2363542	0.85833	0.19536	14	2	1215354	0.5862	0.27887	14	2	1408348	0.022013	0.49122
ENSG00000162849	KIF26B	1	245316287	245873733	2035	311	2354581	2.077	0.0189	2012	305	1213223	0.31206	0.3775	2019	306	1404784	1.9811	0.02379
ENSG00000185420	SMYD3	1	245911642	246672614	3627	232	2359063	3.1225	0.00089673	3506	213	1214769	1.7428	0.040682	3511	214	1407128	2.7686	0.0028149
ENSG00000162851	TFB2M	1	246702862	246731626	167	23	2360706	0.48548	0.31367	163	22	1214949	-0.2853	0.61229	164	22	1407890	1.2717	0.10174
ENSG00000162852	CNST	1	246727746	246832886	348	51	2355909	-0.094035	0.53746	344	50	1215163	1.3596	0.086973	345	50	1408106	1.0349	0.15035
ENSG00000143653	SCCPDH	1	246885349	246932439	190	24	2356202	4.0187	2.9265e-05	188	24	1211526	2.2096	0.013568	188	24	1403863	2.1052	0.017637
ENSG00000153207	AHCTF1	1	247001400	247097280	262	42	2353046	3.0661	0.0010845	256	40	1211362	1.7888	0.036825	260	42	1402130	2.4779	0.0066074
ENSG00000197472	ZNF695	1	247107849	247173395	268	42	2354405	1.1631	0.12239	263	41	1210474	2.2536	0.012112	266	42	1402707	0.28859	0.38645
ENSG00000135747	ZNF670	1	247107849	247244113	704	63	2357965	0.3388	0.36738	648	55	1213289	0.85475	0.19635	684	60	1406089	-0.25556	0.60086
ENSG00000188295	ZNF669	1	247262264	247269674	27	7	2363596	0.58219	0.28022	27	7	1215377	-0.50017	0.69152	27	7	1408379	0.18403	0.42699
ENSG00000221953	C1orf229	1	247272462	247277719	18	6	2362259	0.6726	0.2506	17	5	1214696	-1.0554	0.85438	18	6	1407651	1.6728	0.047184
ENSG00000196418	ZNF124	1	247284277	247337318	197	23	2362739	2.1718	0.014936	188	21	1214939	2.1651	0.015188	192	22	1407881	1.5697	0.058248
ENSG00000162714	ZNF496	1	247459714	247497148	123	21	2363615	-1.14	0.87285	123	21	1215387	0.29086	0.38558	123	21	1408389	-0.8103	0.79112
ENSG00000162711	NLRP3	1	247577458	247613410	174	45	2357956	2.2085	0.013604	169	43	1215117	1.6141	0.053252	171	44	1405009	1.0398	0.14921
ENSG00000177535	OR2B11	1	247613255	247617308	40	10	2362150	-1.3685	0.91443	40	10	1214730	1.4211	0.077646	40	10	1407580	-0.24315	0.59605
ENSG00000169224	GCSAML	1	247668360	247741992	334	75	2355576	0.23405	0.40747	327	73	1211129	1.0307	0.15135	327	73	1403395	0.20975	0.41693
ENSG00000196242	OR2C3	1	247692434	247699141	32	12	2362314	0.71949	0.23592	31	11	1214758	2.6042	0.0046043	31	11	1407631	0.029084	0.4884
ENSG00000177489	OR2G2	1	247749662	247753615	21	12	2362398	1.7265	0.042125	21	12	1214838	-0.017045	0.5068	21	12	1407720	1.2185	0.11151
ENSG00000177476	OR2G3	1	247766856	247770838	11	6	2364161	-0.18272	0.57249	11	6	1215646	-0.54748	0.70798	11	6	1408675	0.26525	0.39541
ENSG00000197437	OR13G1	1	247834320	247838365	24	4	2364555	-0.9849	0.83766	24	4	1215827	-0.1669	0.56628	24	4	1408888	0.10501	0.45819
ENSG00000169214	OR6F1	1	247874045	247878105	20	7	2364489	-1.7002	0.95546	19	7	1215782	0.60797	0.2716	19	7	1408841	0.056326	0.47754
ENSG00000241128	OR14A2	1	247885401	247889345	8	4	2364552	-0.99624	0.84043	8	4	1215825	0.19577	0.42239	8	4	1408887	-0.97451	0.8351
ENSG00000153230	OR14K1	1	247899917	247903861	13	6	2364518	-0.35497	0.63869	13	6	1215802	1.286	0.099227	13	6	1408876	0.4493	0.32661
ENSG00000221888	OR1C1	1	247919676	247923982	17	5	2364496	-0.7909	0.7855	13	4	1215736	0.26316	0.39621	13	4	1408768	-0.48974	0.68784
ENSG00000196772	OR14A16	1	247977102	247981031	30	6	2358326	-0.76929	0.77914	29	6	1215524	-0.89937	0.81577	29	6	1408546	-0.15572	0.56187
ENSG00000197591	OR11L1	1	248003199	248007254	23	5	2362744	-1.4793	0.93047	23	5	1214992	-0.11716	0.54664	23	5	1407912	-1.2068	0.88624
ENSG00000162722	TRIM58	1	248018501	248042507	138	26	2355555	0.14908	0.44074	137	25	1211067	0.62048	0.26747	137	25	1403669	-0.3753	0.64628
ENSG00000238243	OR2W3	1	248029277	248061449	171	30	2363008	-0.067609	0.52695	171	30	1215112	0.19144	0.42409	171	30	1408056	-0.76517	0.77792
ENSG00000177462	OR2T8	1	248082320	248086258	16	3	2362752	0.96271	0.16785	16	3	1215001	-0.56078	0.71253	16	3	1407911	0.95387	0.17007
ENSG00000177275	OR2AJ1	1	248095071	248099057	5	2	2364163	0.73396	0.23149	5	2	1215652	-0.77816	0.78176	5	2	1408672	0.88611	0.18778
ENSG00000196071	OR2L13	1	248098493	248265224	493	41	2314972	-0.34351	0.63439	475	39	1205028	-1.1912	0.88321	476	39	1396316	-0.19416	0.57697
ENSG00000196936	OR2L8	1	248110160	248114098	30	3	2364529	-0.24496	0.59676	30	3	1215810	0.1287	0.4488	30	3	1408879	-0.43658	0.66879
ENSG00000187080	OR2AK2	1	248126535	248130641	18	7	2363698	-0.45092	0.67398	18	7	1215432	-0.32349	0.62684	18	7	1408426	-0.9755	0.83534
ENSG00000197454	OR2L5	1	248183250	248187188	8	2	2364431	-0.6698	0.74851	8	2	1215774	-1.4748	0.92987	8	2	1408817	0.47928	0.31587
ENSG00000203663	OR2L2	1	248199474	248203607	6	2	2364755	-1.0732	0.85841	6	2	1215916	-0.64552	0.7407	6	2	1408998	-0.76887	0.77902
ENSG00000198128	OR2L3	1	248221984	248225922	12	2	2364878	-0.11552	0.54598	11	1	1215966	-0.80977	0.79096	11	1	1409066	-0.79614	0.78702
ENSG00000162727	OR2M5	1	248306450	248310388	11	4	2364605	0.73877	0.23002	11	4	1215846	0.70543	0.24027	11	4	1408919	-0.11952	0.54757
ENSG00000198601	OR2M2	1	248341288	248345331	9	4	2219373	1.5088	0.065678	9	4	1140416	0.55281	0.2902	9	4	1320759	1.3707	0.08523
ENSG00000228198	OR2M3	1	248364332	248368392	1	1	2364707	-1.0581	0.855	1	1	1215889	1.4994	0.06689	1	1	1408978	1.1345	0.1283
ENSG00000171180	OR2M4	1	248400231	248404166	8	1	2364554	-1.3879	0.91742	8	1	1215831	0.50453	0.30694	8	1	1408883	-0.48459	0.68602
ENSG00000177212	OR2T33	1	248435073	248439138	7	2	2237464	-0.66309	0.74636	6	2	1215848	0.42266	0.33627	6	2	1408943	1.1895	0.11713
ENSG00000177201	OR2T12	1	248456918	248460880	6	2	2364560	-0.54655	0.70766	6	2	1215819	0.20795	0.41763	6	2	1408901	0.89852	0.18445
ENSG00000177186	OR2M7	1	248485894	248489899	16	3	2364701	-0.13183	0.55244	16	3	1215887	-0.12469	0.54962	16	3	1408974	1.3088	0.095295
ENSG00000177174	OR14C36	1	248510077	248514015	22	2	2364702	0.057581	0.47704	22	2	1215892	-0.090672	0.53612	22	2	1408971	-0.17432	0.56919
ENSG00000196944	OR2T4	1	248522883	248526929	22	4	2363527	-0.34911	0.6365	22	4	1215343	-0.20871	0.58266	22	4	1408345	0.8539	0.19658
ENSG00000198104	OR2T6	1	248548910	248552836	5	3	2364984	-1.0207	0.84631	5	3	1216022	-0.65198	0.74279	5	3	1409122	-0.52349	0.69968
ENSG00000175143	OR2T1	1	248567296	248571405	2	1	2365010	-1.9238	0.97281	2	1	1216033	-0.30215	0.61873	2	1	1409137	-0.42659	0.66516
ENSG00000196539	OR2T3	1	248634627	248638634	2	1	2360674	1.0364	0.15	2	1	1214039	-1.5791	0.94284	2	1	1406795	1.1431	0.12649
ENSG00000188558	OR2G6	1	248682916	248686964	3	1	2363676	-0.27999	0.61026	3	1	1215409	-0.049945	0.51992	3	1	1408426	0.43839	0.33055
ENSG00000189181	OR14I1	1	248843628	248847629	19	3	2364710	0.76313	0.22269	19	3	1215892	0.73731	0.23047	19	3	1408978	-0.16005	0.56358
ENSG00000266949	LYPD8	1	248901716	248905150	17	3	2364800	-0.81605	0.79276	17	3	1215938	0.14794	0.44119	17	3	1409022	-1.6831	0.95383
ENSG00000175137	SH3BP5L	1	249103648	249122832	37	5	2334436	1.7806	0.037489	35	5	1197974	3.1567	0.0007979	35	5	1390460	-0.77492	0.78081
ENSG00000171161	ZNF672	1	249130409	249144716	18	5	2354855	0.15767	0.43736	15	3	1208409	0.55068	0.29093	15	3	1402591	1.4761	0.069955
ENSG00000171163	ZNF692	1	249143205	249155343	19	4	2355248	-0.0085053	0.50339	19	4	1209942	0.75651	0.22467	19	4	1403897	1.5321	0.062744
ENSG00000185220	PGBD2	1	249198395	249215145	39	5	2359699	3.9926	3.2672e-05	39	5	1212800	2.919	0.0017556	39	5	1406294	2.4558	0.0070294
ENSG00000184731	FAM110C	2	37814	48870	10	3	2347130	-0.98519	0.83773	10	3	1204762	0.81593	0.20727	10	3	1399547	-1.2617	0.89647
ENSG00000035115	SH3YL1	2	216730	268398	114	12	2351131	3.3691	0.00037711	113	12	1208640	1.3241	0.092735	114	12	1400876	2.8845	0.0019603
ENSG00000143727	ACP1	2	262140	279283	40	7	2359916	3.753	8.7363e-05	39	7	1212850	1.7204	0.042684	39	7	1406331	3.1288	0.0008777
ENSG00000189292	FAM150B	2	278558	290851	29	6	2361450	3.54	0.00020007	28	6	1214312	1.4793	0.069534	28	6	1407172	2.9331	0.0016778
ENSG00000151353	TMEM18	2	666335	679439	56	14	2363252	-0.36171	0.64122	53	13	1215174	0.36188	0.35872	54	13	1408158	0.99747	0.15927
ENSG00000172554	SNTG2	2	944554	1372385	2536	152	2348042	2.0433	0.020513	2392	136	1212403	0.000235	0.49991	2410	137	1404809	2.2446	0.012397
ENSG00000115705	TPO	2	1375995	1548483	976	106	2341694	2.0844	0.01856	844	85	1211001	0.56896	0.28469	860	88	1402703	0.79222	0.21412
ENSG00000130508	PXDN	2	1634659	1750624	475	72	2339835	1.7873	0.036945	458	68	1211316	-0.093738	0.53734	462	69	1402595	1.9038	0.028471
ENSG00000186487	MYT1L	2	1791885	2337032	2250	173	2352543	5.0264	2.4994e-07	2168	166	1214322	1.3493	0.088619	2178	162	1407085	3.738	9.2756e-05
ENSG00000032389	TSSC1	2	3191696	3383653	933	69	2346862	3.6199	0.00014736	921	67	1208752	1.2946	0.097731	927	68	1398901	3.2794	0.00052011
ENSG00000171853	TRAPPC12	2	3381446	3489865	610	81	2356372	0.43786	0.33074	523	65	1212168	-0.71704	0.76332	525	65	1404827	-0.20711	0.58204
ENSG00000182551	ADI1	2	3500132	3525507	84	13	2358552	-0.57592	0.71766	83	13	1212974	0.33957	0.36709	83	13	1405661	-1.1136	0.86727
ENSG00000255767	RP13-512J5.1	2	3578574	3597547	74	17	2360659	0.27232	0.39269	72	16	1215037	-2.0906	0.98172	72	16	1408004	1.5151	0.064872
ENSG00000171865	RNASEH1	2	3591383	3608206	78	21	2356632	0.15255	0.43937	75	19	1213677	-1.6335	0.94882	75	19	1406882	1.1787	0.11926
ENSG00000171863	RPS7	2	3620795	3629509	42	9	2363842	0.30367	0.38069	42	9	1215494	0.81124	0.20861	42	9	1408508	2.4069	0.0080453
ENSG00000118004	COLEC11	2	3640426	3693048	260	30	2359293	1.0491	0.14707	259	30	1213064	-0.14157	0.55629	260	30	1405898	0.82453	0.20482
ENSG00000151360	ALLC	2	3703785	3751261	235	32	2360687	1.2991	0.096947	233	32	1213883	-0.59431	0.72385	235	32	1406820	0.99972	0.15872
ENSG00000214866	DCDC2C	2	3749453	3837122	457	76	2341570	3.8781	5.2642e-05	406	70	1212267	0.14864	0.44092	445	75	1397130	3.9129	4.5597e-05
ENSG00000176887	SOX11	2	5830799	5842516	30	12	2361690	3.1208	0.00090182	28	12	1214394	-0.022313	0.5089	30	12	1407348	3.721	9.9228e-05
ENSG00000272268	DKFZP761K2322	2	6109712	6115374	28	10	2363573	1.8728	0.030551	27	9	1215350	0.66768	0.25217	27	9	1408330	0.54466	0.29299
ENSG00000134326	CMPK2	2	6979701	7008766	26	11	2218537	-0.72318	0.76521	26	11	1139742	-0.34051	0.63326	26	11	1319891	-1.0283	0.84809
ENSG00000134321	RSAD2	2	7003937	7039370	60	13	2321613	-0.25103	0.5991	60	13	1193500	-0.76632	0.77826	60	13	1382766	0.62498	0.26599
ENSG00000151692	RNF144A	2	7055523	7209417	595	66	2349736	1.8084	0.035271	586	65	1214613	2.0783	0.018841	594	66	1401350	0.50624	0.30635
ENSG00000115738	ID2	2	8816975	8825583	23	8	2363390	1.3534	0.087961	23	8	1215287	-1.1138	0.86731	23	8	1408262	2.4285	0.0075804
ENSG00000134313	KIDINS220	2	8864408	8979760	227	28	2354245	1.5064	0.065976	225	28	1212390	-0.70466	0.75949	225	28	1405831	1.7924	0.036538
ENSG00000143797	MBOAT2	2	8991820	9145942	327	30	2273256	1.4606	0.072058	314	28	1193054	-0.33957	0.63291	314	28	1382830	2.0379	0.020782
ENSG00000151693	ASAP2	2	9344894	9546812	547	48	2356561	1.5534	0.060159	533	46	1214059	-0.17367	0.56894	536	46	1406934	2.1883	0.014325
ENSG00000119185	ITGB1BP1	2	9542604	9565676	75	13	2350903	0.059171	0.47641	74	12	1208353	1.1949	0.11606	75	13	1400945	-1.3289	0.90806
ENSG00000119203	CPSF3	2	9561697	9614230	164	18	2362878	-0.0046596	0.50186	153	15	1214785	0.10313	0.45893	153	15	1407908	-0.69259	0.75572
ENSG00000134330	IAH1	2	9611787	9637672	104	14	2360368	-0.12542	0.5499	101	14	1213247	-0.19696	0.57807	101	14	1406553	-0.76082	0.77662
ENSG00000151694	ADAM17	2	9627615	9697921	194	21	2357207	0.091483	0.46355	193	21	1211695	0.36864	0.3562	194	21	1404700	-0.8017	0.78864
ENSG00000134308	YWHAQ	2	9723101	9773143	122	15	2360347	-0.10697	0.54259	121	15	1213624	0.64877	0.25824	121	15	1406599	-1.2494	0.89424
ENSG00000115750	TAF1B	2	9981483	10075545	537	31	2361070	1.0924	0.13733	536	31	1214074	0.9933	0.16028	536	31	1406840	1.0937	0.13703
ENSG00000134317	GRHL1	2	10083341	10143411	396	43	2362269	0.63288	0.26341	385	41	1215545	0.76553	0.22198	386	41	1408559	-0.35597	0.63907
ENSG00000172059	KLF11	2	10180976	10195963	63	14	2362645	0.46593	0.32063	63	14	1214949	0.32648	0.37203	63	14	1407856	-1.1593	0.87683
ENSG00000205795	CYS1	2	10195907	10223071	129	29	2362495	0.82724	0.20405	127	28	1214850	0.12651	0.44967	129	29	1407788	-0.13621	0.55417
ENSG00000233502	AC104794.4	2	10221908	10227228	21	8	2363788	1.4815	0.069241	21	8	1215477	0.76203	0.22302	21	8	1408472	0.30466	0.38031
ENSG00000171848	RRM2	2	10260455	10272545	30	11	2363349	-0.14196	0.55644	26	9	1215143	0.0042042	0.49832	26	9	1408122	-0.13	0.55172
ENSG00000163009	C2orf48	2	10279509	10352851	383	61	2361637	1.8081	0.035299	343	52	1214536	2.889	0.0019321	344	52	1407374	-0.78659	0.78424
ENSG00000115756	HPCAL1	2	10441015	10568743	584	93	2357167	0.84598	0.19878	572	90	1212876	-0.018425	0.50735	580	92	1405553	1.012	0.15576
ENSG00000115758	ODC1	2	10579094	10590630	28	9	2362388	0.3253	0.37248	27	9	1214793	0.2379	0.40598	27	9	1407659	0.14519	0.44228
ENSG00000115761	NOL10	2	10709892	10832101	643	29	2359870	1.5534	0.060164	638	29	1213409	-0.68314	0.75274	638	29	1406064	2.9438	0.001621
ENSG00000143882	ATP6V1C2	2	10859775	10926236	272	48	2357159	2.6017	0.0046385	266	47	1211935	0.19658	0.42208	267	47	1404494	2.4149	0.0078705
ENSG00000143870	PDIA6	2	10922517	10980103	435	25	2363612	2.4815	0.0065412	430	25	1215383	1.1256	0.13016	431	25	1408375	1.646	0.049885
ENSG00000232056	AC092687.4	2	10985703	10996081	78	18	2361583	2.568	0.0051151	77	17	1214441	0.62543	0.26584	77	17	1407258	2.5305	0.0056948
ENSG00000162975	KCNF1	2	11050063	11055350	13	7	2364187	4.3803	5.9259e-06	13	7	1215658	1.0988	0.13592	13	7	1408689	3.8699	5.4432e-05
ENSG00000150873	C2orf50	2	11271179	11287916	84	12	2351270	-0.23117	0.59141	76	10	1207576	0.48303	0.31454	79	11	1400711	-0.62525	0.7341
ENSG00000162976	PQLC3	2	11293324	11320000	145	28	2360053	2.5187	0.0058894	140	26	1213683	0.81194	0.20841	140	26	1406354	1.7184	0.042859
ENSG00000134318	ROCK2	2	11318887	11490456	607	42	2358712	4.3139	8.0215e-06	597	41	1214890	1.5507	0.060487	601	41	1407884	3.4872	0.00024404
ENSG00000169016	E2F6	2	11583501	11608297	104	11	2362539	2.6916	0.0035553	104	11	1214910	0.46419	0.32126	104	11	1407789	1.9335	0.026586
ENSG00000269074	AC099344.1	2	11601927	11607274	26	6	2362974	2.6551	0.0039642	26	6	1215102	0.36905	0.35604	26	6	1408032	1.8858	0.029661
ENSG00000196208	GREB1	2	11672242	11783914	355	54	2326821	4.9147	4.4452e-07	337	49	1204957	1.2453	0.1065	343	51	1396398	4.6808	1.4284e-06
ENSG00000169006	NTSR2	2	11797304	11812290	51	13	2238083	0.5253	0.29969	47	12	1181708	0.70214	0.2413	47	12	1372939	-0.60703	0.72808
ENSG00000134324	LPIN1	2	11815721	11968535	612	89	2357397	2.0721	0.019127	573	81	1214207	-1.3173	0.90613	577	82	1404473	2.057	0.019845
ENSG00000071575	TRIB2	2	12855015	12883860	86	19	2361536	3.5332	0.00020525	83	17	1214384	0.96585	0.16706	83	17	1407188	3.3335	0.00042876
ENSG00000162981	FAM84A	2	14770810	14791933	26	5	2362381	-0.37114	0.64473	26	5	1214836	0.14834	0.44104	26	5	1407705	-0.0074647	0.50298
ENSG00000265629	AC011897.1	2	14773215	14791933	25	4	2362276	-0.33714	0.63199	25	4	1214788	0.10251	0.45917	25	4	1407648	0.055475	0.47788
ENSG00000151779	NBAS	2	15306032	15703454	1367	95	2027812	5.3718	3.8983e-08	1268	83	1053195	1.5746	0.057679	1299	90	1216213	6.0946	5.4842e-10
ENSG00000079785	DDX1	2	15729302	15772235	171	16	2356521	-1.1795	0.8809	169	16	1211621	-1.2363	0.89183	170	16	1404012	-0.22399	0.58862
ENSG00000231031	AC008271.1	2	15828906	15885463	275	40	2362012	4.0316	2.7699e-05	273	39	1214656	1.9654	0.024684	274	40	1407500	3.3018	0.00048038
ENSG00000134323	MYCN	2	16078686	16088129	18	7	2363247	1.2057	0.11397	18	7	1215218	0.86297	0.19408	18	7	1408189	0.76618	0.22178
ENSG00000197872	FAM49A	2	16729727	16849599	335	70	2359839	3.6321	0.00014058	324	67	1213329	-0.0083322	0.50332	330	69	1406167	3.2882	0.00050416
ENSG00000214842	RAD51AP2	2	17690851	17701706	53	7	2364603	2.0944	0.01811	49	6	1215827	0.076456	0.46953	49	6	1408906	3.8106	6.9309e-05
ENSG00000163032	VSNL1	2	17718393	17839285	622	47	2362452	3.5503	0.00019238	587	42	1215433	-0.16592	0.56589	606	45	1407650	5.2511	7.558e-08
ENSG00000163029	SMC6	2	17844079	17983509	603	54	2362500	1.0553	0.14564	571	49	1214619	-0.0075491	0.50301	575	49	1407641	1.7116	0.043488
ENSG00000178295	GEN1	2	17933125	17967632	160	28	2358780	1.3164	0.094023	153	26	1212504	-0.26858	0.60587	154	26	1405361	2.3763	0.0087444
ENSG00000151379	MSGN1	2	17995763	17999368	13	5	2363684	3.081	0.0010316	12	4	1215378	2.8974	0.0018812	12	4	1408361	1.3338	0.091139
ENSG00000170745	KCNS3	2	18057114	18543882	2677	283	2361741	2.4441	0.0072613	2482	252	1214827	2.5894	0.004807	2510	266	1407763	0.25294	0.40016
ENSG00000240857	RDH14	2	18734989	18743946	23	15	2363143	1.9695	0.024449	20	12	1215049	0.3878	0.34908	21	13	1408037	0.12304	0.45104
ENSG00000250741	NT5C1B-RDH14	2	18735811	18772830	116	28	2363717	1.1357	0.12803	108	25	1215399	0.88828	0.18719	110	25	1408402	-0.48098	0.68473
ENSG00000185013	NT5C1B	2	18736050	18772838	115	27	2363709	1.1457	0.12596	107	24	1215394	0.89023	0.18667	109	25	1408396	-0.45871	0.67678
ENSG00000143867	OSR1	2	19550246	19560414	28	12	2363314	0.65621	0.25584	27	12	1215220	0.45062	0.32613	27	12	1408192	1.4644	0.071539
ENSG00000183891	TTC32	2	20095404	20103747	24	9	2363526	2.052	0.020087	22	8	1215285	1.2475	0.10611	22	8	1408270	1.3881	0.082556
ENSG00000118965	WDR35	2	20109021	20191892	263	36	2360678	1.7083	0.04379	240	30	1215559	0.96085	0.16831	248	32	1406482	0.8677	0.19278
ENSG00000132031	MATN3	2	20190872	20214455	82	23	2362586	0.8576	0.19556	70	18	1214733	0.74729	0.22744	73	19	1407668	-0.10889	0.54335
ENSG00000068697	LAPTM4A	2	20231411	20253789	82	17	2363814	-0.39168	0.65235	81	16	1215479	0.86078	0.19468	82	17	1408489	-0.99913	0.84113
ENSG00000115884	SDC1	2	20399558	20427194	102	19	2335045	1.1571	0.12361	98	18	1214235	0.53198	0.29737	98	18	1407013	-0.026678	0.51064
ENSG00000055917	PUM2	2	20447452	20553995	304	32	2357890	2.8227	0.0023808	297	31	1212128	2.574	0.0050266	297	31	1404916	0.36338	0.35816
ENSG00000143878	RHOB	2	20644835	20650200	16	9	2308059	-0.33657	0.63178	16	9	1184744	-0.26407	0.60414	16	9	1375678	-0.081914	0.53264
ENSG00000118960	HS1BP3	2	20759208	20852849	527	72	2355629	1.858	0.031587	499	66	1214892	1.6375	0.050763	500	66	1407868	0.13713	0.44546
ENSG00000143869	GDF7	2	20864424	20874418	17	6	2288726	-0.71088	0.76142	16	5	1214862	0.61851	0.26812	16	5	1407766	-0.71335	0.76219
ENSG00000118961	C2orf43	2	20882788	21024882	427	66	2351809	1.35	0.088509	399	59	1213453	-1.8309	0.96644	409	61	1406184	1.2588	0.10406
ENSG00000084674	APOB	2	21223301	21268945	175	62	2363544	1.2213	0.11099	152	52	1215256	0.094555	0.46233	155	54	1408250	0.034239	0.48634
ENSG00000218819	TDRD15	2	21344789	21367144	73	24	2352154	0.44909	0.32668	62	19	1215680	-1.3746	0.91537	63	20	1408726	0.71292	0.23795
ENSG00000119771	KLHL29	2	23606088	23932481	1346	178	2361864	1.4358	0.075523	1323	171	1214845	0.93147	0.17581	1324	172	1407776	1.9889	0.023358
ENSG00000224361	AC011239.1	2	23728913	23749214	77	18	2360959	1.9558	0.025243	74	16	1214114	0.6652	0.25296	74	16	1406842	1.5297	0.063043
ENSG00000119778	ATAD2B	2	23970534	24151984	693	47	2361490	1.7201	0.042709	647	42	1214928	0.98223	0.16299	663	44	1407948	3.1765	0.00074527
ENSG00000173960	UBXN2A	2	24148155	24228779	359	34	2363970	1.0401	0.14915	335	30	1215527	0.87243	0.19149	343	31	1408544	2.884	0.0019634
ENSG00000205639	MFSD2B	2	24230951	24287191	200	40	2358717	0.30046	0.38191	188	36	1212521	0.17143	0.43194	192	38	1405373	2.8046	0.0025192
ENSG00000163026	C2orf44	2	24251210	24274445	70	17	2362893	0.85785	0.19549	67	16	1215011	0.32429	0.37286	68	16	1407966	3.1359	0.00085667
ENSG00000119782	FKBP1B	2	24270571	24287551	56	15	2348099	0.71884	0.23612	54	14	1206462	-0.1433	0.55697	54	14	1398862	2.5329	0.0056568
ENSG00000115128	SF3B14	2	24289454	24301313	63	11	2364601	1.5147	0.064929	62	11	1215844	-0.2931	0.61528	62	11	1408911	2.7071	0.0033937
ENSG00000219626	FAM228B	2	24297396	24393509	400	31	2363539	1.6972	0.044831	385	29	1215533	-0.24561	0.59701	386	29	1408550	2.9656	0.0015103
ENSG00000115129	TP53I3	2	24299303	24310731	36	9	2364482	1.6222	0.052376	35	8	1215782	-0.53925	0.70514	36	9	1408854	2.7728	0.0027792
ENSG00000176732	PFN4	2	24337241	24348347	42	6	2364633	1.3172	0.093891	40	6	1215853	-0.49824	0.69084	40	6	1408922	2.1576	0.01548
ENSG00000266118	RP11-507M3.1	2	24345236	24414305	286	36	2363728	1.5797	0.057089	276	34	1215422	0.44854	0.32688	276	34	1408421	3.6468	0.00013274
ENSG00000186453	FAM228A	2	24395938	24424718	137	20	2357505	1.3926	0.081866	130	18	1215537	0.50334	0.30736	131	19	1408581	3.4559	0.00027427
ENSG00000198399	ITSN2	2	24424733	24585583	454	34	2360852	0.80349	0.21084	441	32	1214238	0.37922	0.35226	443	32	1406847	2.6832	0.0036462
ENSG00000084676	NCOA1	2	24712783	24994571	891	80	2361305	0.93596	0.17465	867	76	1214631	1.7934	0.036457	868	76	1407537	0.69357	0.24398
ENSG00000184924	PTRHD1	2	25011603	25018251	29	10	2364423	0.37919	0.35227	28	9	1215752	0.89686	0.1849	28	9	1408811	0.87794	0.18999
ENSG00000138092	CENPO	2	25014005	25046245	141	26	2363668	1.0172	0.15452	138	25	1215405	2.0567	0.019856	138	25	1408395	1.2935	0.097927
ENSG00000138031	ADCY3	2	25041038	25144708	604	57	2363495	0.65161	0.25733	571	52	1215298	2.1901	0.014257	591	55	1408301	0.099089	0.46053
ENSG00000115137	DNAJC27	2	25165505	25196963	100	25	2364052	0.67713	0.24916	91	22	1215552	1.8089	0.035236	100	25	1408618	0.10992	0.45624
ENSG00000084710	EFR3B	2	25262999	25379243	382	55	2359571	2.6805	0.0036756	368	51	1213224	3.7539	8.7052e-05	376	53	1405923	0.1326	0.44726
ENSG00000115138	POMC	2	25382722	25393772	43	18	2359663	1.7168	0.043012	31	14	1215133	4.0033	3.1228e-05	31	14	1408068	-1.843	0.96734
ENSG00000119772	DNMT3A	2	25454845	25567459	291	72	2362003	2.8962	0.0018883	271	65	1214545	2.2323	0.012796	277	68	1407437	1.3559	0.087565
ENSG00000138101	DTNB	2	25599067	25898503	635	100	2360200	3.2976	0.00048754	626	97	1213660	0.085535	0.46592	628	98	1406441	2.8345	0.0022951
ENSG00000143970	ASXL2	2	25955622	26103385	459	34	2361941	2.5627	0.0051927	452	33	1215509	-0.047691	0.51902	452	33	1408515	2.9212	0.0017434
ENSG00000084731	KIF3C	2	26148471	26207618	191	35	2358218	1.8155	0.034725	180	32	1212266	0.66009	0.2546	181	32	1405028	1.0488	0.14715
ENSG00000268412	AC013449.1	2	26250074	26253481	8	3	2363739	1.5458	0.061075	7	3	1215372	0.037668	0.48498	7	3	1408349	0.96073	0.16834
ENSG00000084733	RAB10	2	26254976	26361323	377	31	2325277	1.4364	0.075447	348	26	1211082	0.27336	0.39229	348	26	1403877	0.91499	0.1801
ENSG00000157833	GAREML	2	26393960	26413532	53	11	2363745	0.82828	0.20375	49	10	1215403	-0.8158	0.79269	51	10	1408433	0.81408	0.2078
ENSG00000084754	HADHA	2	26412504	26469594	149	9	2331582	1.1779	0.11942	136	7	1207051	-0.41439	0.66071	148	9	1389203	1.1762	0.11975
ENSG00000138029	HADHB	2	26464038	26514336	142	18	2357473	1.2722	0.10166	113	12	1215302	-0.43132	0.66688	119	14	1403924	1.4201	0.077793
ENSG00000138018	EPT1	2	26529415	26619759	340	46	2360335	0.80296	0.211	323	42	1213427	0.029043	0.48842	326	43	1406370	0.32299	0.37335
ENSG00000173567	GPR113	2	26530041	26571685	156	39	2363051	1.0003	0.15858	145	34	1215065	-0.33344	0.6306	147	35	1408017	0.38473	0.35022
ENSG00000157856	DRC1	2	26622784	26680579	260	46	2357195	3.1389	0.00084784	224	39	1213333	1.1716	0.12067	224	39	1406192	1.8028	0.035707
ENSG00000115155	OTOF	2	26679071	26783566	426	72	2361812	2.1809	0.014596	413	68	1214435	-0.49609	0.69008	416	69	1407378	3.7314	9.5191e-05
ENSG00000173557	C2orf70	2	26783450	26803400	65	15	2362864	0.90606	0.18245	64	14	1215033	-0.099061	0.53946	64	14	1407960	1.3878	0.082606
ENSG00000157884	CIB4	2	26803070	26866236	221	39	2354621	1.0763	0.1409	196	32	1215109	-0.68125	0.75214	197	32	1408065	2.5588	0.0052523
ENSG00000171303	KCNK3	2	26913619	26957288	121	21	2137688	-1.4573	0.92749	102	16	1190881	0.97083	0.16582	105	17	1359151	-0.71407	0.76241
ENSG00000213699	SLC35F6	2	26985152	27005099	54	11	2271013	-0.72496	0.76576	44	8	1200617	2.2007	0.013879	50	9	1393252	0.26744	0.39456
ENSG00000115163	CENPA	2	26985157	27024935	132	17	2297293	-0.96138	0.83182	105	12	1209165	1.4725	0.070441	123	14	1402263	0.051673	0.47939
ENSG00000157851	DPYSL5	2	27068615	27174219	256	25	2338954	0.98694	0.16183	228	20	1212993	0.77969	0.21779	233	21	1403635	2.31	0.010443
ENSG00000084764	MAPRE3	2	27191480	27251064	107	16	2363871	1.909	0.028129	99	13	1215465	0.79	0.21476	103	15	1408501	3.6647	0.00012383
ENSG00000119777	TMEM214	2	27253778	27265563	16	7	2364338	0.25174	0.40062	13	6	1215651	-1.7576	0.96059	13	6	1408699	2.3623	0.0090798
ENSG00000084693	AGBL5	2	27263232	27294490	64	18	2336025	1.213	0.11256	56	15	1197898	-0.38068	0.64828	60	16	1390993	2.9569	0.001554
ENSG00000228474	OST4	2	27292340	27296641	8	4	2363213	0.68464	0.24679	8	4	1215211	-0.062879	0.52507	8	4	1408162	2.8413	0.0022463
ENSG00000138080	EMILIN1	2	27299435	27310271	18	6	2363306	0.4813	0.31515	14	4	1215030	0.18902	0.42504	14	4	1407959	2.1518	0.015707
ENSG00000138030	KHK	2	27307615	27324640	43	10	2364494	0.4952	0.31023	33	7	1215728	-0.19276	0.57643	34	7	1408792	2.4571	0.007003
ENSG00000138028	CGREF1	2	27320757	27343995	72	18	2362886	0.48625	0.3134	61	14	1214883	0.38229	0.35112	62	15	1407810	2.5024	0.0061677
ENSG00000143994	ABHD1	2	27344682	27354680	20	8	2319001	0.17311	0.43128	20	8	1190807	0.77346	0.21962	20	8	1382117	1.2496	0.10572
ENSG00000138073	PREB	2	27352624	27359543	21	8	2363209	1.2126	0.11264	21	8	1215207	-0.025748	0.51027	21	8	1408161	0.44867	0.32683
ENSG00000186143	C2orf53	2	27358723	27364278	14	5	2362650	0.2459	0.40288	14	5	1214949	0.12816	0.44901	14	5	1407861	-0.9475	0.82831
ENSG00000163792	TCF23	2	27369872	27377378	17	6	2353024	0.096468	0.46157	16	6	1215035	-0.34873	0.63635	16	6	1407939	0.48246	0.31474
ENSG00000138074	SLC5A6	2	27421455	27437826	46	11	2364649	-0.024988	0.50997	45	10	1215868	-1.0176	0.84556	45	10	1408934	-0.51847	0.69794
ENSG00000138085	ATRAID	2	27432895	27441046	29	8	2364527	-0.048099	0.51918	29	8	1215812	-0.76639	0.77828	29	8	1408875	-0.46646	0.67956
ENSG00000084774	CAD	2	27438258	27467811	111	19	2348332	-0.81082	0.79127	106	17	1211102	-1.0165	0.84531	108	18	1403927	-0.82088	0.79414
ENSG00000115194	SLC30A3	2	27475552	27500685	71	18	2363975	0.59822	0.27485	66	16	1215520	-0.51269	0.69592	66	16	1408539	-0.26411	0.60415
ENSG00000163793	DNAJC5G	2	27496289	27505367	25	9	2364223	1.5341	0.062507	19	6	1215564	0.5178	0.3023	19	6	1408582	-0.4931	0.68903
ENSG00000138100	TRIM54	2	27503260	27531307	71	19	2336532	1.5052	0.06614	60	16	1207294	0.36178	0.35876	60	16	1399753	-0.040198	0.51603
ENSG00000163794	UCN	2	27529268	27533313	8	5	2364530	-1.0662	0.85682	7	5	1215777	-0.46817	0.68017	8	5	1408882	-0.78841	0.78477
ENSG00000115204	MPV17	2	27531360	27550547	32	14	2364092	-0.78169	0.7828	31	14	1215592	-0.99404	0.8399	32	14	1408646	-0.4416	0.67061
ENSG00000115207	GTF3C2	2	27547716	27581868	49	16	2363465	2.4003	0.00819	42	13	1215205	0.61895	0.26798	42	13	1408163	1.808	0.035304
ENSG00000115211	EIF2B4	2	27586219	27595353	23	13	2363810	1.6098	0.053719	22	13	1215457	1.3851	0.083014	22	13	1408459	1.4502	0.073497
ENSG00000115234	SNX17	2	27591389	27600995	21	8	2363832	2.3734	0.0088117	20	7	1215465	1.3358	0.0908	20	7	1408469	1.4272	0.076766
ENSG00000163795	ZNF513	2	27599098	27605657	12	5	2363738	1.3568	0.087426	12	5	1215442	0.65828	0.25518	12	5	1408456	1.0655	0.14333
ENSG00000115241	PPM1G	2	27603061	27634554	77	16	2351613	2.0811	0.018714	72	14	1215133	0.39291	0.34719	76	15	1408135	1.5083	0.065737
ENSG00000115216	NRBP1	2	27648657	27666126	40	8	2360125	1.9584	0.025089	37	7	1215693	0.64728	0.25872	37	7	1408754	1.4141	0.078671
ENSG00000157992	KRTCAP3	2	27663233	27670348	18	6	2364554	1.8431	0.032659	18	6	1215820	0.32862	0.37122	18	6	1408894	1.3507	0.088392
ENSG00000138002	IFT172	2	27666238	27714656	138	22	2351351	1.9178	0.027571	128	19	1211822	0.77963	0.21781	130	20	1404675	1.1456	0.12598
ENSG00000115226	FNDC4	2	27713750	27720112	20	7	2364016	1.89	0.029378	19	6	1215548	0.97321	0.16522	19	6	1408576	0.81445	0.20769
ENSG00000084734	GCKR	2	27717709	27747554	83	18	2363702	2.8144	0.0024436	82	18	1215429	1.3227	0.092972	82	18	1408418	2.3746	0.0087839
ENSG00000233438	AC109829.1	2	27758253	27791011	106	17	2363147	1.4385	0.075145	96	15	1215081	-0.36706	0.64321	96	15	1408035	1.4616	0.071929
ENSG00000221843	C2orf16	2	27797389	27806588	23	11	2364560	1.4479	0.07382	18	9	1215768	1.0989	0.1359	18	9	1408834	1.7803	0.037511
ENSG00000243943	ZNF512	2	27803897	27859041	194	27	2354898	1.2956	0.097554	162	22	1209462	-0.46415	0.67873	162	22	1402062	1.461	0.072008
ENSG00000176714	CCDC121	2	27847506	27853879	21	7	2363379	1.371	0.085191	19	6	1215206	0.34805	0.3639	19	6	1408163	0.78174	0.21718
ENSG00000198522	GPN1	2	27849114	27875375	94	17	2364098	0.91092	0.18117	85	14	1215571	-0.22677	0.5897	84	14	1408586	1.0082	0.15668
ENSG00000119760	SUPT7L	2	27872679	27888676	35	9	2364413	0.29218	0.38508	35	9	1215757	-0.24735	0.59768	34	8	1408806	-0.020942	0.50835
ENSG00000163798	SLC4A1AP	2	27884338	27918840	95	16	2353335	-0.48342	0.6856	79	12	1208162	-0.64377	0.74014	81	13	1401217	0.17441	0.43077
ENSG00000205334	AC074091.13	2	27927653	27940599	28	12	2363709	2.3479	0.0094399	27	12	1215414	-0.51953	0.6983	27	12	1408407	2.8183	0.0024139
ENSG00000243147	MRPL33	2	27992584	28211954	569	51	2359280	-0.099154	0.53949	516	43	1214711	-0.39507	0.65361	521	44	1406691	0.92687	0.177
ENSG00000268656	AC110084.1	2	27997851	28011186	29	15	2363496	0.16722	0.4336	26	14	1215255	-0.43627	0.66868	26	14	1408229	1.3045	0.096028
ENSG00000171174	RBKS	2	28003231	28115965	299	31	2358219	-0.17511	0.5695	269	26	1215611	-0.43801	0.66931	273	26	1406726	1.1218	0.13098
ENSG00000158019	BRE	2	28110808	28562768	1440	113	2361258	4.4375	4.5497e-06	1384	105	1214780	2.5984	0.004683	1392	108	1407394	2.2984	0.010769
ENSG00000075426	FOSL2	2	28613315	28641179	49	8	2357776	-0.16807	0.56674	48	8	1214256	-0.45894	0.67686	48	8	1407044	0.02004	0.49201
ENSG00000163803	PLB1	2	28678012	28867654	867	127	2361464	1.2561	0.10453	805	117	1214890	2.4699	0.0067573	805	117	1407784	0.567	0.28536
ENSG00000213639	PPP1CB	2	28972506	29026806	203	32	2357933	-0.16216	0.56441	191	28	1215535	0.85172	0.19719	194	29	1408087	-0.014284	0.5057
ENSG00000163806	SPDYA	2	29003383	29074477	254	29	2360138	-0.72712	0.76642	241	27	1215694	1.6288	0.051679	242	27	1408740	0.22458	0.41115
ENSG00000171103	TRMT61B	2	29071687	29095167	103	13	2355223	-1.1662	0.87824	101	12	1215500	1.6903	0.045484	102	13	1403373	0.40534	0.34261
ENSG00000163811	WDR43	2	29115509	29172088	277	27	2361115	-0.081323	0.53241	268	25	1215712	1.8221	0.03422	269	25	1408759	0.14209	0.4435
ENSG00000189350	FAM179A	2	29177477	29285239	572	66	2362030	0.53574	0.29607	558	63	1214711	2.2723	0.011533	559	63	1407656	-0.45753	0.67635
ENSG00000179270	C2orf71	2	29282842	29299127	109	22	2353278	1.1358	0.12803	102	20	1215049	1.5315	0.062819	102	20	1407970	-0.86437	0.80631
ENSG00000115295	CLIP4	2	29318571	29413509	352	55	2363125	1.2566	0.10444	341	52	1215144	1.279	0.10045	351	54	1408112	1.076	0.14097
ENSG00000171094	ALK	2	29414640	30146432	3437	319	2360186	2.4266	0.0076204	3325	300	1214379	1.1163	0.13215	3353	305	1406817	1.2022	0.11464
ENSG00000119801	YPEL5	2	30367807	30384399	40	14	2359177	0.44309	0.32885	39	14	1215272	-1.1361	0.87204	39	14	1408240	0.62046	0.26748
ENSG00000213626	LBH	2	30452397	30547596	352	53	2342519	2.0733	0.019072	323	46	1210055	2.522	0.005835	336	49	1401026	0.95447	0.16992
ENSG00000172954	LCLAT1	2	30668092	30868091	889	55	2360953	0.91747	0.17945	867	53	1215538	0.14468	0.44248	867	53	1408556	0.53224	0.29728
ENSG00000162949	CAPN13	2	30944637	31045408	438	76	2362339	-0.23437	0.59265	433	74	1214793	-0.035807	0.51428	434	74	1407679	-1.0492	0.85297
ENSG00000158089	GALNT14	2	31132333	31380068	1185	131	2362941	1.5323	0.062718	1130	115	1215172	0.51091	0.30471	1134	116	1408133	1.4526	0.073166
ENSG00000214711	CAPN14	2	31394924	31458724	455	43	2362936	1.1562	0.1238	454	43	1215080	-0.41231	0.65995	454	43	1408012	1.6303	0.051522
ENSG00000013016	EHD3	2	31454880	31493313	111	14	2356270	1.0976	0.13619	111	14	1211480	0.61147	0.27044	111	14	1404412	0.58166	0.2804
ENSG00000158125	XDH	2	31556187	31639581	381	73	2359824	2.3587	0.0091708	369	70	1213365	0.073095	0.47087	367	69	1405987	1.6679	0.047665
ENSG00000162959	MEMO1	2	32089129	32238299	474	49	2356285	3.2543	0.00056831	467	48	1211512	2.1125	0.017324	470	48	1404113	2.1169	0.017133
ENSG00000162961	DPY30	2	32091878	32266881	591	56	2357767	3.4234	0.00030923	582	54	1212291	2.1468	0.015903	585	55	1404967	2.2453	0.012374
ENSG00000021574	SPAST	2	32286680	32383706	399	42	2358726	3.5078	0.00022589	391	41	1215108	1.4893	0.068209	391	41	1408129	2.6497	0.0040287
ENSG00000152683	SLC30A6	2	32388933	32450448	236	35	2362959	3.9384	4.1015e-05	229	33	1215408	1.9572	0.025165	230	33	1407996	3.1118	0.00092969
ENSG00000091106	NLRC4	2	32448522	32492923	152	27	2343621	3.4116	0.00032294	149	26	1208785	2.1276	0.016685	150	26	1396265	2.3249	0.010039
ENSG00000119820	YIPF4	2	32500979	32542663	149	37	2355210	0.086892	0.46538	146	36	1215388	-0.60852	0.72858	146	36	1408384	-0.61047	0.72922
ENSG00000115760	BIRC6	2	32580096	32844966	904	79	2355414	0.27296	0.39244	887	76	1214758	0.026199	0.48955	889	76	1407686	0.70787	0.23951
ENSG00000018699	TTC27	2	32851099	33047118	961	104	2361890	0.16582	0.43415	936	99	1214941	0.64056	0.2609	948	101	1407930	-0.085547	0.53409
ENSG00000049323	LTBP1	2	33170039	33625576	2765	214	2361393	1.305	0.095943	2686	203	1214402	-1.0741	0.85861	2700	199	1407284	2.0442	0.020466
ENSG00000152689	RASGRP3	2	33659391	33790817	507	97	2340677	2.6113	0.0045095	498	94	1203238	0.58998	0.2776	499	94	1394287	1.9608	0.02495
ENSG00000119812	FAM98A	2	33807725	33826449	64	18	2341964	2.1435	0.016036	63	17	1204033	-0.46102	0.67761	64	18	1395323	1.4957	0.067367
ENSG00000150938	CRIM1	2	36581069	36779278	772	118	2361696	3.4909	0.00024072	698	102	1214463	0.52005	0.30151	701	103	1407300	3.9086	4.6419e-05
ENSG00000217075	AC007401.2	2	36757948	36781411	93	18	2361882	4.154	1.6337e-05	91	17	1214549	2.0654	0.019444	91	17	1407425	3.5996	0.00015935
ENSG00000171055	FEZ2	2	36777570	36875230	423	50	2361358	5.5567	1.3749e-08	418	49	1214331	2.5867	0.004845	420	50	1407154	4.9373	3.96e-07
ENSG00000205221	VIT	2	36921833	37042935	562	99	2360168	0.55341	0.28999	540	95	1214784	1.3946	0.081571	550	96	1406308	0.90558	0.18258
ENSG00000268688	AC007382.1	2	37067327	37070530	8	2	2364933	0.94411	0.17256	8	2	1215999	-0.23622	0.59337	8	2	1409094	0.48449	0.31402
ENSG00000115808	STRN	2	37069783	37195615	498	47	2359072	1.7052	0.044081	483	45	1214182	0.11826	0.45293	490	46	1407176	1.1824	0.11853
ENSG00000008869	HEATR5B	2	37194526	37313485	472	59	2357793	0.27761	0.39066	455	56	1212253	-0.27158	0.60703	461	57	1404766	0.83741	0.20118
ENSG00000152133	GPATCH11	2	37309594	37327387	62	12	2363589	-0.21052	0.58337	61	11	1215367	-0.083829	0.5334	62	12	1408372	-0.54159	0.70595
ENSG00000055332	EIF2AK2	2	37325353	37386208	269	30	2330361	-0.66415	0.7467	259	28	1215104	-0.72457	0.76564	261	28	1408037	-1.2221	0.88916
ENSG00000138068	SULT6B1	2	37393963	37425741	310	25	2363675	0.48535	0.31372	308	25	1215415	1.1074	0.13407	308	25	1408411	-0.71026	0.76123
ENSG00000218739	CEBPZ-AS1	2	37421631	37444336	81	26	2362577	0.4582	0.32341	79	25	1214896	0.50937	0.30525	79	25	1407780	0.53658	0.29578
ENSG00000115816	CEBPZ	2	37427755	37460856	135	34	2363175	1.1636	0.1223	132	33	1215177	0.80803	0.20954	133	33	1408125	0.78895	0.21507
ENSG00000003509	NDUFAF7	2	37456774	37481546	134	27	2350793	0.4858	0.31356	127	25	1215583	0.55004	0.29114	132	26	1400689	-0.017177	0.50685
ENSG00000115825	PRKD3	2	37476645	37553951	436	43	2357286	0.55329	0.29003	422	41	1214507	0.2216	0.41231	432	43	1406299	0.12942	0.44851
ENSG00000115828	QPCT	2	37569717	37601465	183	44	2357036	2.9357	0.0016638	174	41	1211733	1.7715	0.038239	175	41	1404132	2.2025	0.013816
ENSG00000163171	CDC42EP3	2	37868032	37967611	470	70	2359343	0.60936	0.27114	466	69	1213238	1.1189	0.1316	469	69	1405883	0.33404	0.36918
ENSG00000115841	RMDN2	2	38148330	38295285	674	64	2360931	0.74771	0.22732	611	56	1213830	1.4846	0.06883	618	57	1406669	0.59774	0.27501
ENSG00000138061	CYP1B1	2	38293116	38339044	270	44	2362123	0.54641	0.29239	267	43	1214693	1.4868	0.068532	268	43	1407564	-1.3926	0.91813
ENSG00000119787	ATL2	2	38521022	38606427	489	38	2360443	4.1131	1.952e-05	483	37	1213567	2.8433	0.0022322	484	37	1406468	3.604	0.00015667
ENSG00000143889	HNRNPLL	2	38788120	38832728	123	19	2363749	1.1794	0.11912	120	18	1215428	-0.090571	0.53608	120	18	1408450	2.2673	0.011685
ENSG00000143891	GALM	2	38891052	38969379	303	46	2354946	0.19527	0.42259	253	36	1214953	0.12516	0.4502	255	37	1407886	-0.25574	0.60092
ENSG00000115875	SRSF7	2	38969741	38980636	23	7	2362710	0.65049	0.25769	22	6	1214933	0.62385	0.26636	22	6	1407833	0.018049	0.4928
ENSG00000152147	GEMIN6	2	38976676	39013142	112	15	2355112	0.73341	0.23166	110	14	1210663	1.293	0.098012	110	14	1403298	-0.35165	0.63745
ENSG00000163214	DHX57	2	39023871	39105075	199	23	2336791	0.70242	0.24121	198	23	1200652	-0.084279	0.53358	198	23	1392501	-0.097085	0.53867
ENSG00000188010	MORN2	2	39101103	39157213	177	31	2342842	0.33869	0.36742	160	26	1202902	-1.1283	0.87041	162	27	1394714	-0.3542	0.63841
ENSG00000214694	ARHGEF33	2	39115021	39203590	259	54	2348135	-0.48362	0.68567	232	47	1205824	-0.84344	0.80051	236	49	1398227	-0.52435	0.69998
ENSG00000269210	AC019171.1	2	39185764	39189483	13	4	2364409	-1.6925	0.95473	13	4	1215745	-0.51152	0.69551	13	4	1408823	0.38852	0.34882
ENSG00000115904	SOS1	2	39207537	39353486	490	35	2357218	-0.81164	0.7915	464	31	1212986	-0.34413	0.63463	468	32	1405964	0.6642	0.25328
ENSG00000205111	CDKL4	2	39401787	39458729	206	23	2358805	-0.10111	0.54027	179	18	1212139	-0.71856	0.76379	197	21	1405412	0.61665	0.26873
ENSG00000011566	MAP4K3	2	39475407	39666453	709	65	2356145	1.295	0.097657	621	54	1211516	-0.72356	0.76533	638	57	1404384	0.90467	0.18282
ENSG00000152154	TMEM178A	2	39890122	39946103	133	20	2351671	2.5122	0.0059986	126	18	1208707	-0.2959	0.61635	127	18	1400904	2.4434	0.0072747
ENSG00000138050	THUMPD2	2	39962200	40008407	201	26	2357360	2.0973	0.017984	189	23	1211885	-0.13303	0.55291	189	23	1404277	2.0921	0.018217
ENSG00000183023	SLC8A1	2	40323410	40840193	2556	263	2354854	2.7198	0.0032658	2473	249	1212977	1.5381	0.062016	2489	247	1405124	2.1344	0.016406
ENSG00000268898	AC007377.1	2	40486147	40491117	25	6	2363395	2.4974	0.0062558	25	6	1215288	2.2154	0.013367	25	6	1408267	1.6543	0.049038
ENSG00000205086	C2orf91	2	42161508	42183406	62	17	2351861	0.9955	0.15975	56	15	1213486	-0.42679	0.66523	56	15	1406166	-0.3141	0.62328
ENSG00000162878	PKDCC	2	42273160	42286668	58	10	2362548	3.9645	3.6778e-05	52	9	1214775	0.77848	0.21814	52	9	1407657	3.9497	3.9124e-05
ENSG00000143924	EML4	2	42394490	42560688	641	49	2356914	5.3024	5.7142e-08	626	47	1213934	2.5078	0.0060747	628	47	1406704	4.0538	2.5201e-05
ENSG00000115944	COX7A2L	2	42559686	42654228	302	38	2353497	5.4454	2.5849e-08	293	36	1212072	2.3715	0.0088571	295	36	1404782	4.3055	8.33e-06
ENSG00000171126	KCNG3	2	42668157	42723237	213	46	2361346	6.6781	1.2105e-11	199	41	1214236	2.8555	0.0021486	200	41	1407026	5.8279	2.8069e-09
ENSG00000057935	MTA3	2	42719709	42985087	879	65	2360241	8.0328	4.7631e-16	814	57	1214127	5.1439	1.3452e-07	818	57	1407019	6.9474	1.8609e-12
ENSG00000162881	OXER1	2	42988642	42993401	25	8	2362284	5.9601	1.2603e-09	24	7	1214727	2.4822	0.0065291	24	7	1407610	5.4857	2.059e-08
ENSG00000162882	HAAO	2	42993229	43021733	173	19	2357490	7.1582	4.0868e-13	167	18	1214888	4.4551	4.1922e-06	169	18	1404740	6.0981	5.366e-10
ENSG00000115970	THADA	2	43392800	43825185	1722	104	2357041	-0.12711	0.55057	1616	95	1214346	-1.0885	0.86182	1641	97	1407057	0.90342	0.18315
ENSG00000152518	ZFP36L2	2	43448541	43455748	18	8	2361979	0.42488	0.33546	17	7	1214552	-0.74318	0.77131	17	7	1407409	0.42733	0.33457
ENSG00000152527	PLEKHH2	2	43862412	43996126	683	78	2360823	0.42249	0.33634	667	74	1214922	-0.69469	0.75638	673	76	1406718	1.2067	0.11378
ENSG00000138036	DYNC2LI1	2	43999178	44038149	228	26	2360075	1.1242	0.13046	225	25	1213372	0.82046	0.20598	226	25	1406256	0.39298	0.34717
ENSG00000138075	ABCG5	2	44038611	44068004	143	25	2345426	1.93	0.026805	142	25	1210485	0.67197	0.2508	142	25	1402645	1.7479	0.04024
ENSG00000143921	ABCG8	2	44064103	44106605	330	20	2363560	1.2635	0.1032	326	19	1215357	0.27543	0.39149	329	19	1408354	0.33166	0.37007
ENSG00000138095	LRPPRC	2	44112647	44225144	451	50	2363029	7.0127	1.1692e-12	422	45	1215057	4.7976	8.0273e-07	439	48	1408043	5.6885	6.4093e-09
ENSG00000138032	PPM1B	2	44393108	44472523	227	29	2363064	2.5702	0.0050826	214	26	1215073	1.779	0.037619	216	27	1408045	1.4213	0.077615
ENSG00000138079	SLC3A1	2	44500599	44549633	214	32	2362959	3.6594	0.00012642	191	26	1214981	0.40555	0.34254	192	27	1407906	3.1218	0.00089878
ENSG00000138078	PREPL	2	44542420	44591001	270	39	2363609	3.5536	0.00019	221	29	1215252	0.17475	0.43064	228	30	1408244	3.0475	0.0011539
ENSG00000143919	CAMKMT	2	44587089	45000731	1726	96	2362278	5.1741	1.1448e-07	1638	84	1214890	3.1332	0.00086443	1653	86	1407885	3.897	4.8688e-05
ENSG00000138083	SIX3	2	45166902	45174216	36	11	2362361	-2.0816	0.98131	35	10	1214778	-1.2824	0.90016	34	10	1407626	-0.39945	0.65522
ENSG00000170577	SIX2	2	45231300	45238569	24	10	2363399	0.96412	0.16749	24	10	1215300	-0.28484	0.61212	24	10	1408258	0.78107	0.21738
ENSG00000068784	SRBD1	2	45614819	45841304	873	73	2357434	-0.23775	0.59396	838	68	1212123	1.0359	0.15012	839	68	1404575	-0.25864	0.60204
ENSG00000171132	PRKCE	2	45876484	46416129	2554	366	2360501	2.3534	0.0093025	2489	354	1214586	2.7235	0.0032299	2499	363	1407466	-0.24336	0.59614
ENSG00000116016	EPAS1	2	46518806	46614836	394	65	2361850	-0.54738	0.70794	381	62	1214532	-1.2853	0.90065	382	62	1407377	0.5339	0.29671
ENSG00000187600	TMEM247	2	46654329	46712564	297	30	2362802	0.63805	0.26172	282	27	1214967	-0.15495	0.56157	288	28	1407906	1.6696	0.047504
ENSG00000250565	ATP6V1E2	2	46716889	46771696	277	50	2354006	2.1459	0.01594	250	43	1215058	-1.8934	0.97085	253	44	1407988	2.9021	0.0018536
ENSG00000119729	RHOQ	2	46766945	46811260	152	34	2361804	0.98144	0.16319	146	32	1215037	0.93146	0.17581	145	32	1407943	1.1476	0.12557
ENSG00000151665	PIGF	2	46807076	46846258	134	27	2362291	0.86008	0.19487	123	23	1214667	2.3704	0.008885	123	23	1407548	0.069927	0.47213
ENSG00000119878	CRIPT	2	46841555	46853881	46	15	2359513	1.1447	0.12617	39	12	1215042	1.7136	0.043302	39	12	1407971	0.54044	0.29445
ENSG00000171150	SOCS5	2	46924091	46991268	391	54	2361494	3.7065	0.00010509	387	53	1215462	0.44085	0.32966	389	53	1407114	3.676	0.00011846
ENSG00000222005	LINC01118	2	47041807	47050796	38	8	2362304	0.34501	0.36504	38	8	1214787	-0.56405	0.71364	38	8	1407676	0.42756	0.33448
ENSG00000239332	LINC01119	2	47041836	47087146	199	44	2357779	0.27756	0.39068	190	41	1212322	-0.20583	0.58154	191	41	1405557	1.0612	0.14429
ENSG00000180398	MCFD2	2	47128009	47170994	229	28	2362941	-0.8047	0.7895	225	27	1215063	-0.83498	0.79813	228	28	1408016	-1.149	0.87473
ENSG00000068724	TTC7A	2	47141296	47304276	915	118	2360646	1.594	0.055468	875	110	1214312	-0.22768	0.59005	889	113	1407203	0.48593	0.31351
ENSG00000239605	C2orf61	2	47271677	47384517	655	97	2356556	-1.5366	0.9378	643	94	1212330	-2.2953	0.98914	644	95	1404975	-0.9666	0.83313
ENSG00000273269	RP11-761B3.1	2	47292080	47405650	624	89	2357613	-1.6743	0.95296	618	87	1213000	-2.4784	0.9934	617	87	1405668	-1.0738	0.85855
ENSG00000143933	CALM2	2	47386221	47405740	64	18	2363422	-1.3612	0.91328	64	18	1215303	-1.1129	0.86712	64	18	1408279	-0.85027	0.80241
ENSG00000119888	EPCAM	2	47570297	47615740	201	39	2357146	0.95199	0.17055	185	37	1215229	0.61394	0.26963	197	39	1408247	0.80785	0.20959
ENSG00000095002	MSH2	2	47628108	47790450	671	74	2358149	0.70736	0.23967	652	71	1215189	0.87148	0.19175	653	71	1408142	1.4055	0.079931
ENSG00000184261	KCNK12	2	47742720	47800078	181	50	2362203	1.1103	0.13343	180	49	1214732	1.5326	0.062693	180	49	1407616	1.9654	0.024681
ENSG00000269563	AC138655.1	2	47797601	47802998	22	7	2363028	1.9242	0.027166	22	7	1215131	2.0395	0.0207	22	7	1408057	0.572	0.28366
ENSG00000116062	MSH6	2	47920669	48038240	437	60	2354724	2.4357	0.0074309	430	58	1211747	-0.099176	0.5395	433	59	1404238	1.79	0.036724
ENSG00000138081	FBXO11	2	48015455	48134932	509	59	2360786	2.0979	0.017958	495	56	1215109	0.11059	0.45597	496	56	1407958	1.5225	0.063947
ENSG00000170802	FOXN2	2	48539776	48607433	310	41	2362215	3.1871	0.0007185	301	39	1214498	1.3545	0.087785	304	40	1407611	2.6212	0.0043814
ENSG00000162869	PPP1R21	2	48665737	48743525	369	54	2362939	1.5333	0.062605	359	51	1215483	0.27512	0.39161	361	52	1408502	1.6589	0.048568
ENSG00000243244	STON1	2	48754522	48827025	375	46	2362680	2.3325	0.0098367	370	45	1214950	0.5239	0.30017	372	46	1407866	2.1031	0.017729
ENSG00000068781	STON1-GTF2A1L	2	48755064	49004654	1323	128	2362290	3.5905	0.00016502	1298	123	1214755	0.59231	0.27682	1303	125	1407650	3.9911	3.2885e-05
ENSG00000242441	GTF2A1L	2	48842937	48961287	631	81	2363200	2.8506	0.0021816	615	77	1215177	0.73193	0.23211	618	78	1408144	3.4678	0.00026236
ENSG00000138039	LHCGR	2	48858428	48984880	699	96	2363051	3.0642	0.0010913	682	92	1215106	0.72586	0.23396	684	93	1408062	3.656	0.0001281
ENSG00000170820	FSHR	2	49188296	49383676	1136	80	2359631	2.6693	0.0038006	1060	72	1215167	1.1942	0.1162	1067	75	1408172	2.1279	0.016671
ENSG00000179915	NRXN1	2	50144643	51261674	4810	340	2351705	7.1442	4.5266e-13	4623	305	1212438	3.0587	0.0011114	4659	315	1404976	7.4472	4.7667e-14
ENSG00000115239	GPR75-ASB3	2	53758810	54089170	1496	150	2360028	3.3615	0.00038767	1420	134	1213800	0.74912	0.22689	1444	139	1406723	3.316	0.00045661
ENSG00000270898	ASB3	2	53896430	54089297	789	75	2360735	0.7141	0.23758	750	68	1213666	-0.39664	0.65418	765	71	1406647	1.4956	0.06738
ENSG00000143942	CHAC2	2	53992929	54003333	45	14	2340038	0.017776	0.49291	43	13	1201413	-0.61614	0.7311	43	13	1394034	0.99267	0.16044
ENSG00000068912	ERLEC1	2	54012181	54046956	119	28	2361866	0.45724	0.32375	108	24	1214155	-0.14669	0.55831	115	26	1407393	0.49696	0.30961
ENSG00000119737	GPR75	2	54079050	54089126	30	10	2333721	0.92283	0.17805	30	10	1198946	-0.67936	0.75155	30	10	1390777	1.2587	0.10407
ENSG00000068878	PSME4	2	54090204	54199977	440	47	2358965	0.6071	0.27189	420	43	1214302	0.17881	0.42904	423	44	1408483	0.44812	0.32703
ENSG00000170634	ACYP2	2	54195975	54533437	1543	128	2361851	1.7854	0.037098	1392	106	1214768	1.3785	0.084017	1440	112	1407406	0.51871	0.30198
ENSG00000178021	TSPYL6	2	54479315	54485409	37	10	2364108	2.5559	0.0052951	30	7	1215549	1.4369	0.075376	37	10	1408636	1.6222	0.052379
ENSG00000177994	C2orf73	2	54555171	54611879	210	42	2362115	2.1894	0.014283	194	37	1214282	2.0062	0.022417	195	37	1407459	0.50275	0.30757
ENSG00000115306	SPTBN1	2	54681422	54897812	1140	84	2362627	4.5207	3.0812e-06	1036	72	1214815	0.48927	0.31232	1072	77	1407859	4.7372	1.0835e-06
ENSG00000214595	EML6	2	54948636	55200157	1507	185	2361633	6.7438	7.715e-12	1409	172	1214593	2.8202	0.0024	1427	172	1407559	5.5014	1.8841e-08
ENSG00000115310	RTN4	2	55198325	55341757	735	95	2361131	5.5567	1.3747e-08	703	88	1214281	2.4738	0.0066843	705	89	1407143	4.9709	3.3329e-07
ENSG00000162994	CLHC1	2	55400927	55461699	264	44	2363676	2.1868	0.014378	255	41	1215391	-0.53451	0.7035	258	42	1408408	2.9464	0.0016074
ENSG00000143947	RPS27A	2	55457039	55463989	38	16	2363911	3.0036	0.001334	38	16	1215529	0.97066	0.16586	38	16	1408541	2.8676	0.0020681
ENSG00000085760	MTIF2	2	55462731	55498483	164	32	2358544	4.1079	1.9965e-05	159	30	1215543	0.4423	0.32914	159	30	1408560	4.1359	1.7675e-05
ENSG00000115355	CCDC88A	2	55513978	55649057	734	55	2362012	2.466	0.0068318	662	46	1214390	-1.1794	0.88089	677	48	1407255	3.8544	5.7999e-05
ENSG00000163001	CCDC104	2	55744740	55774015	123	31	2363623	3.1275	0.00088146	117	29	1215359	-0.42965	0.66628	119	30	1408369	3.209	0.00066606
ENSG00000138041	SMEK2	2	55773428	55848015	326	47	2360488	3.235	0.00060825	304	41	1213791	-1.0759	0.85902	305	42	1406685	3.4451	0.00028542
ENSG00000138035	PNPT1	2	55860400	55923045	310	44	2362971	3.0768	0.0010461	293	40	1215203	-0.23346	0.5923	298	41	1407997	3.1569	0.00079738
ENSG00000115380	EFEMP1	2	56092102	56153274	286	51	2360219	3.6903	0.00011201	252	41	1215154	1.1656	0.12189	260	43	1408150	2.1633	0.015258
ENSG00000055813	CCDC85A	2	56409258	56614308	841	118	2330646	2.339	0.0096676	793	108	1212007	3.2946	0.00049288	797	109	1403810	-0.090293	0.53597
ENSG00000028116	VRK2	2	58132786	58388055	942	97	2362138	3.7725	8.0823e-05	873	88	1215105	3.3272	0.00043856	910	92	1407581	1.5529	0.060226
ENSG00000115392	FANCL	2	58385378	58470507	334	50	2355778	2.9851	0.0014175	317	46	1210799	2.518	0.0059015	324	48	1403589	1.2925	0.098099
ENSG00000119866	BCL11A	2	60677302	60782702	230	60	2361335	3.0475	0.0011537	223	57	1214143	-0.012357	0.50493	223	57	1407105	4.0169	2.9486e-05
ENSG00000115421	PAPOLG	2	60981365	61030220	152	23	2363672	2.289	0.01104	148	22	1215407	1.6412	0.05038	150	23	1408400	0.89238	0.18609
ENSG00000162924	REL	2	61106656	61159745	115	36	2355774	2.4549	0.0070467	114	35	1211036	1.7582	0.039358	115	36	1403770	0.70235	0.24123
ENSG00000162927	PUS10	2	61166357	61247394	254	64	2363159	3.8386	6.1876e-05	214	51	1215030	1.4387	0.075113	225	55	1408011	2.1181	0.017082
ENSG00000162928	PEX13	2	61242360	61280125	119	37	2360647	4.9714	3.324e-07	106	32	1214236	2.2801	0.011302	112	34	1407448	3.6494	0.0001314
ENSG00000162929	KIAA1841	2	61291006	61392960	331	41	2362918	1.445	0.074231	310	37	1215256	0.036196	0.48556	317	38	1408246	0.49415	0.3106
ENSG00000237651	C2orf74	2	61370243	61392964	109	11	2364041	0.89725	0.18479	102	9	1215562	-0.24998	0.5987	105	10	1408591	0.19204	0.42386
ENSG00000173209	AHSA2	2	61402553	61419338	53	20	2346459	1.253	0.1051	52	19	1205770	0.14735	0.44143	52	19	1398094	0.25053	0.40109
ENSG00000115464	USP34	2	61413598	61699904	1044	68	2357283	2.6677	0.0038191	990	82	1213788	0.66435	0.25323	994	83	1405939	1.6861	0.045885
ENSG00000082898	XPO1	2	61703984	61767761	231	38	2362998	1.7505	0.040019	195	30	1215337	-0.1392	0.55535	199	31	1408341	1.206	0.11391
ENSG00000170264	FAM161A	2	62050989	62083278	112	20	2363711	0.16816	0.43323	107	18	1215410	0.40466	0.34286	106	18	1408396	-0.54395	0.70676
ENSG00000115484	CCT4	2	62094224	62117939	104	21	2355579	-0.59994	0.72573	101	20	1215627	0.2212	0.41247	101	20	1408651	-1.4258	0.92303
ENSG00000173163	COMMD1	2	62113859	62375382	773	72	2358915	0.54284	0.29362	727	65	1214734	0.73554	0.231	736	67	1407713	-0.47138	0.68131
ENSG00000170340	B3GNT2	2	62421248	62452866	67	17	2360500	-0.30212	0.61872	66	17	1215091	0.3408	0.36663	66	17	1408055	0.38827	0.34891
ENSG00000186889	TMEM17	2	62726356	62741029	85	20	2363689	1.1453	0.12604	81	18	1215403	-0.75644	0.77531	81	18	1408381	2.8197	0.0024036
ENSG00000115504	EHBP1	2	62898986	63274622	761	116	2361778	4.9128	4.4899e-07	724	107	1215249	1.4792	0.069542	730	108	1408105	4.4198	4.9388e-06
ENSG00000115507	OTX1	2	63275192	63285971	16	9	2363333	2.5934	0.0047522	16	9	1215266	0.85211	0.19708	16	9	1408226	1.0385	0.14951
ENSG00000143951	WDPCP	2	63347518	64056977	2396	101	2359343	5.286	6.2517e-08	2313	95	1215303	2.2842	0.011179	2331	92	1407306	3.8383	6.1936e-05
ENSG00000014641	MDH1	2	63813743	63835331	59	13	2363925	3.9491	3.9224e-05	56	12	1215511	2.0139	0.022011	57	12	1408529	2.5694	0.005094
ENSG00000169764	UGP2	2	64066074	64119696	200	44	2354335	8.2678	6.8253e-17	184	38	1215161	5.9318	1.4978e-09	189	40	1408116	6.7969	5.3437e-12
ENSG00000143952	VPS54	2	64118280	64248206	635	85	2360303	6.7569	7.0477e-12	590	76	1214270	3.9965	3.2149e-05	591	76	1407068	5.2422	7.9351e-08
ENSG00000197329	PELI1	2	64318786	64373588	191	30	2362922	3.6485	0.00013187	183	28	1214866	0.92005	0.17877	182	27	1407956	2.9896	0.0013969
ENSG00000119862	LGALSL	2	64679103	64689515	28	13	2331294	-0.35357	0.63817	25	11	1215058	-0.26672	0.60516	26	12	1408020	-0.67621	0.75055
ENSG00000119844	AFTPH	2	64749465	64821139	221	21	2363986	2.1136	0.017274	210	19	1215538	1.5937	0.055502	219	20	1408578	1.0144	0.1552
ENSG00000179833	SERTAD2	2	64857755	64980139	319	40	2363149	1.9002	0.0287	289	34	1215089	0.92521	0.17743	293	35	1408047	1.565	0.058791
ENSG00000115902	SLC1A4	2	65213611	65251999	127	32	2363604	2.7654	0.0028426	122	30	1215365	0.67181	0.25085	124	31	1408355	2.9273	0.0017094
ENSG00000011523	CEP68	2	65281500	65315138	165	31	2364085	0.7283	0.23322	139	25	1215530	-0.33854	0.63252	151	28	1408592	1.6504	0.049435
ENSG00000138069	RAB1A	2	65296835	65359240	295	36	2364092	0.882	0.18889	257	29	1215549	-0.35583	0.63902	271	31	1408601	1.7619	0.039045
ENSG00000138071	ACTR2	2	65452887	65499387	157	20	2363579	1.3773	0.084211	151	19	1215355	0.18473	0.42672	153	19	1408339	1.2878	0.098909
ENSG00000198369	SPRED2	2	65536985	65661771	464	48	2362542	2.5949	0.0047303	437	43	1214836	1.2112	0.1129	449	45	1407756	2.833	0.002306
ENSG00000143995	MEIS1	2	66658584	66802001	292	46	2355499	7.6422	1.0673e-14	284	43	1213286	5.9323	1.4934e-09	284	43	1406089	6.6899	1.1167e-11
ENSG00000143971	ETAA1	2	67622451	67638677	64	13	2364286	-0.23188	0.59169	52	9	1215619	-0.46308	0.67835	57	11	1408704	-0.54158	0.70595
ENSG00000197223	C1D	2	68267262	68340080	135	31	2361867	0.95449	0.16992	128	29	1215119	0.59745	0.2751	129	29	1408064	0.18114	0.42813
ENSG00000243667	WDR92	2	68349068	68386692	123	24	2363469	0.70304	0.24102	102	19	1215190	2.0141	0.022002	115	22	1408247	1.3358	0.09081
ENSG00000273398	RP11-474G23.1	2	68357370	68490362	411	38	2363669	0.42404	0.33577	362	31	1215260	1.276	0.10098	389	35	1408373	1.3645	0.086207
ENSG00000115946	PNO1	2	68382976	68404370	77	17	2364266	0.33273	0.36967	65	14	1215643	0.64344	0.25997	73	15	1408709	0.80601	0.21012
ENSG00000221823	PPP3R1	2	68404989	68485369	243	25	2363317	0.36681	0.35688	220	21	1215044	1.2584	0.10413	229	23	1408170	1.5175	0.064567
ENSG00000119865	CNRIP1	2	68510303	68549183	95	27	2352799	-0.011666	0.50465	93	26	1209417	0.66768	0.25217	93	26	1401939	-0.17976	0.57133
ENSG00000115956	PLEK	2	68590305	68625585	229	23	2358593	2.108	0.017515	225	22	1215601	2.1065	0.017582	227	22	1405250	0.13082	0.44796
ENSG00000204923	FBXO48	2	68685551	68696390	25	7	2364310	0.77141	0.22023	24	7	1215703	1.4854	0.068722	21	6	1408691	0.30114	0.38165
ENSG00000169621	APLF	2	68692693	68859004	598	33	2355099	1.5991	0.054902	586	32	1211972	1.7617	0.039064	550	28	1404900	0.16554	0.43426
ENSG00000169618	PROKR1	2	68868721	68883708	49	16	2361693	0.6042	0.27286	48	16	1214474	0.1156	0.45399	48	16	1407312	0.31671	0.37573
ENSG00000163219	ARHGAP25	2	68904733	69054965	718	82	2362342	1.2758	0.10101	702	78	1214782	-0.79034	0.78534	704	79	1407665	1.149	0.12528
ENSG00000163217	BMP10	2	69091613	69100649	22	6	2360922	-0.53695	0.70435	22	6	1214156	0.79676	0.21279	22	6	1406926	-0.10233	0.54075
ENSG00000183607	GKN2	2	69171364	69182102	52	13	2363386	1.9059	0.028335	50	12	1215255	0.90522	0.18268	50	12	1408228	1.2257	0.11016
ENSG00000169605	GKN1	2	69199705	69209106	47	10	2363544	0.54445	0.29307	45	9	1215321	0.76349	0.22259	45	9	1408319	-0.27939	0.61003
ENSG00000169604	ANTXR1	2	69238310	69477459	916	144	2353331	0.52335	0.30037	873	134	1214530	0.50929	0.30527	878	136	1407438	1.5039	0.066309
ENSG00000198380	GFPT1	2	69545905	69616382	208	20	2362266	0.55802	0.28842	188	16	1215466	-0.35137	0.63735	199	18	1408048	0.9393	0.17379
ENSG00000169599	NFU1	2	69621882	69666760	161	15	2364135	0.67679	0.24927	150	13	1215605	-0.11577	0.54608	157	14	1408652	1.215	0.11218
ENSG00000115977	AAK1	2	69687532	69903481	751	81	2362554	2.2052	0.013719	660	70	1214626	2.3597	0.0091449	700	75	1407655	3.4106	0.00032415
ENSG00000196975	ANXA4	2	69869557	70054596	660	73	2358042	2.0416	0.020597	572	58	1212913	2.3696	0.008904	578	59	1405678	3.4836	0.00024733
ENSG00000087338	GMCL1	2	70054774	70109528	164	22	2362765	2.4472	0.0071995	150	19	1214907	3.1399	0.00084514	150	19	1407819	2.0884	0.018379
ENSG00000124380	SNRNP27	2	70118692	70133707	29	5	2361586	1.1545	0.12416	29	5	1214452	-0.19431	0.57703	29	5	1407294	1.6594	0.048518
ENSG00000059728	MXD1	2	70122820	70171077	116	12	2363132	1.4371	0.075338	115	12	1215153	0.50631	0.30632	115	12	1408123	1.861	0.031369
ENSG00000268328	AC019206.1	2	70128482	70131841	4	2	2364541	1.7926	0.036519	4	2	1215821	0.28651	0.38725	4	2	1408880	1.6714	0.047319
ENSG00000244617	ASPRV1	2	70186226	70191397	10	3	2364062	0.77766	0.21838	10	3	1215593	0.41106	0.34051	10	3	1408629	0.25728	0.39848
ENSG00000169564	PCBP1	2	70312585	70317332	14	6	2364707	0.67541	0.24971	12	5	1215872	0.72919	0.23294	13	5	1408964	0.042215	0.48316
ENSG00000115998	C2orf42	2	70376012	70477747	264	25	2363049	-1.0626	0.85603	253	23	1215110	-0.23201	0.59174	257	24	1408033	-1.1909	0.88315
ENSG00000116001	TIA1	2	70435576	70477792	113	11	2363489	-0.67011	0.74861	108	10	1215313	-0.082216	0.53276	110	11	1408283	-0.93543	0.82522
ENSG00000116005	PCYOX1	2	70482518	70509323	61	7	2328841	-1.1879	0.88256	59	6	1204478	-0.37439	0.64594	59	6	1395592	-0.88291	0.81136
ENSG00000143977	SNRPG	2	70507494	70522903	38	5	2363332	-1.5463	0.93898	38	5	1215264	-0.1643	0.56525	38	5	1408228	-1.4389	0.92491
ENSG00000035141	FAM136A	2	70522107	70531222	19	4	2363467	-1.5998	0.94518	19	4	1215312	-0.23556	0.59311	19	4	1408316	-1.4405	0.92514
ENSG00000163235	TGFA	2	70673412	70783325	373	53	2361848	-0.31207	0.62251	366	51	1214767	-0.23865	0.59431	366	51	1407642	0.98182	0.16309
ENSG00000075340	ADD2	2	70833750	70997357	758	73	2361267	-0.17038	0.56765	740	69	1214376	-0.48607	0.68654	744	70	1407201	-0.44339	0.67126
ENSG00000183733	FIGLA	2	71003442	71019775	85	11	2363457	-0.11508	0.54581	84	10	1215312	0.098889	0.46061	85	11	1408297	-0.47221	0.68161
ENSG00000152672	CLEC4F	2	71034775	71049732	55	15	2364141	-0.63199	0.7363	55	15	1215623	1.1152	0.13237	55	15	1408678	-0.71993	0.76422
ENSG00000116031	CD207	2	71056347	71064952	49	13	2363893	-0.1154	0.54593	49	13	1215513	1.2816	0.099987	49	13	1408541	-0.94043	0.8265
ENSG00000116035	VAX2	2	71125720	71161576	141	30	2361675	2.4597	0.0069536	141	30	1214505	1.3853	0.082975	141	30	1407330	1.6124	0.053435
ENSG00000116039	ATP6V1B1	2	71161012	71193536	147	34	2360457	0.86316	0.19402	147	34	1213937	-0.3675	0.64338	147	34	1406680	0.38848	0.34883
ENSG00000258881	AC007040.11	2	71165448	71224466	207	48	2361008	-0.68235	0.75249	206	48	1214179	-1.5368	0.93782	207	48	1406981	-0.24789	0.59789
ENSG00000144031	ANKRD53	2	71203510	71213626	28	9	2361485	-1.7245	0.95769	27	8	1214338	-1.3915	0.91796	28	9	1407247	-0.20756	0.58222
ENSG00000144043	TEX261	2	71212068	71224075	42	9	2361079	-1.5476	0.93913	42	9	1214214	-2.3318	0.99014	42	9	1407025	-0.25728	0.60152
ENSG00000124357	NAGK	2	71289474	71307935	86	16	2348290	-0.48211	0.68514	84	16	1215038	-0.34288	0.63416	85	16	1407982	0.085445	0.46595
ENSG00000124370	MCEE	2	71335814	71359369	114	15	2363849	0.10619	0.45771	112	14	1215485	0.24507	0.4032	113	14	1408509	-0.39791	0.65465
ENSG00000124383	MPHOSPH10	2	71355444	71378231	138	16	2364325	0.047387	0.4811	137	15	1215717	0.61291	0.26997	137	15	1408764	-0.29591	0.61635
ENSG00000124374	PAIP2B	2	71408869	71456213	243	33	2364033	-0.21022	0.58325	229	30	1215561	-1.0506	0.85328	231	31	1408578	0.57686	0.28202
ENSG00000075292	ZNF638	2	71501691	71663199	677	60	2364147	2.0814	0.018698	653	56	1215622	-0.23875	0.59435	656	57	1408658	1.8248	0.034019
ENSG00000135636	DYSF	2	71678852	71914898	1013	134	2361663	-0.62923	0.7354	984	161	1214861	-0.82605	0.79561	990	163	1407779	-0.80049	0.78829
ENSG00000003137	CYP26B1	2	72355367	72377167	35	11	2362276	-0.96659	0.83313	35	11	1214769	-0.81032	0.79112	35	11	1407667	-0.87733	0.80985
ENSG00000144036	EXOC6B	2	72402113	73055170	1341	59	2252109	0.79366	0.2137	1141	43	1189728	0.37873	0.35244	1184	49	1369700	0.58794	0.27829
ENSG00000116096	SPR	2	73112489	73120287	4	2	2360257	0.51874	0.30197	4	2	1213843	1.4359	0.075515	4	2	1406575	-0.21968	0.58694
ENSG00000135638	EMX1	2	73141389	73163020	19	6	2360293	2.5468	0.0054361	19	6	1213854	2.3581	0.0091836	19	6	1406599	1.7121	0.04344
ENSG00000144040	SFXN5	2	73168165	73304747	297	28	2352525	-1.5162	0.93527	282	25	1210767	0.34844	0.36375	285	26	1401504	0.21454	0.41506
ENSG00000135631	RAB11FIP5	2	73299510	73385849	335	40	2360917	-0.96837	0.83357	310	36	1213599	0.020789	0.49171	316	37	1406815	0.79349	0.21375
ENSG00000214513	NOTO	2	73427386	73440641	50	8	2359480	-1.2705	0.89805	50	8	1212880	-1.2907	0.90159	50	8	1406164	-0.45816	0.67658
ENSG00000135632	SMYD5	2	73439350	73455365	48	15	2364095	-0.078275	0.5312	48	15	1215609	-1.2984	0.90293	48	15	1408646	0.051676	0.47939
ENSG00000135617	PRADC1	2	73454134	73462366	22	6	2364420	0.092377	0.4632	22	6	1215763	-0.6528	0.74306	22	6	1408816	-0.23063	0.5912
ENSG00000135624	CCT7	2	73458548	73481149	70	12	2344156	-0.12091	0.54812	69	12	1214234	-0.73326	0.7683	70	12	1396628	-0.61457	0.73058
ENSG00000163013	FBXO41	2	73480810	73513559	53	16	2290447	2.1415	0.016116	50	15	1214335	0.085977	0.46574	50	15	1407162	1.7158	0.043096
ENSG00000135625	EGR4	2	73517058	73522833	9	3	2364512	2.6558	0.0039562	8	3	1215782	1.2814	0.10003	9	3	1408865	1.9766	0.024041
ENSG00000116127	ALMS1	2	73610886	73838920	834	57	2357595	5.7727	3.9009e-09	762	49	1212231	2.3618	0.0090921	766	49	1405897	4.9358	3.9903e-07
ENSG00000144035	NAT8	2	73866959	73871520	31	7	2359036	3.5795	0.00017212	27	6	1211755	1.3705	0.085269	26	5	1405316	2.77	0.0028026
ENSG00000144034	TPRKB	2	73955231	73966527	28	4	2364427	4.3916	5.6259e-06	26	3	1215753	2.0512	0.020124	26	3	1408791	3.631	0.00014114
ENSG00000144048	DUSP11	2	73988311	74009284	31	10	2324063	4.4195	4.9459e-06	30	10	1193998	2.1989	0.013942	31	10	1384185	3.4572	0.00027293
ENSG00000187833	C2orf78	2	74009316	74045274	25	8	2363394	3.3328	0.00042981	25	8	1215285	1.0556	0.14557	25	8	1408269	3.1007	0.00096529
ENSG00000124356	STAMBP	2	74054086	74101786	155	27	2274581	0.3357	0.36855	149	25	1167058	0.65261	0.257	150	25	1352227	1.401	0.080611
ENSG00000163017	ACTG2	2	74117441	74147992	106	12	2336116	0.67158	0.25093	102	11	1213559	-0.20815	0.58244	102	11	1406216	0.83821	0.20096
ENSG00000114956	DGUOK	2	74151953	74187088	116	12	2349411	1.6058	0.054157	111	11	1213199	-0.3072	0.62065	111	11	1406451	1.7075	0.043869
ENSG00000187605	TET3	2	74227840	74336303	244	19	2352043	1.095	0.13675	241	19	1214790	-0.4268	0.66524	241	19	1407677	0.64836	0.25838
ENSG00000217702	MGC10955	2	74359599	74363521	14	6	2363072	1.7564	0.039509	13	5	1215067	-0.74154	0.77082	13	5	1408020	1.6976	0.044796
ENSG00000163170	BOLA3	2	74361525	74377121	48	8	2358918	1.3571	0.087378	44	7	1212269	0.73055	0.23253	44	7	1405582	0.35232	0.3623
ENSG00000114978	MOB1A	2	74378655	74408025	90	10	2362107	2.2937	0.010904	82	8	1214203	1.3614	0.086689	83	8	1407446	0.95876	0.16884
ENSG00000267958	CATX-2	2	74416517	74419627	12	6	2363977	-0.47485	0.68255	9	4	1215430	-1.7529	0.96019	9	4	1408392	0.76141	0.22321
ENSG00000065911	MTHFD2	2	74423689	74445692	61	14	2361739	0.92949	0.17632	61	14	1214534	0.20794	0.41764	61	14	1407364	-0.43112	0.66681
ENSG00000264324	RP11-287D1.3	2	74437731	74592504	475	65	2361465	0.93368	0.17523	391	61	1215309	-0.019754	0.50788	445	61	1408375	0.55314	0.29008
ENSG00000188687	SLC4A5	2	74442369	74572541	399	59	2361042	0.91966	0.17888	321	54	1215294	0.051051	0.47964	371	55	1408371	0.41865	0.33773
ENSG00000204843	DCTN1	2	74587281	74621214	124	22	2364366	0.40328	0.34337	94	21	1215646	-0.24808	0.59796	118	22	1408771	0.41118	0.34047
ENSG00000159239	C2orf81	2	74640304	74650718	29	11	2364201	1.2269	0.10992	29	11	1215655	0.22029	0.41282	29	11	1408706	1.2996	0.096865
ENSG00000005448	WDR54	2	74646805	74653882	19	11	2355610	0.98099	0.1633	18	10	1215773	0.41315	0.33975	18	10	1408842	1.1565	0.12374
ENSG00000114993	RTKN	2	74651963	74671549	55	17	2360806	1.6183	0.0528	50	15	1215453	1.2424	0.10704	50	15	1408466	0.79588	0.21305
ENSG00000115274	INO80B	2	74680150	74689011	19	8	2363654	1.7766	0.03782	16	6	1215301	-0.065277	0.52602	18	7	1408360	1.4031	0.080299
ENSG00000239779	WBP1	2	74683456	74689018	11	6	2364522	1.1893	0.11717	9	4	1215766	0.1733	0.43121	10	5	1408844	0.88431	0.18826
ENSG00000115275	MOGS	2	74687184	74694537	18	7	2364566	1.3969	0.081229	16	6	1215808	0.3819	0.35127	17	6	1408881	0.76133	0.22323
ENSG00000204822	MRPL53	2	74698085	74702449	17	6	2364650	0.41572	0.33881	16	6	1215857	0.3266	0.37198	16	6	1408932	-0.3639	0.64203
ENSG00000135637	CCDC142	2	74698113	74712535	40	14	2364088	0.68762	0.24585	37	12	1215576	0.24799	0.40207	37	12	1408598	-0.021892	0.50873
ENSG00000115282	TTC31	2	74708200	74723013	40	11	2333016	1.1089	0.13373	37	9	1198038	0.59957	0.27439	38	10	1388640	0.05451	0.47826
ENSG00000179528	LBX2	2	74723644	74732443	29	11	2320834	0.96564	0.16711	25	8	1189371	0.73884	0.23	25	8	1377950	0.076494	0.46951
ENSG00000115289	PCGF1	2	74731170	74737707	12	7	2260066	0.96453	0.16739	10	6	1150378	0.73581	0.23092	10	6	1332341	0.4522	0.32556
ENSG00000115297	TLX2	2	74738590	74745274	17	6	2290415	0.68679	0.24611	16	6	1174746	0.1613	0.43593	16	6	1360840	-0.23853	0.59427
ENSG00000144045	DQX1	2	74744258	74755463	19	9	2364718	0.40367	0.34323	17	8	1215883	-0.66446	0.7468	17	8	1408963	1.1084	0.13386
ENSG00000115307	AUP1	2	74752772	74759066	10	4	2363914	-0.39057	0.65194	9	4	1215468	-0.58266	0.71994	9	4	1408485	0.64662	0.25894
ENSG00000115317	HTRA2	2	74754504	74761472	11	5	2364004	0.77353	0.2196	11	5	1215566	0.38396	0.35051	11	5	1408598	0.68125	0.24786
ENSG00000115318	LOXL3	2	74758541	74784817	46	14	2341500	1.8824	0.029894	44	13	1204647	1.8859	0.029651	44	13	1396944	-0.26351	0.60392
ENSG00000115325	DOK1	2	74774153	74785681	23	8	2325659	2.061	0.01965	22	8	1193417	2.2154	0.013366	22	8	1384945	-0.26619	0.60495
ENSG00000159374	M1AP	2	74784010	74877465	144	39	2348045	1.3638	0.086315	129	33	1206696	0.78773	0.21543	131	34	1398761	0.68432	0.24689
ENSG00000135622	SEMA4F	2	74879355	74910186	85	21	2363935	1.8988	0.028793	72	18	1215463	-0.77205	0.77996	72	18	1408448	1.1622	0.12257
ENSG00000159399	HK2	2	75059108	75121486	201	36	2361568	0.55431	0.28968	200	36	1214442	1.1103	0.13343	201	36	1407278	-0.59564	0.72429
ENSG00000115350	POLE4	2	75183619	75198255	45	12	2363757	1.9988	0.022816	44	12	1215427	-0.86833	0.80739	45	12	1408477	3.166	0.00077265
ENSG00000115353	TACR1	2	75272590	75428826	475	76	2351274	4.6729	1.4849e-06	458	72	1214691	2.3245	0.010049	460	72	1407582	3.5797	0.00017199
ENSG00000115363	EVA1A	2	75695428	75798848	400	68	2362393	1.0959	0.13657	395	66	1214807	1.3272	0.092217	396	66	1407717	-0.67592	0.75045
ENSG00000115364	MRPL19	2	75871909	75918977	256	43	2363737	2.1781	0.0147	245	40	1215420	0.63828	0.26165	246	41	1408424	1.4412	0.074764
ENSG00000005436	GCFC2	2	75878126	75940115	314	42	2359583	2.5345	0.0056312	293	37	1215596	0.91856	0.17916	296	38	1408628	1.7339	0.041472
ENSG00000176204	LRRTM4	2	76973845	77822445	4295	253	2358687	4.6403	1.7394e-06	3954	261	1214203	3.3232	0.00044501	4007	221	1406720	3.6765	0.00011821
ENSG00000143954	REG3G	2	79250812	79256631	39	9	2363621	1.6714	0.04732	36	8	1215340	-0.60821	0.72848	36	8	1408334	2.6896	0.0035771
ENSG00000172023	REG1B	2	79311156	79317145	41	11	2363729	0.039927	0.48408	35	8	1215354	1.4342	0.075762	35	8	1408333	0.61724	0.26854
ENSG00000115386	REG1A	2	79345488	79351545	31	9	2362393	0.047477	0.48107	31	9	1214828	0.69065	0.24489	31	9	1407725	1.5845	0.056535
ENSG00000172016	REG3A	2	79383132	79388879	15	8	2362702	0.78531	0.21614	14	8	1214918	0.2642	0.39581	14	8	1407780	0.39247	0.34736
ENSG00000066032	CTNNA2	2	79410357	80876905	6692	673	2355363	5.9206	1.6037e-09	6244	638	1214079	2.9514	0.0015818	6345	644	1406297	4.5733	2.4008e-06
ENSG00000162951	LRRTM1	2	80514483	80533874	62	23	2347649	0.78872	0.21514	53	18	1214415	0.33551	0.36862	54	19	1407295	1.1787	0.11926
ENSG00000163541	SUCLG1	2	84649647	84689169	164	23	2352429	1.1016	0.13533	144	19	1212266	-0.39837	0.65482	145	19	1405098	0.5799	0.28099
ENSG00000115423	DNAH6	2	84741579	85047713	1248	58	2359413	1.402	0.080464	1076	49	1215277	-0.52188	0.69912	1162	60	1407429	1.7627	0.038976
ENSG00000186854	TRABD2A	2	85047774	85136132	349	31	2363254	0.98184	0.16309	321	27	1215157	-0.11272	0.54487	323	27	1408114	1.1057	0.13443
ENSG00000269417	AC022210.1	2	85121209	85124345	17	1	2364783	0.11443	0.45445	17	1	1215924	0.3799	0.35201	17	1	1409019	-0.98659	0.83808
ENSG00000034510	TMSB10	2	85130749	85134795	11	2	2358206	1.1916	0.1167	11	2	1212909	0.45879	0.32319	11	2	1405456	0.97824	0.16398
ENSG00000176407	KCMF1	2	85196216	85287595	165	16	2356075	-1.0516	0.85352	164	16	1211431	0.64359	0.25992	164	16	1403743	-0.01899	0.50758
ENSG00000152284	TCF7L1	2	85358533	85538511	731	100	2360672	0.68747	0.24589	689	91	1214466	-1.6324	0.94871	709	95	1406666	1.2059	0.11393
ENSG00000152291	TGOLN2	2	85544147	85557548	52	9	2364569	1.2365	0.10813	52	9	1215829	-0.28858	0.61355	52	9	1408900	1.8333	0.033377
ENSG00000042445	RETSAT	2	85568211	85583743	51	16	2319796	0.68614	0.24631	49	15	1214541	-1.4554	0.92722	50	15	1392088	1.4595	0.072209
ENSG00000115459	ELMOD3	2	85579517	85619875	144	31	2357056	1.71	0.043632	125	26	1211166	-1.6741	0.95295	136	29	1404275	2.1541	0.015617
ENSG00000042493	CAPG	2	85620871	85647555	142	27	2363718	0.93144	0.17581	138	26	1215429	-1.7093	0.9563	140	26	1408424	1.542	0.061538
ENSG00000152292	SH2D6	2	85643844	85665152	88	24	2362106	0.65685	0.25564	86	23	1214669	-1.6914	0.95462	86	23	1407532	0.626	0.26566
ENSG00000168906	MAT2A	2	85764288	85773403	34	12	2364012	-0.50224	0.69225	30	10	1215514	-0.13701	0.55449	32	11	1408569	-1.2962	0.90254
ENSG00000115486	GGCX	2	85770846	85790670	75	19	2364173	-1.1061	0.86566	69	16	1215615	-1.3719	0.91495	69	16	1408651	-1.389	0.91758
ENSG00000118640	VAMP8	2	85786685	85810154	100	13	2363699	-1.3602	0.91311	98	13	1215414	-1.0432	0.85157	98	13	1408420	-1.6147	0.94681
ENSG00000168899	VAMP5	2	85809531	85821535	45	14	2363522	0.33077	0.37041	40	11	1215260	-0.4877	0.68712	41	12	1408267	-0.36709	0.64322
ENSG00000168894	RNF181	2	85820848	85825736	25	7	2363883	0.57575	0.28239	21	5	1215417	0.40653	0.34218	21	5	1408424	-0.68961	0.75478
ENSG00000168890	TMEM150A	2	85824671	85832319	18	8	2364140	1.6132	0.053349	17	8	1215609	1.3243	0.0927	17	8	1408642	-0.34336	0.63434
ENSG00000168883	USP39	2	85827979	85877403	168	35	2358701	1.6987	0.044689	160	34	1215547	1.9877	0.023423	160	34	1408567	-1.2132	0.88747
ENSG00000168887	C2orf68	2	85832777	85841189	18	10	2364014	0.35148	0.36262	17	9	1215550	1.0479	0.14735	17	9	1408571	-1.2171	0.88822
ENSG00000168878	SFTPB	2	85883437	85897864	35	14	2337433	0.7777	0.21837	33	14	1200116	-0.027467	0.51096	34	14	1392535	0.028542	0.48861
ENSG00000115523	GNLY	2	85910298	85926977	108	18	2363035	2.2976	0.010792	96	14	1215002	-0.3547	0.63859	103	16	1408032	1.5453	0.061133
ENSG00000168874	ATOH8	2	85976467	86016189	94	20	2347424	-1.3095	0.90482	90	18	1213996	-0.35459	0.63855	90	18	1398251	-0.92497	0.82251
ENSG00000115525	ST3GAL5	2	86065267	86118137	201	22	2362529	-1.138	0.87244	195	21	1214869	0.26207	0.39663	195	21	1407744	-0.72194	0.76484
ENSG00000068654	POLR1A	2	86246339	86335278	390	49	2364090	0.52858	0.29855	316	34	1215508	-0.46433	0.67879	326	36	1408548	-0.13472	0.55358
ENSG00000132300	PTCD3	2	86331305	86370280	181	30	2364288	1.1642	0.12216	136	20	1215593	0.47782	0.31639	143	21	1408645	0.46002	0.32275
ENSG00000132305	IMMT	2	86370055	86424893	258	21	2363779	1.06	0.14457	208	13	1215187	1.2593	0.10396	225	15	1408381	-0.14748	0.55862
ENSG00000132313	MRPL35	2	86424478	86441917	78	14	2363803	1.5743	0.057712	62	9	1215340	1.4003	0.080709	66	10	1408368	-0.36123	0.64104
ENSG00000068615	REEP1	2	86440116	86567206	608	45	2363018	1.6548	0.04898	555	38	1215168	0.80173	0.21136	560	39	1408139	0.023029	0.49081
ENSG00000115548	KDM3A	2	86665770	86720839	166	25	2350344	2.6946	0.0035242	152	22	1208135	2.6692	0.0038018	158	23	1400560	0.97568	0.16461
ENSG00000115561	CHMP3	2	86729554	86950245	573	61	2356530	1.684	0.046093	526	53	1213069	2.1422	0.016091	540	55	1406066	0.81469	0.20762
ENSG00000249884	RNF103-CHMP3	2	86731791	86950245	565	60	2356426	1.6666	0.047798	518	52	1213031	2.1441	0.016013	532	55	1406029	0.80987	0.20901
ENSG00000239305	RNF103	2	86829516	86852989	61	12	2362305	0.99846	0.15903	60	12	1214775	1.2098	0.11319	61	12	1407669	0.83854	0.20086
ENSG00000153561	RMND5A	2	86945296	87006164	115	16	2363228	-0.53712	0.70441	97	12	1215090	0.71384	0.23766	109	15	1408102	-0.32841	0.6287
ENSG00000153563	CD8A	2	87010729	87037519	66	6	2361168	-1.1713	0.87926	66	6	1214246	1.1468	0.12574	66	6	1407082	-0.44564	0.67207
ENSG00000172116	CD8B	2	87041462	87091047	120	14	2361708	-0.688	0.75427	120	14	1214505	1.0276	0.15207	120	14	1407363	0.68856	0.24555
ENSG00000229615	AC111200.1	2	87087023	87093827	9	2	2359628	-1.3884	0.91749	9	2	1213571	0.28756	0.38684	9	2	1406217	-0.70904	0.76085
ENSG00000185304	RGPD2	2	88054474	88287309	10	3	1765107	0.20976	0.41693	10	3	901072	-1.362	0.9134	10	3	1045630	0.0096769	0.49614
ENSG00000172086	KRCC1	2	88325724	88357248	31	9	2281994	0.68442	0.24686	31	9	1172859	-0.23551	0.59309	31	9	1358635	-0.13936	0.55542
ENSG00000115593	SMYD1	2	88365299	88413906	205	34	2361571	-0.96735	0.83332	193	31	1214362	-0.24624	0.59725	195	32	1407186	-0.24872	0.59821
ENSG00000163586	FABP1	2	88421510	88429635	23	10	2361199	-1.4142	0.92135	21	9	1214109	0.49372	0.31075	23	10	1407094	-1.7868	0.96301
ENSG00000144115	THNSL2	2	88467835	88487146	67	19	2362196	-0.77874	0.78193	67	19	1214737	-0.8729	0.80864	67	19	1407620	-0.29018	0.61416
ENSG00000172073	TEX37	2	88822169	88830102	40	8	2363748	-0.70137	0.75846	40	8	1215446	1.9723	0.024289	40	8	1408462	0.89384	0.1857
ENSG00000172071	EIF2AK3	2	88855259	88929094	104	18	2364014	1.6494	0.049528	104	18	1215568	3.4032	0.00033304	104	18	1408606	0.89395	0.18567
ENSG00000153574	RPIA	2	88989162	89051452	199	16	2351918	-0.39753	0.65451	198	16	1209087	0.86098	0.19462	198	16	1402065	0.24486	0.40328
ENSG00000163060	TEKT4	2	95535178	95543574	12	3	2362240	0.12443	0.45049	12	3	1214723	-0.037678	0.51503	12	3	1407677	0.21246	0.41587
ENSG00000172005	MAL	2	95689422	95720737	26	9	2211684	0.61878	0.26803	26	9	1133153	0.98855	0.16144	26	9	1317944	0.66508	0.253
ENSG00000144029	MRPS5	2	95751952	95817179	35	7	2169873	0.22164	0.4123	35	7	1112802	0.3234	0.3732	35	7	1291220	0.7359	0.2309
ENSG00000144026	ZNF514	2	95812075	95833158	12	4	2154004	0.95191	0.17057	12	4	1106105	1.2313	0.1091	12	4	1280521	0.53317	0.29696
ENSG00000163067	ZNF2	2	95829177	95851065	17	5	2185265	1.2899	0.098551	17	5	1119245	0.35361	0.36182	17	5	1301785	1.4482	0.073782
ENSG00000155066	PROM2	2	95938201	95958056	12	5	2364640	0.41117	0.34047	11	4	1215851	-0.8263	0.79568	11	4	1408916	1.1923	0.11658
ENSG00000115041	KCNIP3	2	95961052	96052825	81	7	2264947	0.35149	0.36261	81	7	1161702	-0.32696	0.62815	81	7	1349717	1.1724	0.12052
ENSG00000115042	FAHD2A	2	96066469	96083364	7	5	2236400	2.2543	0.012087	7	5	1145255	0.85067	0.19748	7	5	1333486	2.0347	0.020939
ENSG00000144015	TRIM43	2	96255766	96266526	4	2	2356700	4.3802	5.9293e-06	4	2	1212191	2.9866	0.0014104	4	2	1404670	3.3278	0.00043762
ENSG00000174501	ANKRD36C	2	96513587	96659541	178	17	2316307	3.8931	4.9496e-05	173	16	1199933	4.0428	2.6413e-05	173	16	1391939	2.0454	0.020406
ENSG00000186281	GPAT2	2	96686694	96707199	11	5	2363839	2.7392	0.0030796	11	5	1215489	3.7077	0.00010459	11	5	1408509	0.77661	0.2187
ENSG00000222040	ADRA2B	2	96777707	96783984	12	5	2288381	3.7297	9.5847e-05	11	5	1214808	3.7213	9.9114e-05	11	5	1407725	2.3268	0.0099881
ENSG00000188886	ASTL	2	96788589	96806175	28	7	2281391	3.4438	0.00028684	25	6	1169714	3.4016	0.00033495	25	6	1356959	1.7296	0.041849
ENSG00000158050	DUSP2	2	96807905	96813179	7	3	2184456	1.2227	0.11072	6	3	1215443	1.439	0.075074	7	3	1299067	0.033289	0.48672
ENSG00000084090	STARD7	2	96849597	96876563	42	8	2177154	2.4465	0.0072117	36	6	1179200	3.2456	0.00058598	36	6	1366049	0.026849	0.48929
ENSG00000135956	TMEM127	2	96913254	96933732	35	15	2135276	2.1484	0.015842	29	14	1164836	2.735	0.0031192	29	14	1354413	1.2205	0.11114
ENSG00000144021	CIAO1	2	96929870	96940087	14	5	2045256	1.3996	0.080823	11	4	1125775	2.5405	0.0055344	11	4	1312628	-0.42686	0.66526
ENSG00000144028	SNRNP200	2	96939074	96973297	57	14	2217256	1.2121	0.11273	49	11	1192255	1.9598	0.02501	49	11	1382340	-0.57324	0.71676
ENSG00000198885	ITPRIPL1	2	96989069	96995091	10	5	2186825	0.35276	0.36213	9	4	1161443	0.92721	0.17691	9	4	1350834	-0.68631	0.75374
ENSG00000121152	NCAPH	2	96999525	97040583	69	18	2211231	1.7762	0.037852	66	17	1150969	2.5258	0.0057722	66	17	1337564	-0.021387	0.50853
ENSG00000196843	ARID5A	2	97200480	97219375	33	11	2364035	0.88916	0.18696	32	11	1215571	1.2553	0.10469	33	11	1408611	-0.44804	0.67294
ENSG00000114982	KANSL3	2	97257907	97310524	69	21	2351455	1.5015	0.066611	66	20	1208282	2.4056	0.0080724	69	21	1401189	-0.84326	0.80046
ENSG00000114988	LMAN2L	2	97370666	97407801	58	8	2349196	1.3516	0.088245	56	8	1215815	0.76332	0.22264	57	8	1408884	0.5899	0.27763
ENSG00000158158	CNNM4	2	97424639	97478628	89	11	2324246	1.2102	0.11309	87	11	1193114	0.73254	0.23192	89	11	1385172	0.16891	0.43294
ENSG00000168763	CNNM3	2	97479982	97500648	50	12	2363827	1.0678	0.14282	45	10	1215431	0.96823	0.16646	47	11	1408459	0.15776	0.43732
ENSG00000163126	ANKRD23	2	97489263	97525671	93	16	2335486	1.4582	0.072395	88	15	1204487	1.1257	0.13015	89	15	1402798	0.44665	0.32757
ENSG00000213337	ANKRD39	2	97501348	97525832	58	13	2318419	1.3522	0.088158	55	11	1197925	0.99205	0.16059	55	11	1399304	0.52222	0.30076
ENSG00000168758	SEMA4C	2	97524453	97538494	27	12	2330779	1.2143	0.11232	25	11	1195769	1.1767	0.11966	25	11	1387443	1.1572	0.1236
ENSG00000168754	FAM178B	2	97540620	97686175	404	37	2360190	1.5784	0.057239	379	33	1214508	2.1019	0.017782	384	33	1407658	-0.63075	0.7359
ENSG00000144199	FAHD2B	2	97748320	97762619	7	2	1728840	-0.23162	0.59158	2	1	1215919	-0.29664	0.61663	7	2	1034588	-1.0263	0.84762
ENSG00000135976	ANKRD36	2	97777233	97931258	79	15	2169894	-0.19806	0.5785	60	11	1205242	0.55304	0.29012	74	14	1300856	-1.0574	0.85483
ENSG00000135940	COX5B	2	98260503	98265846	16	7	2364026	2.7438	0.0030371	16	7	1215582	0.81798	0.20668	16	7	1408604	1.6558	0.048882
ENSG00000115073	ACTR1B	2	98271431	98282570	27	9	2298168	4.4566	4.1642e-06	24	7	1215576	2.1856	0.014422	24	7	1408613	3.024	0.0012474
ENSG00000115085	ZAP70	2	98328023	98357325	99	20	2353359	5.7704	3.9537e-09	82	16	1208574	4.6024	2.0886e-06	88	18	1401566	3.6234	0.00014537
ENSG00000075568	TMEM131	2	98371799	98614388	656	45	2334594	5.82	2.9418e-09	640	43	1210665	5.0273	2.4868e-07	641	43	1403009	3.7191	9.997e-05
ENSG00000168658	VWA3B	2	98701579	98930762	784	57	2352079	2.1969	0.014012	771	55	1213495	1.7718	0.038217	776	56	1405237	0.89071	0.18654
ENSG00000222000	AC092675.3	2	98946852	98974468	110	19	2350638	2.7914	0.0026243	109	19	1208644	0.89342	0.18582	109	19	1400507	2.205	0.013727
ENSG00000144191	CNGA3	2	98960618	99016064	224	25	2356286	2.0888	0.018364	223	25	1211650	0.1927	0.4236	223	25	1404017	2.4063	0.0080573
ENSG00000040933	INPP4A	2	99059317	99211853	343	29	2363973	2.6082	0.0045512	338	28	1215546	-0.10334	0.54115	338	28	1408572	3.1202	0.00090378
ENSG00000183513	COA5	2	99214773	99226978	30	3	2363825	2.681	0.0036706	30	3	1215491	-0.18889	0.57491	30	3	1408494	3.0847	0.0010188
ENSG00000115446	UNC50	2	99223042	99235978	34	8	2363949	2.8727	0.0020349	34	8	1215546	0.16224	0.43556	34	8	1408563	3.2607	0.00055568
ENSG00000071073	MGAT4A	2	99234569	99349589	361	49	2360526	3.2504	0.00057631	355	47	1213707	2.3072	0.010521	357	48	1406567	2.5345	0.0056303
ENSG00000196872	KIAA1211L	2	99409309	99554722	512	49	2361090	2.6187	0.0044129	491	46	1213992	1.7636	0.038896	492	46	1406762	2.9224	0.0017366
ENSG00000135951	TSGA10	2	99612724	99773427	560	39	2360658	1.5165	0.064703	532	35	1214688	1.9868	0.023474	533	35	1406678	0.80976	0.20904
ENSG00000273045	C2ORF15	2	99755948	99768950	47	10	2363878	1.4221	0.077506	45	9	1215484	1.3385	0.090362	45	9	1408505	0.51123	0.30459
ENSG00000241962	C2orf15	2	99755948	99940204	590	55	2361941	2.6447	0.004088	565	51	1214423	2.9001	0.001865	566	51	1407255	1.3763	0.084357
ENSG00000144182	LIPT1	2	99769418	99780620	44	9	2364594	0.62945	0.26453	42	8	1215837	0.8933	0.18585	42	8	1408903	0.020773	0.49171
ENSG00000273155	MRPL30	2	99769461	99812761	153	19	2364474	0.77548	0.21903	139	16	1215765	1.011	0.156	140	16	1408821	0.28013	0.38969
ENSG00000158411	MITD1	2	99776890	99799521	65	10	2364333	0.58194	0.2803	59	9	1215693	0.7419	0.22907	60	9	1408739	0.12797	0.44909
ENSG00000185414	MRPL30	2	99795542	99815089	73	15	2364644	1.276	0.10098	64	12	1215843	1.3084	0.095369	65	13	1408917	0.82958	0.20339
ENSG00000185674	LYG2	2	99857709	99873745	45	14	2363010	2.8072	0.0024983	45	14	1215115	3.0265	0.0012371	45	14	1408055	1.3584	0.087175
ENSG00000144214	LYG1	2	99899701	99923205	72	14	2364030	2.9609	0.0015336	69	13	1215561	2.9276	0.0017081	69	13	1408588	1.9098	0.028082
ENSG00000115514	TXNDC9	2	99934445	99959165	75	14	2364181	2.2715	0.01156	74	14	1215643	2.3864	0.0085079	74	14	1408687	1.5571	0.059726
ENSG00000158417	EIF5B	2	99951816	100018789	212	27	2364267	2.3773	0.0087193	203	25	1215676	2.5695	0.0050926	204	25	1408721	1.613	0.053368
ENSG00000135945	REV1	2	100015938	100108497	290	28	2363609	2.712	0.0033437	279	26	1215642	2.6506	0.0040176	280	26	1408679	2.0458	0.020389
ENSG00000144218	AFF3	2	100161323	100761201	1997	160	2350837	4.1341	1.7814e-05	1862	148	1215248	2.9541	0.0015679	1879	151	1407410	3.7627	8.4033e-05
ENSG00000170500	LONRF2	2	100888753	100941195	327	30	2362258	1.9445	0.025915	310	27	1214706	0.46888	0.31958	318	29	1407604	3.1603	0.00078811
ENSG00000269383	AC012493.2	2	100985705	100989007	33	6	2364401	1.9424	0.026047	33	6	1215751	0.57698	0.28198	33	6	1408811	1.8254	0.033974
ENSG00000115526	CHST10	2	101007327	101036118	170	27	2364349	2.6735	0.0037538	163	26	1215718	0.30454	0.38036	163	26	1408764	2.7759	0.0027523
ENSG00000204640	NMS	2	101084944	101100742	91	8	2364052	1.1073	0.13408	90	8	1215588	1.9092	0.028118	91	8	1408619	-0.27738	0.60925
ENSG00000115539	PDCL3	2	101177152	101194197	58	9	2359174	0.18777	0.42553	58	9	1213317	0.75098	0.22633	58	9	1406018	0.41348	0.33963
ENSG00000170485	NPAS2	2	101434614	101614291	787	137	2359654	2.155	0.015579	691	119	1214070	1.3868	0.082755	720	125	1406858	1.1367	0.12784
ENSG00000071082	RPL31	2	101616177	101641494	96	17	2363966	0.8757	0.1906	81	14	1215486	0.35298	0.36205	86	15	1408517	0.99221	0.16055
ENSG00000204634	TBC1D8	2	101623079	101871328	799	91	2358651	1.4426	0.074569	728	78	1214071	1.6482	0.049656	745	82	1406956	-0.41276	0.66011
ENSG00000158435	CNOT11	2	101867264	101887778	37	16	2363252	1.2599	0.10385	37	16	1215216	1.1886	0.1173	37	16	1408195	0.13001	0.44828
ENSG00000163162	RNF149	2	101886681	101927163	66	23	2267489	1.3946	0.081571	58	19	1203503	0.7541	0.22539	59	19	1394722	0.1014	0.45961
ENSG00000175874	CREG2	2	101961013	102006057	161	20	2269528	0.67081	0.25117	148	17	1215106	0.10887	0.45665	148	17	1408037	0.90488	0.18276
ENSG00000196460	RFX8	2	102012823	102093165	307	28	2346282	2.8219	0.0023869	291	25	1208377	0.81583	0.2073	293	26	1400429	2.5013	0.0061877
ENSG00000071054	MAP4K4	2	102311312	102512149	586	68	2358378	2.5468	0.0054365	564	64	1214475	1.0114	0.15592	573	66	1407347	1.8879	0.029522
ENSG00000233404	FLJ20373	2	102506955	102512150	14	7	2363667	1.7735	0.038075	14	7	1215400	0.65249	0.25704	14	7	1408427	1.9211	0.027357
ENSG00000115590	IL1R2	2	102606306	102646006	200	23	2363804	2.892	0.0019143	197	22	1215471	1.5195	0.064323	198	22	1408479	2.3726	0.0088313
ENSG00000115594	IL1R1	2	102679004	102797334	546	72	2361122	1.0795	0.14019	525	68	1214018	-1.2685	0.8977	534	69	1406911	1.8752	0.030385
ENSG00000115598	IL1RL2	2	102801433	102857462	326	28	2363964	0.24413	0.40356	324	28	1215552	-0.63392	0.73693	324	28	1408566	0.35071	0.3629
ENSG00000115602	IL1RL1	2	102925962	102969497	282	29	2364047	1.5018	0.066577	268	27	1215563	-0.1637	0.56502	267	27	1408593	2.8104	0.0024738
ENSG00000115604	IL18R1	2	102925989	103016218	507	43	2363866	1.632	0.051341	482	39	1215479	-0.44914	0.67334	481	39	1408489	2.7329	0.0031391
ENSG00000115607	IL18RAP	2	103033149	103070025	199	23	2363897	1.5215	0.064072	192	22	1215508	-0.96515	0.83277	192	22	1408510	2.2702	0.011596
ENSG00000180251	SLC9A4	2	103087762	103151431	346	31	2363510	1.6269	0.051883	320	27	1215291	-0.2281	0.59022	321	27	1408263	2.5152	0.0059481
ENSG00000115616	SLC9A2	2	103234166	103328777	247	42	2362376	1.1137	0.13271	237	39	1214768	-0.80627	0.78996	240	40	1407680	1.5943	0.055432
ENSG00000135953	MFSD9	2	103331299	103355347	56	12	2345643	2.0653	0.019448	56	12	1205672	0.71321	0.23786	56	12	1397904	0.92705	0.17695
ENSG00000170417	TMEM182	2	103351367	103461352	266	25	2363374	1.6609	0.048363	264	25	1215275	-0.41501	0.66093	264	25	1408247	1.3687	0.085541
ENSG00000198914	POU3F3	2	105469969	105477929	14	5	2360293	0.65736	0.25547	14	5	1213849	1.067	0.14298	14	5	1406604	-1.0614	0.85575
ENSG00000135972	MRPS9	2	105652441	105717418	301	15	2363688	2.4391	0.007362	293	14	1215403	0.8326	0.20254	293	14	1408411	2.0012	0.022687
ENSG00000135973	GPR45	2	105856200	105860924	18	8	2363758	-0.63668	0.73783	18	8	1215459	-1.7176	0.95707	18	8	1408459	-0.021022	0.50839
ENSG00000268556	AC012360.1	2	105865759	105870601	15	4	2358345	-0.64963	0.74203	15	4	1212956	-0.6949	0.75644	15	4	1405550	-0.1957	0.57758
ENSG00000135966	TGFBRAP1	2	105879871	105948491	250	35	2364008	2.889	0.0019322	249	35	1215572	0.55661	0.2889	249	35	1408592	2.3529	0.0093144
ENSG00000268809	AC012360.2	2	105881490	105884585	10	5	2363873	0.47828	0.31622	10	5	1215514	-1.3117	0.90519	10	5	1408519	0.89212	0.18617
ENSG00000135974	C2orf49	2	105951816	105966668	48	12	2364219	2.1043	0.017676	48	12	1215675	0.58717	0.27854	48	12	1408704	2.1216	0.016935
ENSG00000115641	FHL2	2	105973169	106056970	320	62	2357349	1.4853	0.068733	316	61	1212604	-0.10436	0.54156	316	61	1405387	2.2123	0.013472
ENSG00000071051	NCK2	2	106359354	106511730	731	72	2360454	2.1011	0.017814	698	67	1215118	0.16018	0.43637	703	67	1407337	2.4902	0.0063844
ENSG00000119147	C2orf40	2	106677702	106695615	107	24	2362363	2.355	0.0092624	107	24	1214820	1.8804	0.030024	107	24	1407703	1.5165	0.064693
ENSG00000115652	UXS1	2	106708759	106812795	491	63	2363656	1.7999	0.035939	489	63	1215415	2.0785	0.01883	489	63	1408396	0.73734	0.23046
ENSG00000153165	RGPD3	2	107020446	107086832	50	12	2351573	0.87922	0.18964	49	12	1211287	0.38584	0.34981	49	12	1403612	0.65098	0.25753
ENSG00000269000	AC108868.1	2	107098728	107105848	20	5	2362728	1.6207	0.052539	20	5	1214993	0.83004	0.20326	20	5	1407896	0.83027	0.20319
ENSG00000144057	ST6GAL2	2	107417056	107505564	452	54	2359099	0.34964	0.36331	441	51	1214007	-1.7828	0.96269	444	52	1406766	0.5056	0.30657
ENSG00000196862	RGPD4	2	108441388	108508297	57	5	2359793	1.8725	0.030572	57	5	1213633	2.2631	0.011813	57	5	1406321	0.34908	0.36351
ENSG00000115665	SLC5A7	2	108600979	108631450	98	31	2362920	2.4773	0.0066198	94	29	1215027	2.1266	0.016725	97	30	1408001	1.4151	0.078516
ENSG00000196228	SULT1C3	2	108861651	108882807	113	27	2364263	1.6702	0.047438	102	24	1215650	1.4884	0.068324	103	25	1408700	-0.29255	0.61507
ENSG00000198203	SULT1C2	2	108903095	108927371	115	28	2362496	0.43001	0.3336	114	27	1214859	0.94968	0.17114	114	27	1407775	-0.50904	0.69464
ENSG00000198075	SULT1C4	2	108992367	109005513	57	13	2364535	0.17877	0.42906	53	12	1215803	-0.027508	0.51097	55	12	1408869	0.55325	0.29004
ENSG00000135968	GCC2	2	109063017	109126871	322	29	2361175	1.7438	0.040599	313	27	1215529	-0.29688	0.61672	315	27	1408546	2.3291	0.0099275
ENSG00000169756	LIMS1	2	109148857	109304702	575	53	2362520	1.7051	0.04409	562	51	1215360	-0.7135	0.76223	561	51	1408408	2.2298	0.012879
ENSG00000153201	RANBP2	2	109333937	109403267	170	16	2363630	-0.1653	0.56565	169	16	1215393	1.9639	0.024772	169	16	1408389	1.9307	0.026757
ENSG00000163006	CCDC138	2	109401213	109502933	310	31	2363951	0.10039	0.46002	304	30	1215542	0.76631	0.22175	305	30	1408551	1.0787	0.14036
ENSG00000135960	EDAR	2	109509927	109607828	451	51	2363506	-0.080598	0.53212	438	49	1215251	0.25793	0.39823	439	49	1408306	-0.60256	0.7266
ENSG00000172985	SH3RF3	2	109743804	110263207	1908	164	2362056	3.227	0.00062551	1820	152	1214853	1.945	0.025889	1838	151	1408061	1.9309	0.02675
ENSG00000186522	2010-09-01	2	110299559	110373783	245	31	2360491	1.1872	0.11758	244	31	1213610	0.69841	0.24246	244	31	1406511	-0.62977	0.73558
ENSG00000198142	SOWAHC	2	110369911	110377563	21	5	2364439	1.5583	0.059585	21	5	1215767	0.85151	0.19724	21	5	1408832	-0.52621	0.70063
ENSG00000144063	MALL	2	110840447	110876143	31	13	2346792	0.70374	0.2408	30	12	1204325	-0.73533	0.76893	30	12	1399039	0.2108	0.41652
ENSG00000144061	NPHP1	2	110878888	110964643	219	19	2353223	0.56943	0.28453	199	16	1209289	-0.054569	0.52176	200	16	1401289	0.52487	0.29984
ENSG00000169679	BUB1	2	111394275	111437691	43	7	2363770	-0.55312	0.70991	43	7	1215457	-0.26366	0.60398	43	7	1408473	-0.70726	0.7603
ENSG00000153093	ACOXL	2	111488150	111876799	1530	139	2359617	0.37518	0.35376	1488	133	1214633	-0.014174	0.50565	1501	131	1406916	-0.18644	0.57395
ENSG00000153094	BCL2L11	2	111874955	111927024	130	22	2361410	-0.1116	0.54443	129	22	1214985	-1.0922	0.86263	129	22	1407864	-0.42228	0.66359
ENSG00000153107	ANAPC1	2	112522848	112644267	174	11	2362349	0.7955	0.21316	170	10	1214598	1.4268	0.076817	171	11	1407681	0.11812	0.45298
ENSG00000153208	MERTK	2	112654056	112788138	605	42	2358031	1.586	0.056366	583	39	1214544	-0.93661	0.82552	594	40	1407510	1.7187	0.042839
ENSG00000153214	TMEM87B	2	112810800	112877895	247	43	2362948	1.2526	0.10518	222	36	1214978	-0.13415	0.55336	227	38	1407928	1.154	0.12425
ENSG00000144152	FBLN7	2	112893962	112946791	215	44	2340933	1.4441	0.074357	197	39	1212340	-0.82637	0.7957	198	39	1405070	1.2126	0.11264
ENSG00000144161	ZC3H8	2	112968102	113014713	98	23	2363956	4.4159	5.0292e-06	96	23	1215539	0.0057129	0.49772	96	23	1408556	4.3969	5.4911e-06
ENSG00000188177	ZC3H6	2	113031171	113098640	184	19	2364050	2.056	0.019891	179	18	1215583	-0.64634	0.74097	179	18	1408602	2.2251	0.013037
ENSG00000169629	RGPD8	2	113126669	113194065	39	11	2361913	3.5503	0.00019243	39	11	1214601	0.25077	0.401	39	11	1407472	3.3103	0.00046593
ENSG00000114999	TTL	2	113237731	113300316	223	30	2342544	2.4167	0.00783	217	28	1213027	1.4311	0.076197	219	29	1405877	2.6108	0.0045162
ENSG00000125630	POLR1B	2	113297492	113335635	172	26	2364433	1.8859	0.029656	171	26	1215763	1.1675	0.1215	172	26	1408829	1.7598	0.039224
ENSG00000125611	CHCHD5	2	113339817	113347852	25	10	2362727	1.9286	0.026892	22	8	1214838	0.63737	0.26194	24	9	1407857	1.8487	0.032248
ENSG00000144136	SLC20A1	2	113401434	113422404	63	10	2363840	2.0151	0.021947	63	10	1215491	0.67154	0.25094	63	10	1408509	1.1754	0.11991
ENSG00000144130	NT5DC4	2	113477063	113501456	66	12	2363757	0.55518	0.28938	57	9	1215361	1.0011	0.15838	60	10	1408401	0.36108	0.35902
ENSG00000169607	CKAP2L	2	113492930	113524254	84	17	2364191	0.71217	0.23818	77	15	1215624	0.56416	0.28632	80	16	1408674	0.6867	0.24614
ENSG00000115008	IL1A	2	113530492	113544167	46	6	2364315	1.5738	0.057762	45	6	1215708	0.1813	0.42807	45	6	1408752	0.91353	0.18048
ENSG00000125538	IL1B	2	113586328	113596480	29	11	2362611	2.9032	0.0018468	27	10	1214860	0.4896	0.31221	29	11	1407832	2.9471	0.0016039
ENSG00000125571	IL37	2	113668548	113677459	72	5	2364420	1.7401	0.040925	72	5	1215760	0.53856	0.29509	72	5	1408821	1.4164	0.078328
ENSG00000136688	IL36G	2	113728780	113744242	46	13	2337041	3.0526	0.0011344	46	13	1201492	1.6022	0.054551	46	13	1392117	1.6824	0.046247
ENSG00000136694	IL36A	2	113761038	113766621	21	7	2363615	3.324	0.00044372	19	6	1215332	2.3088	0.010476	19	6	1408306	1.8218	0.034239
ENSG00000136696	IL36B	2	113778668	113812444	146	19	2361898	1.2661	0.10273	143	18	1214605	0.34415	0.36537	144	19	1407401	1.9834	0.023659
ENSG00000136695	IL36RN	2	113814215	113823959	74	7	2363523	0.055054	0.47805	74	7	1215354	-0.057273	0.52284	74	7	1408329	0.24779	0.40215
ENSG00000136697	IL1F10	2	113823547	113834427	77	16	2362064	0.13877	0.44482	74	15	1214625	-0.62914	0.73537	75	15	1407504	1.3181	0.093737
ENSG00000136689	IL1RN	2	113862791	113892593	151	15	2361603	0.58175	0.28037	144	14	1214916	-0.065367	0.52606	146	14	1407254	0.83156	0.20283
ENSG00000125637	PSD4	2	113912902	113967973	195	45	2356482	4.719	1.1853e-06	192	44	1214187	2.2329	0.012778	194	44	1406983	3.4642	0.00026588
ENSG00000125618	PAX8	2	113972574	114038527	253	29	2362354	2.9615	0.0015309	243	27	1214756	1.3115	0.094841	243	27	1407651	1.8876	0.02954
ENSG00000184492	FOXD4L1	2	114254661	114259728	1	1	1107048	0.21752	0.4139	1	1	560113	-0.061702	0.5246	1	1	641868	-1.0925	0.8627
ENSG00000144134	RABL2A	2	114382806	114401973	35	12	2361723	-0.3962	0.65402	32	10	1214382	0.16581	0.43416	34	11	1407316	0.21015	0.41678
ENSG00000115084	SLC35F5	2	114461588	114516400	214	26	2358429	1.1638	0.12226	206	24	1215694	0.39426	0.34669	209	25	1408743	-0.93342	0.8247
ENSG00000115091	ACTR3	2	114645537	114721173	356	35	2361865	1.5441	0.061279	335	31	1215719	1.5784	0.057233	349	34	1408786	0.048216	0.48077
ENSG00000175497	DPP10	2	115197876	116604328	5304	325	2358539	4.2488	1.0746e-05	4778	307	1214116	2.7524	0.002958	4905	312	1406873	3.2718	0.00053429
ENSG00000088205	DDX18	2	118570226	118590955	97	25	2362691	5.3377	4.7077e-08	85	22	1214463	1.5783	0.057249	86	22	1407732	4.584	2.2808e-06
ENSG00000125633	CCDC93	2	118672054	118773709	469	53	2364317	2.6961	0.0035074	441	48	1215696	0.83518	0.20181	447	49	1408745	1.1075	0.13404
ENSG00000125629	INSIG2	2	118844028	118869573	89	28	2362081	5.2379	8.1215e-08	79	25	1214522	1.9842	0.023614	86	27	1407501	3.953	3.8585e-05
ENSG00000163064	EN1	2	119598747	119607254	18	6	2359812	1.8224	0.034194	18	6	1213647	0.39249	0.34735	18	6	1406325	2.1415	0.016115
ENSG00000019169	MARCO	2	119697742	119753236	285	41	2363878	2.4787	0.0065938	265	37	1215476	0.25763	0.39834	265	37	1408484	2.2408	0.012518
ENSG00000144119	C1QL2	2	119912819	119918465	25	6	2363282	0.55542	0.2893	23	5	1215176	-0.42747	0.66548	25	6	1408198	0.54869	0.29161
ENSG00000115107	STEAP3	2	119979384	120024228	200	34	2353552	0.90539	0.18263	194	32	1214816	-0.15352	0.56101	195	32	1407731	1.5216	0.06406
ENSG00000186132	C2orf76	2	120058801	120126404	317	46	2363112	-0.70555	0.75977	307	43	1215142	-0.23305	0.59214	309	44	1408077	0.6121	0.27024
ENSG00000155368	DBI	2	120122497	120131126	61	12	2364282	-0.77258	0.78011	60	11	1215694	-0.33825	0.63241	60	11	1408737	0.19205	0.42385
ENSG00000171227	TMEM37	2	120185477	120197096	53	11	2361998	-0.65098	0.74247	52	11	1214623	-0.90813	0.8181	52	11	1407478	0.049239	0.48036
ENSG00000080293	SCTR	2	120196419	120284070	361	45	2359352	-0.23272	0.59201	359	44	1214777	-0.53351	0.70316	360	45	1407407	-0.57589	0.71766
ENSG00000163075	PCDP1	2	120300008	120420827	305	40	2359237	0.30394	0.38059	284	35	1212913	-0.25564	0.60089	286	36	1405504	-0.03725	0.51486
ENSG00000144120	TMEM177	2	120434743	120445083	72	9	2351531	0.61843	0.26814	72	9	1208706	0.052644	0.47901	72	9	1401253	-0.073067	0.52912
ENSG00000088179	PTPN4	2	120515207	120742394	733	66	2359820	-1.3154	0.90582	640	56	1214723	-1.1071	0.86588	712	63	1407758	-0.289	0.61371
ENSG00000115109	EPB41L5	2	120768581	120937695	507	40	2360533	0.28015	0.38968	443	32	1215654	0.35915	0.35974	489	37	1407659	0.40986	0.34096
ENSG00000226479	TMEM185B	2	120977854	120982984	13	3	2363599	0.28057	0.38952	12	3	1215339	1.176	0.1198	12	3	1408311	-1.1143	0.86742
ENSG00000144118	RALB	2	120995640	121053289	234	16	2363611	2.0048	0.022493	224	15	1215363	1.4425	0.074575	224	15	1408348	1.7989	0.036017
ENSG00000163083	INHBB	2	121101719	121110384	11	3	2359519	1.3507	0.088394	11	3	1213484	0.084722	0.46624	11	3	1406195	1.3186	0.093655
ENSG00000268194	LINC01101	2	121220911	121225697	15	5	2362338	-1.0434	0.85163	14	4	1214731	-0.86225	0.80572	14	4	1407588	0.093116	0.46291
ENSG00000074047	GLI2	2	121491199	121751229	645	130	2293675	-1.1528	0.8755	630	126	1186647	-0.52464	0.70008	632	126	1375020	-0.43318	0.66756
ENSG00000115112	TFCP2L1	2	121973163	122044783	205	39	2362795	-1.096	0.86347	202	38	1215006	-0.6307	0.73588	202	38	1407919	-0.54144	0.7059
ENSG00000074054	CLASP1	2	122094352	122409163	983	40	2360081	2.3621	0.009087	969	39	1213877	0.43543	0.33162	972	39	1406221	1.6853	0.045962
ENSG00000155438	NIFK	2	122483521	122496499	41	8	2363647	2.0676	0.019339	35	6	1215303	-0.48893	0.68755	39	7	1408364	2.7754	0.0027567
ENSG00000211460	TSN	2	122492679	122526429	90	21	2363770	1.5918	0.055718	77	17	1215367	-0.34454	0.63478	86	19	1408441	1.4802	0.069412
ENSG00000155052	CNTNAP5	2	124780864	125673864	3778	297	2359684	8.0864	3.0721e-16	3615	276	1214256	4.9476	3.7567e-07	3629	278	1406851	6.6368	1.6027e-11
ENSG00000136732	GYPC	2	127411509	127455246	214	38	2353199	0.64066	0.26087	211	37	1214402	0.49491	0.31033	211	37	1407231	0.27237	0.39267
ENSG00000237524	AC114783.1	2	127654472	127660673	26	4	2364244	-0.0053746	0.50214	26	4	1215667	-0.09684	0.53857	26	4	1408737	0.78583	0.21598
ENSG00000136717	BIN1	2	127804603	127866931	293	39	2361834	0.54318	0.2935	293	39	1214560	0.84628	0.1987	293	39	1407435	0.45759	0.32362
ENSG00000186684	CYP27C1	2	127940696	127979654	154	25	2361174	-0.6234	0.73349	147	23	1214700	-1.2116	0.88718	150	24	1407632	-1.2414	0.89278
ENSG00000163161	ERCC3	2	128013866	128053752	127	29	2355784	-1.7605	0.96084	124	28	1210780	0.71623	0.23692	124	28	1403697	-0.87708	0.80978
ENSG00000169967	MAP3K2	2	128055306	128148041	334	40	2364114	-0.8948	0.81455	327	38	1215609	1.648	0.049672	328	39	1408649	-0.093543	0.53726
ENSG00000115718	PROC	2	128174003	128187822	58	14	2362972	-1.0962	0.8635	56	13	1215060	0.50595	0.30645	56	13	1408001	-1.8116	0.96498
ENSG00000163166	IWS1	2	128192783	128286462	359	47	2363686	-0.52342	0.69966	315	38	1215339	-0.35579	0.639	321	40	1408347	0.063258	0.47478
ENSG00000169994	MYO7B	2	128291378	128396304	471	73	2359253	1.7096	0.043669	437	65	1212983	-1.1125	0.86703	441	66	1405831	1.2869	0.099063
ENSG00000072163	LIMS2	2	128394956	128441360	242	54	2360145	2.9629	0.0015236	234	51	1213330	1.4109	0.079132	236	52	1406452	1.7091	0.043716
ENSG00000144230	GPR17	2	128401439	128411213	52	22	2362504	1.4051	0.080003	49	21	1214819	-0.3695	0.64412	49	21	1407695	1.3397	0.090172
ENSG00000173349	SFT2D3	2	128456597	128462385	23	8	2364527	2.2824	0.011233	23	8	1215811	1.8214	0.034271	23	8	1408876	0.92658	0.17707
ENSG00000136709	WDR33	2	128457596	128570761	423	60	2364122	1.9742	0.024182	403	55	1215607	1.5101	0.065507	406	56	1408637	0.60046	0.2741
ENSG00000144231	POLR2D	2	128602840	128617731	63	13	2363796	2.5739	0.0050278	60	12	1215446	0.53879	0.29502	60	12	1408452	2.2881	0.011064
ENSG00000144233	AMMECR1L	2	128618204	128645496	69	14	2362639	0.92998	0.17619	65	13	1214872	0.95751	0.16916	65	13	1407785	0.71424	0.23754
ENSG00000136715	SAP130	2	128697791	128787694	282	38	2356186	3.897	4.869e-05	281	38	1211054	3.6985	0.00010845	281	38	1404055	2.3951	0.0083071
ENSG00000136731	UGGT1	2	128846774	128954251	392	36	2358695	0.072546	0.47108	375	33	1215194	0.45369	0.32503	375	33	1408243	-0.44151	0.67058
ENSG00000136720	HS6ST1	2	128993290	129078151	358	60	2344617	3.177	0.00074395	350	58	1208955	0.69856	0.24241	350	58	1401429	1.7076	0.043859
ENSG00000222014	RAB6C	2	130735235	130741311	5	3	2111608	-0.41587	0.66125	5	3	1084006	-0.83581	0.79837	5	3	1254717	-0.20129	0.57976
ENSG00000196604	POTEF	2	130830108	130888795	1	1	1108394	0.12667	0.4496	1	1	560753	-0.67606	0.7505	1	1	642574	-1.0006	0.8415
ENSG00000152076	CCDC74B	2	130895860	130904707	6	1	1108900	0.85784	0.19549	6	1	560967	-0.93031	0.8239	6	1	642866	0.27404	0.39203
ENSG00000136699	SMPD4	2	130907981	130942323	27	6	1354871	0.92627	0.17715	26	5	693170	-1.4951	0.93256	26	5	799426	1.2774	0.10073
ENSG00000152082	MZT2B	2	130937310	130949302	28	6	1795057	0.47396	0.31776	27	5	928645	-0.10935	0.54354	27	5	1079342	0.42369	0.3359
ENSG00000152086	TUBA3E	2	130948318	130958034	24	5	1683709	0.25424	0.39965	23	5	873828	-0.59671	0.72465	23	5	1008828	0.54899	0.29151
ENSG00000136710	CCDC115	2	131094814	131101922	3	2	1471975	-0.33271	0.63032	3	2	723913	1.0042	0.15765	3	2	883484	-0.48962	0.6878
ENSG00000136718	IMP4	2	131097798	131106383	3	2	1471975	-0.33271	0.63032	3	2	723913	1.0042	0.15765	3	2	883484	-0.48962	0.6878
ENSG00000072135	PTPN18	2	131111580	131133982	28	3	2160590	-0.096559	0.53846	26	3	1131415	-0.39262	0.6527	27	3	1304495	0.17076	0.43221
ENSG00000173302	GPR148	2	131484643	131488909	12	2	2185929	0.21997	0.41295	11	2	1156390	0.85824	0.19538	12	2	1301480	-0.83866	0.79917
ENSG00000178171	AMER3	2	131511008	131526707	8	4	2096439	-1.3243	0.9073	8	4	1072673	0.85409	0.19653	8	4	1247680	0.59719	0.27519
ENSG00000136002	ARHGEF4	2	131592489	131805836	768	93	2350123	2.4403	0.0073376	697	81	1207937	0.82982	0.20332	702	82	1400763	2.031	0.021127
ENSG00000152102	FAM168B	2	131804449	131853033	88	13	2281415	-0.61998	0.73236	85	12	1176474	0.44746	0.32727	87	12	1358990	-0.40486	0.65721
ENSG00000115762	PLEKHB2	2	131860420	132112282	354	23	2221742	0.1484	0.44101	342	21	1159297	0.371	0.35532	342	21	1343223	-0.39554	0.65378
ENSG00000188219	POTEE	2	131973882	132023965	4	2	2364592	1.7311	0.04172	4	2	1215828	0.42076	0.33697	4	2	1408924	1.6865	0.045851
ENSG00000178206	CYP4F31P	2	132042330	132051127	11	3	2359892	0.19667	0.42204	11	3	1213699	1.2875	0.098961	11	3	1406353	-1.0719	0.85811
ENSG00000173272	MZT2A	2	132221473	132252316	155	9	2330032	-0.32271	0.62654	155	9	1197950	-0.23325	0.59222	155	9	1387978	-1.064	0.85633
ENSG00000075886	TUBA3D	2	132231666	132241507	59	3	2363760	-0.049527	0.51975	59	3	1215464	0.088559	0.46472	59	3	1408456	-1.4208	0.92231
ENSG00000163040	CCDC74A	2	132283248	132292239	21	6	2352973	-0.20291	0.5804	21	6	1209055	-1.5366	0.93781	21	6	1402658	0.17125	0.43202
ENSG00000197927	C2orf27A	2	132477948	132525973	64	6	2354671	-0.78488	0.78374	64	6	1209873	-0.2093	0.58289	64	6	1403561	-1.0832	0.86063
ENSG00000186825	C2orf27B	2	132551534	132561234	5	2	2110619	-0.24796	0.59792	5	2	1083584	-0.40499	0.65726	5	2	1254150	-0.67935	0.75154
ENSG00000163046	ANKRD30BL	2	132904164	133017542	5	1	2364601	-1.5224	0.93604	5	1	1215865	-0.78007	0.78233	5	1	1408896	-1.6249	0.9479
ENSG00000183840	GPR39	2	133172147	133405132	748	91	2354870	1.5303	0.062977	725	86	1213933	-0.76583	0.77811	727	86	1406697	1.644	0.050087
ENSG00000150551	LYPD1	2	133401426	133431152	97	11	2362366	1.7894	0.036779	91	10	1214737	1.4848	0.0688	92	10	1407642	0.27544	0.39149
ENSG00000176771	NCKAP5	2	133428374	134328034	2999	369	2361438	4.1509	1.6558e-05	2919	352	1214722	1.2275	0.10981	2934	357	1407630	3.9021	4.768e-05
ENSG00000269686	AC011755.1	2	133872577	133877625	21	5	2360018	0.53983	0.29466	21	5	1213703	-0.53193	0.70261	21	5	1406475	1.063	0.14388
ENSG00000152127	MGAT5	2	134875554	135213192	1246	159	2359065	3.282	0.0005154	1167	139	1212878	2.2159	0.013347	1196	141	1405581	1.5344	0.062471
ENSG00000152128	TMEM163	2	135212330	135478570	682	77	2349355	-1.0391	0.85063	644	71	1211172	-1.282	0.90008	645	71	1403472	-0.68062	0.75194
ENSG00000153086	ACMSD	2	135594117	135660604	83	14	1789306	1.5051	0.066145	83	14	915832	-0.95895	0.83121	83	14	1057988	1.4712	0.070623
ENSG00000082258	CCNT2	2	135673805	135717912	48	10	1892800	-0.13937	0.55542	48	10	969841	-1.5787	0.9428	48	10	1121159	0.47276	0.31819
ENSG00000176601	MAP3K19	2	135721061	135807038	116	24	1886388	2.7832	0.002691	107	21	951417	-0.01136	0.50453	112	23	1106899	2.4209	0.0077415
ENSG00000115839	RAB3GAP1	2	135807835	135934964	173	22	2251973	4.0024	3.135e-05	158	19	1160654	0.84478	0.19912	162	20	1346401	3.5322	0.00020603
ENSG00000121988	ZRANB3	2	135893486	136290806	659	37	2129438	3.4489	0.00028145	620	33	1101553	0.38938	0.3485	626	34	1272204	3.1751	0.00074886
ENSG00000048991	R3HDM1	2	136287025	136483840	301	39	1880310	3.9795	3.4532e-05	251	32	1005635	0.29476	0.38409	255	33	1165696	4.3938	5.5704e-06
ENSG00000144224	UBXN4	2	136497189	136543625	107	19	1859959	1.5948	0.055383	63	13	1195023	0.26825	0.39425	65	13	1373521	3.1297	0.00087502
ENSG00000115850	LCT	2	136544410	136596750	125	23	2074729	2.2897	0.011019	103	17	1153780	-0.97304	0.83473	103	17	1336797	3.9388	4.0948e-05
ENSG00000076003	MCM6	2	136596196	136635996	83	11	1729092	0.71979	0.23583	58	13	1001242	-1.375	0.91544	62	13	1137014	3.1354	0.00085799
ENSG00000115866	DARS	2	136663247	136745670	188	20	2137667	0.38106	0.35158	156	14	1199136	-0.97387	0.83494	157	15	1389499	0.46481	0.32103
ENSG00000121966	CXCR4	2	136870919	136877735	10	6	1736329	1.1058	0.13441	8	5	888142	-0.079313	0.53161	8	5	1025578	0.68679	0.24611
ENSG00000144229	THSD7B	2	137521115	138436287	4064	207	2361503	6.2187	2.5066e-10	3933	207	1214554	3.8141	6.835e-05	3940	207	1407309	3.8006	7.2186e-05
ENSG00000150540	HNMT	2	138719590	138774930	152	16	2357893	1.5826	0.05676	143	14	1211985	0.49298	0.31101	141	13	1404691	1.2641	0.1031
ENSG00000144228	SPOPL	2	139257371	139332117	149	25	2352006	5.7479	4.5182e-09	147	25	1215544	4.3739	6.1024e-06	148	25	1405022	3.5875	0.00016692
ENSG00000144227	NXPH2	2	139427342	139539918	342	52	2352332	2.4421	0.0073011	335	50	1213296	-0.11234	0.54472	335	50	1405941	3.6867	0.0001136
ENSG00000168702	LRP1B	2	140987992	142891270	10099	611	2361198	8.2459	8.1936e-17	9571	557	1214698	4.57	2.4383e-06	9678	568	1407532	5.8655	2.2386e-09
ENSG00000115919	KYNU	2	143633067	143800890	598	67	2357009	-1.0537	0.85399	576	63	1211940	0.45619	0.32413	587	65	1404362	-0.4623	0.67807
ENSG00000075884	ARHGAP15	2	143846931	144526921	1956	179	2348916	7.9026	1.3652e-15	1923	174	1213274	5.4095	3.1606e-08	1944	178	1400446	6.0872	5.7457e-10
ENSG00000121964	GTDC1	2	144694635	145092135	923	104	2362986	1.558	0.059614	877	98	1215521	1.2594	0.10394	897	100	1408550	-0.056154	0.52239
ENSG00000169554	ZEB2	2	145140648	145284147	267	61	2358658	3.0225	0.0012534	260	59	1214489	1.2484	0.10595	262	59	1405481	2.3523	0.0093284
ENSG00000121989	ACVR2A	2	148600086	148689393	245	34	2363757	4.4964	3.456e-06	236	32	1215310	2.2327	0.012784	237	32	1408439	3.4687	0.00026146
ENSG00000115947	ORC4	2	148686968	148781147	294	35	2357079	3.6133	0.00015115	282	32	1215733	1.4707	0.070684	284	33	1406940	2.9606	0.0015352
ENSG00000204406	MBD5	2	148776580	149276805	1582	110	2350325	5.5845	1.1718e-08	1535	107	1213516	3.9893	3.3135e-05	1543	102	1404861	3.5899	0.00016541
ENSG00000135999	EPC2	2	149400009	149546130	432	29	2361517	2.343	0.009565	397	24	1214201	0.49715	0.30954	404	25	1407243	2.1975	0.013993
ENSG00000168280	KIF5C	2	149630819	149884273	416	37	2336851	-0.83499	0.79814	382	32	1214243	-0.80736	0.79027	383	32	1407175	-1.4369	0.92463
ENSG00000150556	LYPD6B	2	149892621	150072776	701	73	2361686	-1.3109	0.90505	658	66	1214516	-1.4521	0.92677	664	67	1407251	-0.90968	0.8185
ENSG00000187123	LYPD6	2	150184499	150331662	446	63	2350767	1.652	0.049272	429	59	1214941	-0.17759	0.57048	433	60	1407889	1.4947	0.067493
ENSG00000168288	MMADHC	2	150425148	150446330	76	15	2363966	0.91427	0.18029	73	14	1215534	-0.30183	0.61861	74	14	1408558	0.50105	0.30817
ENSG00000115963	RND3	2	151323709	151397525	186	29	2362005	4.6998	1.3022e-06	180	28	1215037	1.1254	0.13021	179	27	1407959	4.2894	8.9576e-06
ENSG00000222031	AC023469.1	2	151856734	151907288	275	34	2357896	1.0223	0.15331	263	31	1214809	-0.75883	0.77602	267	32	1407724	1.825	0.034
ENSG00000184898	RBM43	2	152103454	152120393	66	15	2361507	3.1197	0.00090506	58	12	1215539	0.89775	0.18466	61	14	1408585	2.852	0.0021722
ENSG00000123609	NMI	2	152125979	152148571	119	17	2362437	3.135	0.00085918	115	16	1214546	0.74666	0.22763	115	16	1407703	2.5844	0.0048771
ENSG00000123610	TNFAIP6	2	152212106	152237560	113	20	2364250	0.22614	0.41055	91	15	1215605	-1.0516	0.85352	91	15	1408641	0.11723	0.45334
ENSG00000080345	RIF1	2	152264397	152365527	359	43	2234619	1.1206	0.13123	297	36	1215148	1.2047	0.11416	300	37	1406496	-0.43489	0.66818
ENSG00000183091	NEB	2	152340850	152593001	616	77	2356683	0.78284	0.21686	586	71	1212372	3.18	0.00073643	591	72	1404243	0.65198	0.25721
ENSG00000162980	ARL5A	2	152644498	152687006	98	17	2315518	-0.98878	0.83861	88	14	1214487	1.9249	0.02712	88	14	1407748	-0.054782	0.52184
ENSG00000182389	CACNB4	2	152688290	152957593	824	74	2360059	2.6121	0.0044989	732	60	1214382	-0.14998	0.55961	736	61	1407460	1.5755	0.057574
ENSG00000115145	STAM2	2	152972315	153034506	233	26	2362601	1.5674	0.058509	215	23	1215189	-1.6516	0.95069	215	23	1408156	0.75841	0.2241
ENSG00000157827	FMNL2	2	153189751	153507348	1351	128	2361697	-0.61595	0.73104	1318	121	1214816	-1.6513	0.95066	1322	120	1407746	-0.32185	0.62622
ENSG00000196504	PRPF40A	2	153507107	153576511	214	27	2363682	0.084928	0.46616	211	26	1215418	-1.7279	0.958	212	26	1408409	0.83831	0.20093
ENSG00000177917	ARL6IP6	2	153572407	153618767	167	27	2362967	0.38659	0.34953	163	26	1215080	-1.3033	0.90376	164	26	1408007	0.76176	0.2231
ENSG00000177519	RPRM	2	154332852	154337322	5	3	2356072	3.3312	0.00043231	5	3	1211916	0.61631	0.26884	5	3	1404316	3.3315	0.00043191
ENSG00000144278	GALNT13	2	154726426	155311361	2298	121	2361342	3.3155	0.00045734	2184	115	1214934	1.5893	0.055995	2188	108	1407848	3.1002	0.00096705
ENSG00000162989	KCNJ3	2	155552811	155715863	692	99	2362476	4.816	7.322e-07	674	94	1214950	2.8132	0.0024529	674	94	1407871	3.5421	0.00019851
ENSG00000153234	NR4A2	2	157179944	157200860	48	17	2363993	1.559	0.059495	44	15	1215519	0.15987	0.43649	44	15	1408545	2.3027	0.010647
ENSG00000115159	GPD2	2	157289802	157471247	542	60	2361348	1.9463	0.025809	515	55	1214407	1.068	0.14275	518	55	1407159	0.12536	0.45012
ENSG00000268857	AC011308.1	2	157351597	157354655	5	3	2362219	1.6659	0.047868	5	3	1214750	1.0601	0.14455	5	3	1407629	0.080331	0.46799
ENSG00000136542	GALNT5	2	158112110	158171723	131	14	2328092	0.40017	0.34451	126	13	1199777	-0.38568	0.65013	128	14	1390443	0.16359	0.43503
ENSG00000136541	ERMN	2	158174137	158186225	6	3	2154819	0.85109	0.19736	6	3	1106469	1.0351	0.1503	6	3	1280971	-0.12137	0.5483
ENSG00000115165	CYTIP	2	158270131	158347473	181	23	2348983	0.23131	0.40854	179	23	1214858	-0.52832	0.70136	179	23	1407974	0.18416	0.42695
ENSG00000123612	ACVR1C	2	158382279	158487517	148	24	2351332	1.5206	0.064185	145	23	1215257	-0.11513	0.54583	147	24	1401115	1.9369	0.026379
ENSG00000115170	ACVR1	2	158591958	158734374	219	40	2362882	1.5523	0.060298	215	39	1215028	0.12994	0.44831	216	39	1407980	0.49412	0.31061
ENSG00000007001	UPP2	2	158731214	158993666	1038	117	2360857	4.3275	7.5417e-06	922	114	1214859	2.8206	0.002397	946	119	1407789	3.4671	0.00026302
ENSG00000153237	CCDC148	2	159026593	159315265	1703	112	2363599	8.3138	4.6358e-17	1636	108	1215360	6.2317	2.3073e-10	1655	109	1408354	7.1837	3.3914e-13
ENSG00000144283	PKP4	2	159311476	159540391	993	74	2363748	7.1825	3.4226e-13	951	69	1215394	4.5491	2.6939e-06	964	70	1408438	6.3428	1.1278e-10
ENSG00000163331	DAPL1	2	159649829	159720293	387	48	2361176	1.5747	0.057659	348	40	1214304	1.3701	0.08533	350	41	1407104	0.49026	0.31197
ENSG00000115183	TANC1	2	159823146	160090170	1154	113	2344258	3.8538	5.8157e-05	1122	108	1214167	2.0631	0.019553	1126	106	1406959	2.3631	0.0090612
ENSG00000196151	WDSUB1	2	160091304	160145310	280	20	2345607	-0.53017	0.702	274	19	1215349	-0.058453	0.52331	274	19	1408330	-0.28647	0.61274
ENSG00000123636	BAZ2B	2	160174490	160475203	1170	110	2360638	7.9544	9.0011e-16	1116	101	1215066	4.2474	1.0813e-05	1119	102	1407576	7.0296	1.0358e-12
ENSG00000136536	2007-03-01	2	160567000	160628538	346	38	2360568	4.4663	3.9788e-06	337	36	1215649	2.531	0.0056876	337	36	1408689	3.2235	0.00063317
ENSG00000241399	CD302	2	160624364	160656753	164	29	2364213	5.255	7.4011e-08	160	28	1215654	2.5809	0.0049265	162	29	1408705	4.2592	1.0258e-05
ENSG00000248672	LY75-CD302	2	160627362	160763221	725	95	2363628	5.6358	8.7135e-09	696	89	1215371	2.8613	0.0021094	705	91	1408372	4.8489	6.2084e-07
ENSG00000054219	LY75	2	160627362	160763260	725	95	2363628	5.6358	8.7135e-09	696	89	1215371	2.8613	0.0021094	705	91	1408372	4.8489	6.2084e-07
ENSG00000153246	PLA2R1	2	160787519	160921121	693	94	2357577	2.479	0.0065885	653	85	1214276	1.5638	0.058937	667	88	1406421	1.9499	0.025592
ENSG00000115221	ITGB6	2	160955177	161130399	746	93	2356754	4.2687	9.8293e-06	695	83	1213094	2.6917	0.0035544	698	84	1404883	3.2706	0.00053665
ENSG00000153250	RBMS1	2	161127662	161352305	789	93	2359009	4.2948	8.7445e-06	746	84	1214291	2.3571	0.0092099	753	86	1407170	3.4543	0.00027582
ENSG00000136560	TANK	2	161991419	162093732	232	27	2360296	3.7771	7.9329e-05	229	26	1213480	2.1472	0.015888	229	26	1406370	2.789	0.0026435
ENSG00000115233	PSMD14	2	162162549	162269228	251	40	2363558	6.7889	5.6478e-12	250	40	1215363	4.2404	1.1156e-05	250	40	1408349	5.5871	1.1541e-08
ENSG00000136535	TBR1	2	162270605	162283381	19	9	2363034	4.6848	1.4012e-06	18	8	1215079	1.4947	0.067499	18	8	1408006	3.8947	4.9163e-05
ENSG00000144290	SLC4A10	2	162278843	162842792	1720	82	2349046	7.3512	9.8244e-14	1607	72	1214151	3.8214	6.6358e-05	1622	72	1405873	5.8939	1.8862e-09
ENSG00000197635	DPP4	2	162847751	162933052	239	38	2362250	1.8299	0.033631	227	35	1214560	-0.57866	0.71859	233	37	1407615	1.3031	0.096263
ENSG00000115263	GCG	2	162998392	163010914	9	3	2363703	2.5249	0.0057868	9	3	1215431	0.99654	0.1595	9	3	1408432	2.0639	0.019513
ENSG00000078098	FAP	2	163026194	163103661	161	15	2350039	4.027	2.8249e-05	148	13	1207553	1.3096	0.095173	149	13	1399838	3.3541	0.00039808
ENSG00000115267	IFIH1	2	163122589	163177213	183	15	2359606	4.4894	3.5708e-06	154	11	1212554	1.3841	0.083165	160	12	1405537	3.941	4.0574e-05
ENSG00000115271	GCA	2	163173350	163229105	75	13	2359091	4.2245	1.1975e-05	71	11	1212293	1.0139	0.15532	71	11	1405785	3.6491	0.00013158
ENSG00000184611	KCNH7	2	163226917	163697240	1182	98	2354085	2.6453	0.0040805	1155	94	1211195	2.0205	0.021667	1158	95	1402628	1.2032	0.11446
ENSG00000182263	FIGN	2	164448906	164594522	282	42	2356584	4.5628	2.5236e-06	271	40	1215024	3.6184	0.00014822	271	40	1407953	3.3251	0.00044191
ENSG00000115290	GRB14	2	165348322	165480358	282	50	2361483	2.7578	0.0029095	278	49	1214388	-0.46896	0.68045	278	49	1407206	3.8998	4.8129e-05
ENSG00000082438	COBLL1	2	165509134	165702189	792	78	2362865	0.048918	0.48049	779	76	1215147	0.39206	0.34751	780	76	1408061	0.97598	0.16454
ENSG00000169507	SLC38A11	2	165751696	165814035	259	34	2359684	0.61374	0.26969	242	31	1215112	-0.41393	0.66054	243	31	1408045	0.66169	0.25408
ENSG00000153253	SCN3A	2	165943032	166062577	415	48	2363514	0.025865	0.48968	385	42	1215291	1.589	0.056031	394	44	1408288	-0.38789	0.65095
ENSG00000136531	SCN2A	2	166093912	166249818	703	86	2362658	1.68	0.046478	638	76	1214714	3.4023	0.00033405	645	77	1407688	-0.30153	0.61849
ENSG00000178662	CSRNP3	2	166324157	166546917	731	90	2363254	2.4085	0.0080093	669	80	1215151	1.8956	0.029007	684	83	1408125	0.29877	0.38256
ENSG00000115339	GALNT3	2	166603101	166653192	120	23	2362285	0.65509	0.25621	116	21	1214755	1.6077	0.053947	119	22	1407636	-0.70756	0.76039
ENSG00000123607	TTC21B	2	166712985	166812353	405	54	2363015	3.6215	0.00014644	365	46	1215016	2.8374	0.0022739	378	49	1407986	1.2489	0.10586
ENSG00000144285	SCN1A	2	166844670	166986523	630	59	2363693	3.0256	0.0012407	593	53	1215389	2.6639	0.003862	603	55	1408396	1.3114	0.094853
ENSG00000169432	SCN9A	2	167050695	167234503	775	92	2363487	0.21918	0.41326	743	86	1215304	0.31475	0.37648	742	86	1408279	0.42759	0.33447
ENSG00000136546	SCN7A	2	167259083	167352757	367	49	2363713	0.84167	0.19999	308	38	1215576	1.4122	0.07894	310	39	1408604	-0.54063	0.70562
ENSG00000163092	XIRP2	2	167742997	168117263	1663	82	2359228	4.6784	1.4459e-06	1613	78	1213520	0.73996	0.22966	1627	83	1406614	4.753	1.0022e-06
ENSG00000172318	B3GALT1	2	168673182	168731551	141	33	2362667	1.8485	0.032266	137	31	1214924	3.6599	0.00012617	137	31	1407837	-0.72426	0.76555
ENSG00000198648	STK39	2	168809530	169106651	1451	125	2359384	2.922	0.001739	1317	104	1214373	1.7626	0.038988	1340	107	1406844	2.0405	0.020653
ENSG00000172292	CERS6	2	169310372	169632644	1368	134	2362171	3.7801	7.8395e-05	1287	114	1214706	2.3233	0.010083	1291	123	1407589	2.57	0.0050843
ENSG00000163072	NOSTRIN	2	169641049	169723024	317	54	2362509	1.5079	0.065795	309	51	1214849	1.2124	0.11268	312	52	1407770	2.166	0.015156
ENSG00000152253	SPC25	2	169689642	169771881	395	60	2360885	1.8866	0.029605	382	57	1215142	0.2031	0.41953	389	58	1408114	3.0263	0.0012378
ENSG00000152254	G6PC2	2	169755750	169767505	41	14	2364183	0.69752	0.24274	40	13	1215636	-0.054248	0.52163	41	14	1408697	1.3254	0.092511
ENSG00000073734	ABCB11	2	169778448	169889832	516	57	2363305	1.3313	0.091544	448	47	1215138	0.74621	0.22777	448	47	1408075	0.4903	0.31196
ENSG00000073737	DHRS9	2	169919299	169953677	47	14	2361614	0.23023	0.40895	47	14	1214460	-0.11796	0.54695	47	14	1407314	1.6835	0.046136
ENSG00000081479	LRP2	2	169982619	170221195	919	134	2355945	0.10199	0.45938	908	132	1212238	-0.13303	0.55291	906	131	1404412	0.84317	0.19957
ENSG00000163093	BBS5	2	170333688	170383432	172	28	2364030	1.0817	0.13968	158	25	1215544	0.64932	0.25807	162	26	1408580	0.94431	0.17251
ENSG00000251569	RP11-724O16.1	2	170333990	170383432	171	28	2364033	1.0516	0.14649	157	25	1215545	0.61246	0.27012	161	26	1408581	0.95195	0.17056
ENSG00000239474	KLHL41	2	170364212	170383772	47	16	2364213	1.6333	0.051207	46	16	1215657	0.86801	0.19269	47	16	1408708	1.4874	0.06846
ENSG00000138399	FASTKD1	2	170385259	170432385	137	27	2354554	1.8054	0.035505	133	26	1210503	1.2408	0.10734	133	26	1402656	1.0386	0.1495
ENSG00000138398	PPIG	2	170438850	170498916	249	20	2345590	1.2655	0.10284	244	19	1213693	0.10007	0.46014	244	19	1406592	2.0548	0.019951
ENSG00000154479	CCDC173	2	170500935	170552943	226	15	2297831	1.329	0.091919	214	13	1215803	-0.30627	0.6203	214	13	1408855	2.2029	0.013801
ENSG00000144362	PHOSPHO2	2	170548975	170559218	28	6	2229606	1.3908	0.08214	25	5	1215607	-0.17053	0.5677	25	5	1408638	2.3777	0.0087114
ENSG00000213160	KLHL23	2	170548998	170634499	480	51	2347126	1.1791	0.11918	446	45	1213490	0.035671	0.48577	468	48	1406285	2.2659	0.011728
ENSG00000138385	SSB	2	170646443	170669574	90	22	2348212	-1.5158	0.93522	81	18	1206490	-1.0005	0.84146	84	19	1398380	-0.64863	0.74171
ENSG00000138382	METTL5	2	170665591	170683441	74	17	2363969	-1.5116	0.93468	61	13	1215458	0.022173	0.49116	66	14	1408506	-0.74556	0.77203
ENSG00000144357	UBR3	2	170681968	170941641	1205	49	2358590	-1.0882	0.86175	1104	44	1212453	-0.2591	0.60222	1111	46	1405021	0.45957	0.32291
ENSG00000071909	MYO3B	2	171032655	171512681	2097	268	2361046	0.76319	0.22268	2053	261	1214148	-1.0781	0.8595	2062	260	1407031	1.2415	0.10722
ENSG00000222033	LINC01124	2	171567961	171573077	14	6	2359351	2.0893	0.018338	14	6	1213435	-0.708	0.76053	14	6	1406076	2.795	0.0025946
ENSG00000204335	SP5	2	171569861	171575588	14	5	2359582	1.8082	0.035289	13	5	1213355	-1.2048	0.88585	14	5	1406198	2.4063	0.0080575
ENSG00000204334	ERICH2	2	171638296	171656481	58	9	2363279	1.1203	0.13129	51	7	1215116	-1.1836	0.88172	56	8	1408182	2.1395	0.016196
ENSG00000128683	GAD1	2	171667723	171718661	193	28	2350155	1.5115	0.065328	169	23	1211187	-0.10277	0.54093	172	24	1403574	1.4919	0.067868
ENSG00000115806	GORASP2	2	171782974	171824639	153	25	2349607	-0.83197	0.79729	142	22	1207279	-0.82387	0.79499	143	23	1399324	-0.83477	0.79808
ENSG00000198586	TLK1	2	171846333	172089824	806	53	2362138	-1.0418	0.85126	765	48	1215138	-1.4473	0.92609	767	49	1407453	0.039434	0.48427
ENSG00000123600	METTL8	2	172172919	172293312	340	52	2363358	2.1356	0.016356	322	48	1215231	1.4967	0.06723	325	49	1408207	1.0165	0.1547
ENSG00000115827	DCAF17	2	172288727	172342562	222	19	2362428	1.1769	0.11961	216	18	1214665	1.4811	0.069294	218	19	1407728	1.3351	0.090914
ENSG00000071967	CYBRD1	2	172376757	172415643	217	39	2363087	3.4475	0.00028286	188	31	1215020	2.4912	0.0063651	196	33	1407985	1.4983	0.067026
ENSG00000077380	DYNC1I2	2	172541919	172605930	230	32	2360486	6.1591	3.659e-10	223	30	1215724	2.8011	0.0025461	226	31	1406460	5.3809	3.7049e-08
ENSG00000268821	AC068039.1	2	172559844	172569314	32	11	2364164	5.7889	3.5435e-09	31	11	1215635	2.4869	0.0064427	32	11	1408677	4.9566	3.5873e-07
ENSG00000115840	SLC25A12	2	172639880	172866766	898	75	2361217	4.725	1.1506e-06	868	70	1215525	1.3137	0.094478	868	70	1408583	4.1677	1.5382e-05
ENSG00000128708	HAT1	2	172776958	172849599	257	44	2364286	4.2754	9.5417e-06	249	41	1215691	0.87429	0.19098	249	41	1408734	3.7803	7.8323e-05
ENSG00000172878	METAP1D	2	172862490	172948158	332	50	2363456	5.6752	6.9253e-09	321	48	1215291	2.0268	0.021342	322	48	1408276	4.9594	3.5359e-07
ENSG00000144355	DLX1	2	172947468	172955405	30	13	2363539	-0.16714	0.56637	29	12	1215332	-0.54448	0.70695	29	12	1408317	0.10243	0.45921
ENSG00000115844	DLX2	2	172963167	172969628	19	11	2362045	0.84468	0.19914	18	10	1214593	-1.1533	0.8756	18	10	1407447	0.76793	0.22126
ENSG00000091409	ITGA6	2	173290082	173372181	501	66	2362857	2.3778	0.0087076	441	54	1215012	0.75906	0.22391	450	56	1407851	2.4426	0.0072917
ENSG00000152256	PDK1	2	173418101	173490823	376	38	2364022	5.4116	3.124e-08	298	28	1215459	0.78386	0.21656	303	28	1408482	5.9024	1.7912e-09
ENSG00000091428	RAPGEF4	2	173598002	173918621	1095	120	2356809	1.3354	0.090866	1067	115	1215061	0.91821	0.17926	1078	117	1408054	1.4441	0.074356
ENSG00000091436	MLTK	2	173938163	174133738	791	83	2363508	0.10673	0.4575	781	81	1215340	-0.89018	0.81331	782	82	1408311	-0.039051	0.51558
ENSG00000144354	CDCA7	2	174217548	174234725	80	17	2347363	-0.88946	0.81312	79	17	1206840	-1.5983	0.94501	80	17	1398503	-0.57854	0.71855
ENSG00000172845	SP3	2	174770187	174832430	257	35	2362744	4.075	2.3007e-05	250	33	1214843	1.8896	0.029404	255	34	1407904	3.3179	0.0004535
ENSG00000138430	OLA1	2	174936175	175115426	681	47	2363277	4.691	1.3595e-06	655	44	1215213	1.7746	0.03798	675	46	1408187	4.2829	9.2252e-06
ENSG00000217236	SP9	2	175197674	175204220	30	11	2362788	2.8787	0.0019966	29	11	1214987	0.66145	0.25416	29	11	1407885	3.5846	0.0001688
ENSG00000268241	AC018470.1	2	175199601	175204151	20	8	2362979	1.9815	0.023768	20	8	1215108	0.60775	0.27168	20	8	1408032	2.624	0.0043458
ENSG00000138433	CIR1	2	175211750	175262443	153	28	2361277	0.69112	0.24475	133	22	1214061	0.40088	0.34425	133	22	1406823	2.3231	0.010088
ENSG00000144306	SCRN3	2	175258458	175295303	139	12	2363338	1.0802	0.14003	138	12	1215249	0.27075	0.39329	138	12	1408237	0.55147	0.29065
ENSG00000163328	GPR155	2	175295966	175353822	139	21	2362529	1.2243	0.11042	135	20	1214849	0.095099	0.46212	136	20	1407778	1.0445	0.14813
ENSG00000115935	WIPF1	2	175423300	175549644	294	58	2362563	0.21211	0.41601	282	54	1214859	0.14301	0.44314	286	55	1407781	-0.73551	0.76898
ENSG00000138435	CHRNA1	2	175611320	175631200	46	10	2362830	0.69864	0.24239	44	9	1214984	-2.0581	0.98021	44	9	1407912	1.3194	0.093516
ENSG00000128656	CHN1	2	175663091	175872097	368	34	2292943	5.0171	2.6231e-07	356	32	1196227	4.3877	5.7274e-06	365	33	1370802	3.5503	0.00019239
ENSG00000115966	ATF2	2	175935978	176035110	331	29	2350342	-0.31537	0.62376	324	27	1212335	-0.50235	0.69229	325	28	1403634	-0.42523	0.66467
ENSG00000154518	ATP5G3	2	176039986	176051335	45	8	2364717	-0.2654	0.60465	44	8	1215895	-0.12039	0.54791	44	8	1408975	-0.0025669	0.50102
ENSG00000144320	KIAA1715	2	176787620	176869567	269	42	2363778	2.8334	0.0023028	264	40	1215459	0.51704	0.30256	267	41	1408464	2.3559	0.00924
ENSG00000174279	EVX2	2	176941200	176950641	24	10	2361738	2.7129	0.003335	24	10	1214547	0.26524	0.39541	24	10	1407351	2.9335	0.0016759
ENSG00000128714	HOXD13	2	176955619	176961666	19	7	2313712	5.2764	6.5857e-08	18	6	1186611	1.9883	0.023389	18	6	1377482	4.5358	2.8687e-06
ENSG00000170178	HOXD12	2	176962458	176967408	15	3	2364283	2.4427	0.0072882	15	3	1215698	1.1206	0.13124	15	3	1408746	1.8633	0.031209
ENSG00000128713	HOXD11	2	176966944	176975722	18	7	2360803	3.6607	0.00012577	18	7	1214101	1.4018	0.080484	18	7	1406862	3.042	0.0011751
ENSG00000128710	HOXD10	2	176971518	176985670	33	12	2361025	3.6768	0.00011809	32	11	1214152	0.87892	0.18972	32	11	1406909	3.7517	8.7825e-05
ENSG00000128709	HOXD9	2	176985088	176990853	14	5	2362613	0.64667	0.25892	14	5	1214930	-0.14885	0.55916	14	5	1407842	-0.36056	0.64078
ENSG00000175879	HOXD8	2	176992422	176998423	13	5	2362693	0.30331	0.38083	13	5	1214980	-0.18979	0.57526	13	5	1407874	-0.019067	0.50761
ENSG00000128652	HOXD3	2	176999340	177038830	114	22	2361667	2.1243	0.016822	105	19	1214382	1.1258	0.13012	111	21	1407270	0.69832	0.24249
ENSG00000170166	HOXD4	2	177013950	177018954	14	7	2363195	1.3083	0.095394	13	6	1215139	0.86485	0.19356	14	7	1408153	0.61321	0.26987
ENSG00000128645	HOXD1	2	177051307	177056688	18	6	2362988	2.2693	0.011624	18	6	1215097	1.3828	0.08336	18	6	1408051	0.61551	0.26911
ENSG00000128654	MTX2	2	177132123	177203753	167	21	2363723	0.36357	0.35809	161	20	1215420	-1.0265	0.84766	162	20	1408421	0.46157	0.32219
ENSG00000170144	HNRNPA3	2	178075291	178089686	27	9	2364328	0.7191	0.23604	19	6	1215608	-0.55326	0.70996	21	7	1408676	0.71655	0.23683
ENSG00000116044	NFE2L2	2	178091323	178259425	653	67	2362489	5.9019	1.7968e-09	577	54	1214585	2.8778	0.002002	586	56	1407545	5.0182	2.6078e-07
ENSG00000018510	AGPS	2	178255372	178409564	565	45	2354747	5.6398	8.5114e-09	506	36	1211577	2.8235	0.0023749	511	37	1404090	4.7326	1.1084e-06
ENSG00000196659	TTC30B	2	178412726	178419742	29	7	2364684	4.8711	5.5479e-07	26	5	1215871	2.3021	0.010665	26	5	1408939	4.1617	1.5798e-05
ENSG00000197557	TTC30A	2	178476720	178485694	57	10	2364788	1.1441	0.1263	56	9	1215928	0.32074	0.3742	56	9	1409017	1.417	0.078235
ENSG00000128655	PDE11A	2	178486980	178975066	2656	133	2361967	3.6446	0.00013389	2436	112	1215363	1.7863	0.037025	2471	117	1408391	3.2541	0.00056875
ENSG00000155636	RBM45	2	178975151	179004738	86	24	2363384	1.7521	0.039875	81	22	1215246	0.084041	0.46651	81	22	1408205	1.2454	0.10649
ENSG00000079156	OSBPL6	2	179057208	179265160	818	108	2361934	2.4063	0.0080576	773	98	1214431	0.88231	0.1888	778	99	1407337	1.8179	0.034536
ENSG00000180228	PRKRA	2	179295141	179318239	93	15	2354969	0.2305	0.40885	91	15	1215815	0.76496	0.22215	91	15	1408880	0.095538	0.46194
ENSG00000204311	DFNB59	2	179314163	179327117	51	8	2346856	-0.32093	0.62587	50	8	1215710	0.41086	0.34059	50	8	1408754	0.042006	0.48325
ENSG00000079150	FKBP7	2	179327391	179345327	89	9	2364649	-0.56034	0.71238	89	9	1215866	0.25567	0.3991	89	9	1408943	0.021234	0.49153
ENSG00000116095	PLEKHA3	2	179343195	179382189	143	28	2363697	0.43603	0.33141	142	28	1215423	1.1787	0.11925	142	28	1408426	-0.22488	0.58896
ENSG00000155657	TTN	2	179389716	179697529	1131	109	2360613	0.79338	0.21378	1070	94	1215386	0.5676	0.28515	1078	93	1408031	1.0594	0.1447
ENSG00000163492	CCDC141	2	179693484	179916813	1088	122	2362165	5.2759	6.6049e-08	1010	108	1215435	2.3255	0.010024	1039	116	1408456	3.5524	0.00019087
ENSG00000187231	SESTD1	2	179965419	180131517	625	65	2353723	5.3645	4.0595e-08	576	57	1215549	2.1063	0.017587	579	58	1408575	3.9819	3.4178e-05
ENSG00000144331	ZNF385B	2	180305709	180728232	2083	213	2360886	1.6696	0.047501	1986	210	1214689	-0.82665	0.79578	2026	206	1407604	0.98196	0.16306
ENSG00000163510	CWC22	2	180808603	180873840	242	25	2362937	2.8828	0.0019708	213	20	1215677	1.4753	0.070068	217	21	1408317	3.0862	0.0010136
ENSG00000170035	UBE2E3	2	181829975	181942312	503	26	2359150	-0.052922	0.5211	490	25	1213993	-0.038368	0.5153	493	25	1406836	-0.066845	0.52665
ENSG00000115232	ITGA4	2	182319929	182401914	355	51	2362166	3.3644	0.00038358	312	43	1214450	0.74396	0.22845	316	44	1407417	2.1627	0.015281
ENSG00000188452	CERKL	2	182400403	182547392	580	67	2363033	3.1719	0.00075722	563	64	1215228	0.76918	0.22089	565	64	1408209	2.827	0.0023495
ENSG00000162992	NEUROD1	2	182536815	182547603	17	8	2363631	1.5764	0.057469	17	8	1215394	-0.63159	0.73617	17	8	1408397	2.0876	0.018417
ENSG00000138434	SSFA2	2	182754560	182796465	90	13	2354263	0.38872	0.34874	82	11	1209618	-0.74514	0.77191	88	13	1402709	0.18676	0.42592
ENSG00000150722	PPP1R1C	2	182816968	182997125	652	90	2358133	1.262	0.10347	607	82	1214130	0.026297	0.48951	626	85	1406218	2.4642	0.0068664
ENSG00000115252	PDE1A	2	183003763	183389919	1719	131	2360490	0.82072	0.2059	1663	123	1214760	0.81215	0.20835	1694	127	1407242	1.0253	0.15262
ENSG00000077232	DNAJC10	2	183578999	183660191	220	19	2358924	0.18074	0.42828	216	18	1215446	1.1201	0.13134	217	18	1408433	-0.15438	0.56134
ENSG00000162998	FRZB	2	183697002	183733890	137	22	2354519	0.69198	0.24447	136	22	1210602	0.63208	0.26367	136	22	1402785	-0.46879	0.68039
ENSG00000061676	NCKAP1	2	183772843	183905586	432	49	2355428	0.72038	0.23564	405	43	1214088	-0.025462	0.51016	408	44	1404524	1.0819	0.13966
ENSG00000162999	DUSP19	2	183941287	183965733	87	19	2362888	2.9292	0.0016991	83	18	1215006	2.3726	0.0088318	83	18	1407943	1.6159	0.053058
ENSG00000163002	NUP35	2	183980241	184027408	362	36	2363582	3.3414	0.00041672	352	35	1215360	2.3266	0.0099921	358	36	1408357	2.3913	0.0083933
ENSG00000170396	ZNF804A	2	185461093	185805219	1389	81	2355963	4.1637	1.5657e-05	1305	77	1215087	2.4734	0.0066912	1321	75	1408115	3.7359	9.3536e-05
ENSG00000188738	FSIP2	2	186601355	186699017	355	25	2363214	1.5595	0.059439	346	24	1215011	-0.14718	0.55851	347	24	1408146	1.8275	0.033809
ENSG00000065548	ZC3H15	2	187348883	187375090	66	12	2363977	4.0631	2.4212e-05	63	11	1215537	1.9378	0.026323	63	11	1408552	3.0682	0.0010768
ENSG00000213953	AC018867.1	2	187359840	187366393	21	7	2364073	4.0022	3.1383e-05	20	6	1215580	1.6278	0.051789	20	6	1408607	3.3415	0.00041667
ENSG00000268846	AC018867.2	2	187366219	187369356	11	3	2363271	3.6072	0.00015479	11	3	1215247	1.6555	0.048912	11	3	1408184	2.7847	0.0026792
ENSG00000138448	ITGAV	2	187452792	187546628	222	41	2359108	1.6235	0.052237	214	39	1215495	-0.01584	0.50632	215	39	1408506	1.1361	0.12796
ENSG00000144369	FAM171B	2	187556698	187631685	187	31	2363729	1.8713	0.030653	176	28	1215403	0.29765	0.38299	178	28	1408415	1.4286	0.076554
ENSG00000163012	ZSWIM2	2	187691562	187715935	124	7	2364101	0.8072	0.20977	122	7	1215612	0.6319	0.26372	122	7	1408635	0.27715	0.39083
ENSG00000064989	CALCRL	2	188206856	188315187	401	48	2358367	1.7452	0.040473	332	37	1213339	0.8159	0.20728	367	43	1404868	0.035663	0.48578
ENSG00000003436	TFPI	2	188327957	188432487	436	73	2363183	0.86904	0.19241	391	62	1215017	-0.063971	0.5255	399	64	1408064	-0.68273	0.75261
ENSG00000144366	GULP1	2	189154396	189461653	989	79	2361327	0.51517	0.30322	890	67	1214502	-0.14154	0.55628	905	69	1407554	0.86718	0.19292
ENSG00000174325	DIRC1	2	189597882	189656831	259	21	2360338	0.41967	0.33736	212	14	1212884	0.28603	0.38743	229	17	1406094	-0.10816	0.54307
ENSG00000168542	COL3A1	2	189837046	189878472	128	23	2355359	-1.4302	0.92367	126	23	1210876	0.74398	0.22844	126	23	1403501	-2.0054	0.97754
ENSG00000204262	COL5A2	2	189895622	190046605	514	30	2360783	-0.51899	0.69812	497	28	1214054	-0.9076	0.81796	498	28	1407058	0.30862	0.37881
ENSG00000115368	WDR75	2	190304159	190341291	210	8	2364361	0.87037	0.19205	208	8	1215735	-0.87383	0.80889	208	8	1408780	1.0577	0.14509
ENSG00000138449	SLC40A1	2	190424305	190450484	83	16	2359276	0.73609	0.23084	80	15	1214255	0.3024	0.38118	79	15	1407049	-0.16854	0.56692
ENSG00000138381	ASNSD1	2	190524111	190536557	36	9	2363991	0.64694	0.25884	36	9	1215553	0.3096	0.37843	36	9	1408598	0.33534	0.36868
ENSG00000151687	ANKAR	2	190537016	190626919	300	25	2358054	-0.26384	0.60405	293	24	1213772	-0.3501	0.63687	292	23	1408576	0.71968	0.23586
ENSG00000128694	OSGEPL1	2	190610386	190629953	58	12	2349353	-0.042808	0.51707	57	12	1207277	0.16429	0.43475	56	12	1408970	0.88459	0.18819
ENSG00000128699	ORMDL1	2	190634049	190651097	62	12	2364742	0.054103	0.47843	58	10	1215906	0.29239	0.385	58	10	1408982	0.83022	0.20321
ENSG00000231145	AC013468.1	2	190641909	190645157	9	3	2364767	0.96754	0.16664	9	3	1215925	0.72717	0.23356	9	3	1409002	0.59083	0.27732
ENSG00000064933	PMS1	2	190647107	190743355	319	40	2360317	1.6053	0.054218	309	38	1213556	1.2475	0.10611	312	38	1406262	1.2328	0.10883
ENSG00000187699	C2orf88	2	190742335	191069210	1183	124	2359011	2.0761	0.018941	1065	111	1215166	1.2988	0.097012	1098	114	1406868	0.48008	0.31559
ENSG00000138379	MSTN	2	190919423	190929455	35	10	2364329	-0.28978	0.61401	29	8	1215648	-0.035808	0.51428	28	7	1408691	-0.54796	0.70814
ENSG00000198130	HIBCH	2	191053461	191210919	713	37	2356381	2.9445	0.0016176	542	24	1214634	2.9941	0.0013761	704	36	1405129	1.4956	0.067376
ENSG00000151689	INPP1	2	191206196	191237391	157	16	2361638	3.788	7.5931e-05	118	10	1215278	2.7528	0.0029544	142	13	1407776	1.8558	0.031742
ENSG00000151690	MFSD6	2	191271081	191374931	371	41	2363510	3.4966	0.00023559	332	35	1215266	2.39	0.0084234	335	35	1408244	1.9311	0.026735
ENSG00000189362	TMEM194B	2	191368068	191401448	109	20	2363881	4.1288	1.8236e-05	92	16	1215422	3.4257	0.00030662	93	17	1408433	1.9084	0.028171
ENSG00000138386	NAB1	2	191509472	191558492	179	32	2364357	0.64327	0.26003	145	25	1215670	0.28741	0.3869	146	25	1408708	-1.3243	0.9073
ENSG00000115419	GLS	2	191743553	191831278	261	37	2355101	0.12724	0.44938	249	34	1213714	2.3898	0.0084288	252	35	1403976	-0.10923	0.54349
ENSG00000115415	STAT1	2	191828084	191887686	230	45	2356639	1.3907	0.082165	216	42	1210813	1.4668	0.071214	216	42	1404343	0.82199	0.20554
ENSG00000138378	STAT4	2	191893302	192018322	258	35	2361992	0.35076	0.36288	255	35	1214622	-0.83724	0.79877	256	35	1407501	0.50571	0.30653
ENSG00000128641	MYO1B	2	192107911	192291115	399	23	2363034	3.0986	0.00097231	383	21	1215082	-0.53956	0.70525	383	21	1408034	2.7299	0.0031681
ENSG00000173559	NABP1	2	192540794	192562385	35	14	2357629	-1.3733	0.91517	33	13	1214779	-1.6999	0.95543	33	13	1407678	0.0852	0.46605
ENSG00000168497	SDPR	2	192698028	192713981	35	12	2362718	0.78113	0.21736	35	12	1214984	0.34327	0.3657	35	12	1407894	1.0319	0.15107
ENSG00000144339	TMEFF2	2	192812769	193062435	457	67	2244747	2.9317	0.0016856	451	66	1159775	1.5039	0.066307	451	66	1343639	1.2481	0.10599
ENSG00000196950	SLC39A10	2	196438701	196603426	521	74	2344781	3.5952	0.00016206	466	62	1210092	1.5455	0.061111	477	65	1403273	2.2674	0.011683
ENSG00000118997	DNAH7	2	196601427	196935536	1216	74	2351026	1.802	0.035777	1015	57	1210826	0.86017	0.19485	1079	60	1402904	0.78293	0.21683
ENSG00000081320	STK17B	2	196997290	197043227	196	19	2359573	0.48095	0.31528	172	15	1212717	-0.28535	0.61231	178	16	1405663	1.3027	0.096345
ENSG00000138411	HECW2	2	197058094	197460416	1652	142	2360733	3.0228	0.0012523	1492	124	1213910	-0.16969	0.56737	1557	131	1406981	3.1467	0.00082551
ENSG00000144395	CCDC150	2	197502278	197629214	356	36	2342490	1.7359	0.041293	310	29	1205125	0.90181	0.18358	318	30	1395939	0.67216	0.25074
ENSG00000119041	GTF3C3	2	197626756	197666449	76	26	2324007	2.2937	0.010903	67	22	1197422	1.7231	0.042436	70	24	1383252	0.7051	0.24037
ENSG00000187944	C2orf66	2	197668726	197677000	19	8	2363336	1.2781	0.10061	18	8	1215230	0.82745	0.20399	18	8	1408175	0.38091	0.35164
ENSG00000197121	PGAP1	2	197696728	197794520	226	19	2355671	3.4328	0.0002987	209	16	1210467	2.9482	0.0015983	211	17	1403325	1.0714	0.14199
ENSG00000065413	ANKRD44	2	197830741	198177897	1289	123	2357770	3.3399	0.00041902	1256	118	1212621	2.3743	0.0087915	1273	121	1405382	2.6779	0.0037043
ENSG00000115524	SF3B1	2	198253508	198301815	103	25	2340158	7.0299	1.0331e-12	92	21	1200858	4.6253	1.8702e-06	93	21	1392875	5.9516	1.3277e-09
ENSG00000115520	COQ10B	2	198316147	198341032	49	16	2363545	7.5501	2.1754e-14	43	13	1215279	5.0428	2.2937e-07	44	13	1408251	6.8723	3.1592e-12
ENSG00000144381	HSPD1	2	198350305	198383461	59	13	2362854	6.9204	2.2524e-12	52	10	1214917	4.6668	1.5293e-06	52	10	1407817	5.9264	1.5484e-09
ENSG00000115541	HSPE1	2	198362718	198369181	12	5	2363762	4.8252	6.9922e-07	11	4	1215414	3.0839	0.0010215	11	4	1408403	3.8427	6.0839e-05
ENSG00000270757	HSPE1-MOB4	2	198363137	198416450	106	21	2363023	7.5808	1.7175e-14	99	19	1215062	5.3426	4.5823e-08	99	19	1407985	6.7557	7.1068e-12
ENSG00000115540	MOB4	2	198378295	198419423	85	19	2363153	7.8095	2.8702e-15	82	18	1215153	5.5299	1.6016e-08	82	18	1408093	6.9664	1.6254e-12
ENSG00000162944	RFTN2	2	198431948	198542769	274	30	2359542	7.3169	1.2692e-13	265	28	1213014	4.3908	5.6464e-06	266	28	1405933	6.835	4.1009e-12
ENSG00000222017	AC011997.1	2	198555830	198640547	187	21	2356818	7.0333	1.0085e-12	182	20	1215332	3.7574	8.586e-05	186	21	1404222	6.8107	4.8556e-12
ENSG00000247626	MARS2	2	198568087	198574113	8	4	2363941	6.5253	3.3923e-11	6	2	1215380	3.2592	0.00055865	7	3	1408489	6.2974	1.5133e-10
ENSG00000152430	BOLL	2	198590603	198653486	131	23	2347499	7.2992	1.447e-13	129	23	1211695	4.0332	2.7515e-05	131	23	1398685	7.0267	1.0571e-12
ENSG00000115896	PLCL1	2	198667426	199438305	1984	169	2361178	7.6421	1.0688e-14	1873	152	1214396	4.618	1.9373e-06	1884	154	1407322	7.2997	1.4421e-13
ENSG00000119042	SATB2	2	200133223	200337989	444	50	2358227	2.2566	0.012018	429	47	1215505	0.70573	0.24018	436	49	1408512	1.9042	0.028444
ENSG00000226124	FTCDNL1	2	200624267	200717896	234	51	2352658	5.8901	1.9303e-09	219	46	1209261	5.3033	5.6879e-08	217	46	1401135	3.7615	8.4464e-05
ENSG00000178074	C2orf69	2	200773979	200821658	134	21	2350715	6.3961	7.9703e-11	131	21	1211818	5.8259	2.84e-09	132	21	1404610	4.7294	1.1262e-06
ENSG00000162971	TYW5	2	200793698	200822459	76	16	2352117	6.5159	3.6128e-11	74	15	1215484	5.7766	3.8111e-09	75	16	1408489	5.0241	2.5289e-07
ENSG00000162972	C2orf47	2	200818040	200874263	146	28	2363892	7.1355	4.8224e-13	140	26	1215505	6.2397	2.1927e-10	143	27	1408513	6.0112	9.2105e-10
ENSG00000196141	SPATS2L	2	201168604	201347986	568	91	2362992	4.8579	5.9319e-07	551	86	1215080	4.0102	3.0331e-05	554	87	1408017	3.8611	5.6449e-05
ENSG00000155729	KCTD18	2	201352675	201386507	99	28	2359931	1.0105	0.15612	97	27	1213338	2.4806	0.0065586	98	27	1406370	0.10508	0.45816
ENSG00000163535	SGOL2	2	201372731	201449505	234	37	2358183	0.72956	0.23283	227	35	1214331	1.7676	0.038561	225	35	1407449	0.068591	0.47266
ENSG00000138356	AOX1	2	201448591	201542787	361	52	2361826	0.8371	0.20127	352	50	1214755	0.90379	0.18305	356	51	1407646	0.30619	0.37973
ENSG00000082153	BZW1	2	201673317	201689569	38	12	2364108	-1.0686	0.85738	37	11	1215604	-0.26882	0.60596	37	11	1408641	-0.32513	0.62746
ENSG00000013441	CLK1	2	201716732	201731422	44	16	2363496	0.3784	0.35257	42	15	1215300	-1.0613	0.85572	42	15	1408285	1.0987	0.13596
ENSG00000240344	PPIL3	2	201734630	201756026	65	22	2363738	2.4425	0.007294	62	20	1215421	-0.8035	0.78916	63	21	1408428	2.5402	0.0055389
ENSG00000196290	NIF3L1	2	201752050	201769655	45	13	2344640	2.6045	0.0046006	42	12	1204059	-0.58996	0.72239	42	12	1396320	2.7598	0.0028919
ENSG00000115942	ORC2	2	201772696	201830403	152	27	2364497	2.901	0.00186	143	24	1215782	0.034994	0.48604	144	24	1408848	2.6771	0.0037128
ENSG00000155744	FAM126B	2	201837441	201938394	311	36	2364392	2.0775	0.018879	293	33	1215732	-0.11625	0.54627	296	34	1408788	2.0497	0.020196
ENSG00000119013	NDUFB3	2	201934156	201951473	53	10	2364582	1.6439	0.0501	52	10	1215832	-0.26421	0.60419	53	10	1408906	1.849	0.032225
ENSG00000003402	CFLAR	2	201978827	202042410	209	31	2364290	1.9734	0.024227	185	25	1215662	-0.60789	0.72837	185	25	1408699	2.3692	0.0089128
ENSG00000003400	CASP10	2	202045604	202095129	108	16	2363978	2.3596	0.0091476	105	15	1215541	-0.35626	0.63918	107	16	1408579	2.6656	0.0038424
ENSG00000064012	CASP8	2	202096166	202153434	247	48	2363567	2.0103	0.022197	242	47	1215353	-0.86098	0.80538	243	47	1408348	2.098	0.017951
ENSG00000155749	ALS2CR12	2	202151994	202224121	293	38	2359251	0.21783	0.41378	286	37	1213035	-1.2569	0.8956	287	37	1405670	0.91828	0.17924
ENSG00000115993	TRAK2	2	202240930	202318302	264	33	2360757	0.56191	0.28709	256	31	1213696	-0.93002	0.82382	260	32	1406641	0.86162	0.19445
ENSG00000082146	STRADB	2	202250581	202346569	302	37	2357079	0.78748	0.2155	293	35	1211731	-0.59555	0.72426	298	37	1404357	0.91821	0.17925
ENSG00000155754	ALS2CR11	2	202351148	202485901	528	33	2355088	2.6714	0.0037773	516	32	1212981	1.1027	0.13507	525	33	1404619	1.9001	0.02871
ENSG00000155755	TMEM237	2	202483907	202510293	47	15	2362632	1.1876	0.1175	47	15	1214942	0.18589	0.42627	47	15	1407850	0.76012	0.22359
ENSG00000082126	MPP4	2	202508593	202565417	161	42	2361626	1.1544	0.12417	159	41	1214466	0.71698	0.23669	161	42	1407301	0.78321	0.21675
ENSG00000003393	ALS2	2	202564277	202647912	326	34	2362997	2.487	0.0064414	312	31	1215320	1.1283	0.1296	312	31	1408287	1.6166	0.052979
ENSG00000138395	CDK15	2	202653184	202761273	338	62	2358874	1.3117	0.094803	334	61	1212943	-0.068183	0.52718	331	60	1405491	2.1152	0.017206
ENSG00000155760	FZD7	2	202897310	202904160	19	5	2363289	1.5007	0.066714	18	5	1215203	-0.13996	0.55566	18	5	1408152	1.6997	0.044591
ENSG00000182329	AC079354.1	2	202935978	203063585	497	71	2358169	5.0831	1.8565e-07	477	66	1212418	2.4446	0.0072498	478	66	1405026	3.7707	8.1403e-05
ENSG00000116030	SUMO1	2	203069903	203105331	101	21	2362543	5.7177	5.3982e-09	97	19	1215652	4.1405	1.7324e-05	97	19	1408687	3.4436	0.00028704
ENSG00000267889	AC079354.2	2	203102292	203105435	12	7	2364043	5.457	2.4208e-08	12	7	1215591	3.8876	5.0628e-05	12	7	1408612	3.5125	0.00022192
ENSG00000055044	NOP58	2	203128439	203169389	138	22	2363958	5.8407	2.5997e-09	132	21	1215529	3.9671	3.6372e-05	134	21	1408552	4.1085	1.9913e-05
ENSG00000204217	BMPR2	2	203239659	203433474	546	60	2360241	4.6593	1.5861e-06	526	56	1213373	1.8984	0.028819	530	57	1406330	3.644	0.0001342
ENSG00000138439	FAM117B	2	203497901	203635480	406	50	2355006	2.8524	0.0021696	394	47	1212047	1.9822	0.023729	397	48	1406659	1.9109	0.028008
ENSG00000163596	ICA1L	2	203639690	203738708	296	32	2360103	7.1067	5.9413e-13	292	31	1213469	3.1754	0.00074816	292	31	1406300	6.7129	9.5377e-12
ENSG00000138442	WDR12	2	203738505	203881521	446	37	2357219	7.0702	7.7328e-13	435	35	1212936	3.1672	0.00076944	437	35	1405643	6.7264	8.6961e-12
ENSG00000138380	CARF	2	203774937	203852786	227	23	2360531	6.9447	1.8961e-12	220	21	1215768	3.079	0.0010385	222	22	1408832	6.5941	2.1393e-11
ENSG00000144426	NBEAL1	2	203877602	204092101	507	59	2352751	6.381	8.7941e-11	491	56	1209966	3.0531	0.0011325	493	56	1402534	5.7453	4.5868e-09
ENSG00000119004	CYP20A1	2	204101663	204164009	190	28	2344024	5.0543	2.1599e-07	174	24	1209166	2.6055	0.0045871	178	25	1398615	4.243	1.1028e-05
ENSG00000138443	ABI2	2	204190942	204313446	321	56	2350980	3.8587	5.7006e-05	302	50	1215555	2.0686	0.01929	306	51	1406867	3.1614	0.00078501
ENSG00000173166	RAPH1	2	204258068	204402133	333	51	2361982	5.2677	6.9056e-08	325	49	1215323	2.4894	0.0063973	327	50	1408307	4.651	1.6516e-06
ENSG00000178562	CD28	2	204569198	204604635	124	21	2342464	2.7349	0.0031197	121	20	1204132	1.9874	0.023441	122	20	1395318	0.54905	0.29149
ENSG00000163599	CTLA4	2	204730509	204739683	20	7	2364116	0.81477	0.2076	19	6	1215596	-0.67345	0.74967	20	7	1408659	0.29628	0.38351
ENSG00000163600	ICOS	2	204799471	204827300	86	19	2363208	0.3819	0.35127	81	17	1215154	0.31449	0.37658	81	17	1408108	0.32348	0.37317
ENSG00000116117	PARD3B	2	205408516	206485886	4274	339	2360708	6.1234	4.5801e-10	3932	327	1214689	4.7227	1.1635e-06	3956	327	1407376	3.4472	0.00028324
ENSG00000118257	NRP2	2	206544714	206663857	374	92	2361777	0.83022	0.20321	363	88	1214927	0.25506	0.39934	366	89	1407854	-0.29904	0.61754
ENSG00000114933	INO80D	2	206857445	206953027	305	43	2355774	1.9454	0.025866	292	40	1213085	0.33972	0.36703	292	40	1406109	1.2132	0.11252
ENSG00000023228	NDUFS1	2	206978541	207026327	168	24	2358256	0.046988	0.48126	165	24	1215346	-0.7273	0.76648	165	24	1408345	0.84556	0.1989
ENSG00000114942	EEF1B2	2	207022309	207028652	26	7	2329350	0.051299	0.47954	25	6	1215343	-0.42553	0.66478	25	6	1408362	0.93596	0.17465
ENSG00000183671	GPR1	2	207039040	207084771	181	35	2352262	-0.23209	0.59177	174	33	1214469	-1.2975	0.90278	174	33	1407507	0.48017	0.31555
ENSG00000204186	ZDBF2	2	207137387	207180148	129	27	2363675	-0.055772	0.52224	120	24	1215377	-1.4379	0.92477	124	25	1408385	0.57806	0.28161
ENSG00000269633	AC017081.1	2	207218463	207221843	16	6	2360167	2.6855	0.0036206	16	6	1213821	0.84287	0.19965	16	6	1406506	1.8974	0.028886
ENSG00000114948	ADAM23	2	207306263	207486851	637	106	2362987	1.7983	0.036066	600	97	1215306	0.059885	0.47612	601	97	1408285	0.83789	0.20105
ENSG00000232125	DYTN	2	207515345	207585120	433	67	2363727	0.54129	0.29415	391	59	1215379	0.43244	0.33271	419	64	1408424	0.16499	0.43447
ENSG00000138400	MDH1B	2	207601487	207632271	187	20	2364253	-0.60751	0.72824	168	16	1215650	1.1987	0.11531	168	16	1408681	2.0544	0.019967
ENSG00000118246	FASTKD2	2	207628081	207658233	136	30	2364367	-0.38981	0.65166	107	22	1215661	1.7212	0.042609	107	22	1408699	0.97083	0.16582
ENSG00000144410	CPO	2	207802278	207835198	114	21	2361643	0.66254	0.25381	113	20	1214479	0.81906	0.20637	114	21	1407311	0.79684	0.21277
ENSG00000118263	KLF7	2	207937861	208033991	409	81	2362003	6.0035	9.6543e-10	390	75	1214588	4.3582	6.5576e-06	395	77	1407452	3.9437	4.0109e-05
ENSG00000118260	CREB1	2	208392461	208469155	201	33	2363014	1.1248	0.13034	185	29	1214868	1.5026	0.066477	186	30	1407982	0.047962	0.48087
ENSG00000144401	METTL21A	2	208444355	208492652	125	18	2363848	1.1208	0.13118	117	16	1215460	1.3445	0.089389	117	16	1408471	-0.15687	0.56233
ENSG00000163249	CCNYL1	2	208574264	208627563	155	11	2335320	1.0472	0.1475	150	10	1212305	-0.31611	0.62404	151	10	1405137	2.7877	0.002654
ENSG00000163251	FZD5	2	208626310	208636287	18	7	2305209	1.8213	0.03428	16	6	1215556	-0.19462	0.57715	16	6	1408579	3.3738	0.00037065
ENSG00000178385	PLEKHM3	2	208692027	208892284	359	65	2255137	0.97726	0.16422	328	56	1189124	0.74134	0.22924	335	58	1373836	0.95992	0.16855
ENSG00000118231	CRYGD	2	208985331	208991225	31	8	2363182	0.0019238	0.49923	30	8	1215155	-1.1705	0.8791	30	8	1408127	0.80072	0.21165
ENSG00000163254	CRYGC	2	208991861	208996554	31	11	2362667	1.3678	0.085689	28	9	1214840	-0.46424	0.67876	29	10	1407787	1.1376	0.12765
ENSG00000182187	CRYGB	2	209006297	209012892	39	10	2362215	1.0424	0.14862	33	8	1214539	0.59923	0.27451	34	8	1407394	-0.012593	0.50502
ENSG00000168582	CRYGA	2	209024464	209030300	39	10	2364133	1.0048	0.15749	38	9	1215619	1.0381	0.14962	38	9	1408651	0.26242	0.3965
ENSG00000188674	C2orf80	2	209029067	209056797	147	26	2363327	1.0281	0.15194	135	23	1215189	0.28986	0.38596	136	23	1408160	1.8825	0.029884
ENSG00000138413	IDH1	2	209099951	209132798	106	24	2363634	2.1328	0.01647	96	20	1215341	0.79034	0.21466	96	20	1408321	1.2902	0.098487
ENSG00000115020	PIKFYVE	2	209128991	209224475	408	27	2364391	1.9119	0.027942	358	21	1215716	0.83116	0.20294	375	23	1408775	1.663	0.048161
ENSG00000144407	PTH2R	2	209222438	209720227	2207	166	2358663	1.5242	0.063726	1985	149	1214254	-0.17873	0.57093	2045	148	1407144	1.532	0.062764
ENSG00000078018	MAP2	2	210286782	210599842	1373	75	2359946	3.8951	4.9087e-05	1220	74	1214296	1.9623	0.024861	1275	68	1406140	2.5182	0.005897
ENSG00000144406	UNC80	2	210634717	210865024	756	77	2359171	1.6649	0.047969	590	63	1213839	1.6617	0.048284	607	66	1406469	0.38498	0.35012
ENSG00000197713	RPE	2	210865289	210887300	48	20	2342120	3.5044	0.00022884	39	16	1200208	1.2326	0.10886	39	16	1392834	2.4201	0.0077571
ENSG00000144445	KANSL1L	2	210885147	211038107	272	61	2363647	2.7307	0.0031604	230	65	1215294	0.97778	0.16409	231	66	1408273	1.9271	0.026985
ENSG00000115361	ACADL	2	211051663	211092215	69	16	2363592	2.1549	0.015584	55	13	1215216	1.7148	0.043189	55	13	1408177	0.32726	0.37173
ENSG00000168530	MYL1	2	211153874	211181914	77	13	2361974	2.3646	0.0090252	75	12	1214604	1.0701	0.14229	75	12	1407452	0.89214	0.18616
ENSG00000115365	LANCL1	2	211294973	211344376	206	25	2349421	3.098	0.00097406	197	23	1212686	0.41095	0.34055	201	24	1405071	2.312	0.010388
ENSG00000021826	CPS1	2	211340406	211544831	721	77	2362178	5.0402	2.3258e-07	703	74	1215277	1.3492	0.088633	706	74	1408261	4.2295	1.1711e-05
ENSG00000178568	ERBB4	2	212239446	213405565	5302	407	2360791	6.8413	3.923e-12	5099	400	1214433	2.2163	0.013336	5126	401	1407096	5.4125	3.1072e-08
ENSG00000030419	IKZF2	2	213863429	214019151	635	70	2360310	1.9067	0.02828	583	61	1215209	1.86	0.031443	608	65	1406640	0.69599	0.24322
ENSG00000144451	SPAG16	2	214147113	215276225	4625	210	2362516	5.7571	4.2784e-09	4360	200	1215102	0.95172	0.17062	4416	205	1408063	5.4541	2.4606e-08
ENSG00000174453	VWC2L	2	215273789	215444683	672	76	2363165	7.0917	6.6233e-13	645	71	1215145	2.8597	0.0021204	646	72	1408107	6.1031	5.201e-10
ENSG00000138376	BARD1	2	215589370	215676428	566	63	2361612	2.4102	0.007971	528	56	1215138	0.93939	0.17377	532	57	1408090	0.85992	0.19492
ENSG00000144452	ABCA12	2	215795266	216005151	624	92	2363332	-0.21023	0.58326	585	84	1215213	-0.5972	0.72481	587	85	1408175	-0.33497	0.63118
ENSG00000138363	ATIC	2	216174540	216215487	253	36	2364073	2.9349	0.0016684	196	27	1215481	1.8067	0.035403	206	29	1408520	2.9768	0.0014565
ENSG00000115414	FN1	2	216224163	216302895	337	43	2345543	0.43184	0.33293	292	34	1212781	-0.57329	0.71677	307	37	1405503	1.0729	0.14167
ENSG00000118242	MREG	2	216808213	216900819	316	74	2358906	0.14072	0.44404	314	73	1215046	-1.2141	0.88764	314	73	1407982	1.1169	0.13201
ENSG00000115425	PECR	2	216860052	216949678	307	49	2354866	0.064641	0.47423	304	48	1212968	-0.26793	0.60562	305	48	1405559	0.48609	0.31345
ENSG00000163449	TMEM169	2	216944589	216968506	79	18	2364023	1.2555	0.10464	76	17	1215562	0.53388	0.29671	76	17	1408584	1.3723	0.084987
ENSG00000079246	XRCC5	2	216970187	217072026	379	52	2363449	1.5595	0.059439	357	47	1215274	1.3421	0.089781	357	47	1408243	0.72015	0.23572
ENSG00000144583	2004-03-01	2	217121588	217238750	447	65	2362360	0.43662	0.33119	429	62	1214953	0.55308	0.2901	428	62	1407849	0.47821	0.31625
ENSG00000138375	SMARCAL1	2	217275137	217348776	321	36	2359458	1.4266	0.076844	303	32	1214732	1.7796	0.037574	305	33	1407570	1.0458	0.14783
ENSG00000197756	RPL37A	2	217360912	217444903	294	48	2363226	2.0931	0.018169	286	45	1215183	1.4181	0.078085	289	46	1408164	2.5428	0.005499
ENSG00000115457	IGFBP2	2	217495551	217530159	46	10	2323409	-0.38382	0.64945	46	10	1193366	-0.91422	0.8197	46	10	1384779	-0.44496	0.67182
ENSG00000115461	IGFBP5	2	217535828	217562248	61	7	2363882	-0.32939	0.62907	61	7	1215513	-0.40136	0.65592	61	7	1408529	-1.223	0.88933
ENSG00000118245	TNP1	2	217723181	217726787	15	7	2362226	0.048297	0.48074	15	7	1214743	-0.83926	0.79934	15	7	1407643	-0.37232	0.64517
ENSG00000223874	AC007557.1	2	217733495	217737362	18	7	2362567	0.80685	0.20988	16	6	1214773	-0.57047	0.71582	16	6	1407657	1.2013	0.11483
ENSG00000231672	DIRC3	2	218147742	218623316	1836	143	2362647	-0.12573	0.55003	1709	125	1214919	0.25485	0.39942	1715	128	1407886	0.71553	0.23714
ENSG00000079308	TNS1	2	218663512	218869718	631	123	2334185	1.3843	0.083131	603	116	1214666	0.17626	0.43004	604	116	1407525	1.9982	0.02285
ENSG00000188282	RUFY4	2	218897683	218956304	157	16	2356662	-0.75985	0.77633	156	16	1214799	-0.59623	0.72449	156	16	1407678	-0.15414	0.56125
ENSG00000180871	CXCR2	2	218988012	219002976	35	8	2328581	0.22798	0.40983	35	8	1197073	-1.2836	0.90036	35	8	1386947	0.57768	0.28174
ENSG00000163464	CXCR1	2	219026568	219033718	21	8	2364751	1.7266	0.042121	15	5	1215867	-1.0971	0.86371	15	5	1408948	1.7327	0.041573
ENSG00000163466	ARPC2	2	219079817	219120079	138	21	2351478	1.408	0.07956	117	16	1215698	0.53834	0.29517	128	18	1408774	0.58893	0.27795
ENSG00000179921	GPBAR1	2	219122219	219129582	25	8	2327865	1.7989	0.036019	21	7	1191813	0.25704	0.39858	23	7	1385461	0.5105	0.30485
ENSG00000127837	AAMP	2	219127850	219136980	25	10	2364406	2.1102	0.01742	23	8	1215727	0.75866	0.22403	23	8	1408789	1.3891	0.082395
ENSG00000127838	PNKD	2	219133115	219212516	285	26	2359231	0.27193	0.39284	260	22	1215339	-0.094504	0.53765	261	22	1405398	0.12343	0.45088
ENSG00000135926	TMBIM1	2	219137915	219159309	79	8	2364055	-0.048483	0.51933	75	7	1215569	-0.33496	0.63117	75	7	1408598	0.27682	0.39096
ENSG00000158428	C2orf62	2	219219579	219233822	61	17	2327368	-0.13209	0.55254	53	14	1202370	0.16995	0.43252	54	15	1383756	-0.50302	0.69252
ENSG00000018280	SLC11A1	2	219244752	219262617	37	13	2357775	-1.0777	0.85941	36	12	1214764	0.34641	0.36452	36	12	1407657	-1.0411	0.85108
ENSG00000144579	CTDSP1	2	219260979	219271664	19	8	2360318	1.7614	0.039085	19	8	1213886	-0.42066	0.663	19	8	1406593	2.2707	0.011582
ENSG00000127831	VIL1	2	219281815	219319018	78	15	2351393	1.6614	0.048319	70	12	1207890	-0.23386	0.59245	70	12	1400340	2.235	0.012708
ENSG00000135913	USP37	2	219313974	219435084	320	23	2354071	1.5243	0.063718	287	19	1209584	-0.10674	0.5425	306	21	1402395	2.1692	0.015034
ENSG00000144580	RQCD1	2	219431303	219462803	81	8	2364651	1.167	0.12161	79	8	1215863	-0.44635	0.67233	79	8	1408939	2.1234	0.01686
ENSG00000115556	PLCD4	2	219470488	219502907	72	11	2349210	0.91352	0.18049	68	10	1208289	-0.48892	0.68755	68	10	1400798	1.7664	0.038661
ENSG00000115568	ZNF142	2	219501639	219526378	62	10	2335455	0.76512	0.2221	52	7	1206142	-0.35743	0.63961	53	7	1388827	1.741	0.040846
ENSG00000074582	BCS1L	2	219521487	219529166	20	4	2320155	0.46193	0.32207	18	4	1215870	0.24986	0.40135	19	4	1381352	0.62157	0.26711
ENSG00000163481	RNF25	2	219527587	219539134	32	5	2364486	0.29748	0.38305	31	4	1215792	-0.10911	0.54344	31	4	1408838	1.1572	0.12359
ENSG00000163482	STK36	2	219534749	219568439	59	11	2349468	1.1429	0.12654	53	10	1206541	-0.018894	0.50754	53	10	1398976	1.8528	0.031959
ENSG00000135912	TTLL4	2	219573568	219621139	133	11	2350952	0.87177	0.19167	122	9	1207652	-0.078223	0.53117	122	9	1400150	1.9897	0.023314
ENSG00000135929	CYP27A1	2	219644472	219681016	93	7	2362401	0.56569	0.2858	90	6	1214798	-0.59691	0.72471	90	6	1407676	1.8063	0.035439
ENSG00000115592	PRKAG3	2	219686106	219698809	16	8	2353390	-0.071803	0.52862	15	7	1215501	-0.12983	0.55165	15	7	1408516	-0.99423	0.83994
ENSG00000115596	WNT6	2	219722544	219739955	17	5	2236780	-0.60045	0.7259	17	5	1147717	-0.42058	0.66297	17	5	1332167	-1.151	0.87513
ENSG00000135925	WNT10A	2	219743085	219765303	28	8	2324886	0.91323	0.18056	27	7	1192746	-0.76624	0.77823	28	8	1385949	1.3458	0.089187
ENSG00000171450	CDK5R2	2	219822377	219827876	13	3	2364593	-0.24219	0.59568	13	3	1215847	-0.89073	0.81346	13	3	1408906	-0.47671	0.68321
ENSG00000163497	FEV	2	219844809	219852379	5	2	2362602	-0.084227	0.53356	5	2	1214918	-0.92348	0.82212	5	2	1407845	-0.07868	0.53136
ENSG00000163499	CRYBA2	2	219853911	219860143	1	1	2196413	-0.44268	0.671	1	1	1108025	0.697	0.2429	1	1	1318736	0.15807	0.4372
ENSG00000181378	CCDC108	2	219866568	219908249	111	21	2364348	1.5549	0.059989	97	19	1215687	1.5293	0.063091	103	19	1408753	0.27367	0.39217
ENSG00000163501	IHH	2	219918142	219927189	26	6	2363740	2.5817	0.0049161	23	5	1215389	2.9318	0.0016851	26	6	1408439	1.116	0.13221
ENSG00000187736	NHEJ1	2	219939039	220027587	260	27	2361764	3.5359	0.00020319	192	16	1214662	3.8166	6.7652e-05	213	20	1407864	1.3466	0.089053
ENSG00000213901	SLC23A3	2	219939051	220037549	281	30	2361904	3.7974	7.3106e-05	209	18	1214710	4.0134	2.9921e-05	233	22	1407907	1.4911	0.067965
ENSG00000115649	CNPPD1	2	220035619	220044828	37	10	2364071	4.6478	1.6777e-06	35	9	1215574	4.1904	1.3924e-05	36	9	1408620	2.6927	0.0035438
ENSG00000144567	FAM134A	2	220038947	220051201	60	11	2364272	4.7611	9.6274e-07	59	11	1215689	4.2123	1.264e-05	59	11	1408732	2.8107	0.0024716
ENSG00000158552	ZFAND2B	2	220057959	220075373	33	15	2362416	2.9252	0.0017212	28	12	1214633	2.5579	0.0052653	29	13	1407544	0.92696	0.17697
ENSG00000115657	ABCB6	2	220073490	220085712	28	12	2300904	1.1813	0.11875	26	10	1178026	1.3949	0.081516	26	10	1368519	-0.32436	0.62717
ENSG00000198925	ATG9A	2	220073494	220096439	59	14	2334267	0.52044	0.30138	56	13	1198229	0.71286	0.23797	56	13	1390100	-1.1295	0.87066
ENSG00000163516	ANKZF1	2	220092479	220102391	34	9	2307056	0.23188	0.40832	31	8	1196408	-0.27881	0.6098	33	9	1374281	-1.1305	0.87087
ENSG00000163521	GLB1L	2	220100328	220112200	33	12	2278248	0.83191	0.20273	29	10	1178093	0.91618	0.17979	31	11	1355082	-0.55978	0.71219
ENSG00000115661	STK16	2	220108177	220116059	13	6	2338683	0.7462	0.22777	11	5	1196191	0.62404	0.2663	11	5	1392461	-0.086675	0.53453
ENSG00000127824	TUBA4A	2	220113433	220144892	95	16	2358641	0.13967	0.44446	87	13	1211785	0.47643	0.31688	91	14	1405571	-1.4163	0.92166
ENSG00000135924	DNAJB2	2	220141989	220152622	32	8	2329713	0.89798	0.1846	30	7	1194991	1.0616	0.1442	31	7	1388081	-0.43789	0.66927
ENSG00000054356	PTPRN	2	220153345	220176370	76	18	2302619	3.7165	0.00010099	68	15	1177528	1.7453	0.040465	68	15	1368306	2.0156	0.021923
ENSG00000182698	RESP18	2	220191131	220199899	34	4	2364225	3.3972	0.00034045	34	4	1215676	2.2589	0.011944	34	4	1408709	1.9002	0.028706
ENSG00000123992	DNPEP	2	220237268	220266744	116	15	2356609	0.68694	0.24606	113	14	1211349	-0.065964	0.5263	114	14	1404139	2.0865	0.018468
ENSG00000175084	DES	2	220281099	220292461	30	8	2361124	0.98589	0.16209	29	7	1214209	0.28867	0.38642	29	7	1406948	0.4994	0.30875
ENSG00000072195	SPEG	2	220297568	220364009	174	34	2321018	0.96516	0.16723	161	30	1202806	1.7789	0.037632	168	32	1389249	2.4914	0.0063622
ENSG00000144591	GMPPA	2	220361589	220372710	32	12	2335460	0.63085	0.26407	31	11	1215219	1.2695	0.10213	31	11	1408174	1.8953	0.029023
ENSG00000072182	ASIC4	2	220376892	220404494	81	20	2282558	2.4696	0.0067624	75	18	1194930	0.69064	0.2449	75	18	1386452	2.4027	0.0081376
ENSG00000123989	CHPF	2	220402669	220410509	24	6	2259471	1.6557	0.048892	22	5	1215596	1.5514	0.060398	23	5	1375334	0.46148	0.32223
ENSG00000188760	TMEM198	2	220406385	220416317	24	6	2364438	1.3915	0.082039	24	6	1215770	1.0425	0.14859	24	6	1408828	0.25905	0.3978
ENSG00000124006	OBSL1	2	220414451	220438581	82	18	2289561	0.72685	0.23366	80	18	1190764	0.82539	0.20457	81	18	1373044	0.20718	0.41793
ENSG00000123999	INHA	2	220431884	220441435	32	11	2313442	0.43434	0.33202	32	11	1188002	0.47586	0.31709	32	11	1378574	0.18156	0.42796
ENSG00000144589	STK11IP	2	220460582	220482173	22	6	2356740	-0.89446	0.81446	14	4	1207883	-0.35465	0.63857	14	4	1402169	-0.89329	0.81415
ENSG00000114923	SLC4A3	2	220490049	220507702	23	6	2363851	-0.35524	0.63879	19	5	1215388	0.20062	0.4205	19	5	1408385	0.29273	0.38487
ENSG00000116106	EPHA4	2	222281747	222440922	547	68	2359128	1.2008	0.11492	541	66	1214370	2.9925	0.0013836	541	66	1407175	0.20993	0.41686
ENSG00000135903	PAX3	2	223063607	223165715	373	59	2361271	2.3352	0.0097662	366	57	1214286	1.3394	0.090221	371	58	1407102	1.3689	0.085511
ENSG00000163081	CCDC140	2	223160866	223170936	27	12	2323486	0.00040061	0.49984	22	12	1192426	-1.2126	0.88735	26	12	1387681	1.5999	0.05481
ENSG00000163082	SGPP2	2	223287236	223426667	454	77	2363266	0.57613	0.28226	447	75	1215220	-0.66977	0.7485	449	75	1408184	-0.6996	0.75791
ENSG00000116120	FARSB	2	223434255	223523056	262	36	2363510	1.9004	0.028692	248	32	1215618	1.1336	0.12847	252	33	1408658	0.4501	0.32632
ENSG00000124003	MOGAT1	2	223534505	223575649	167	34	2362787	1.7878	0.036902	161	32	1214974	1.33	0.091754	162	33	1407899	-0.18489	0.57334
ENSG00000123983	ACSL3	2	223723652	223810357	398	39	2362855	2.6455	0.0040782	395	38	1215224	-0.14864	0.55908	396	39	1407976	3.4973	0.00023503
ENSG00000152049	KCNE4	2	223914532	224064117	946	74	2363785	-0.014085	0.50562	934	72	1215461	-0.20154	0.57986	933	72	1408469	0.0098025	0.49609
ENSG00000171951	SCG2	2	224460658	224469221	19	7	2317844	0.037802	0.48492	14	5	1215854	0.89964	0.18416	13	5	1408909	0.035749	0.48574
ENSG00000152056	AP1S3	2	224615403	224704744	431	36	2362141	0.90986	0.18145	428	36	1214631	0.095979	0.46177	426	35	1407573	-0.42404	0.66423
ENSG00000085449	WDFY1	2	224719433	224812104	311	21	2362658	0.77084	0.2204	285	18	1215129	0.03467	0.48617	281	18	1408057	0.52058	0.30133
ENSG00000135900	MRPL44	2	224820121	224833431	33	5	2360237	1.6846	0.046034	32	5	1213742	0.92131	0.17845	32	5	1406508	1.0506	0.14671
ENSG00000135919	SERPINE2	2	224838829	224906036	353	47	2363284	0.27921	0.39004	348	46	1215231	0.75012	0.22659	348	46	1408190	0.27293	0.39245
ENSG00000124019	FAM124B	2	225242415	225268802	130	31	2362961	-0.23911	0.59449	124	29	1215037	-1.2926	0.90193	125	29	1407996	-0.20407	0.58085
ENSG00000036257	CUL3	2	225333867	225452110	416	35	2363728	4.2436	1.0999e-05	403	33	1215430	2.2435	0.012432	408	34	1408428	3.4227	0.00030998
ENSG00000135905	DOCK10	2	225628807	225909162	1176	112	2362445	2.3813	0.0086261	1097	103	1214842	2.712	0.0033439	1116	103	1407600	0.57016	0.28428
ENSG00000144460	NYAP2	2	226263364	226519734	774	98	2353799	3.4076	0.00032766	692	88	1212480	2.6124	0.0044956	703	90	1405370	1.5023	0.066509
ENSG00000169047	IRS1	2	227595033	227666475	194	17	2293654	1.7298	0.041833	180	15	1206484	-0.68679	0.75389	181	15	1399262	2.694	0.0035301
ENSG00000144468	RHBDD1	2	227698297	227864931	443	32	2354442	-0.41125	0.65955	388	25	1210015	-1.5437	0.93867	390	26	1402212	1.2634	0.10323
ENSG00000081052	COL4A4	2	227866427	228030829	553	58	2356139	0.54871	0.2916	497	48	1214830	-0.85755	0.80443	504	50	1405928	1.6851	0.045984
ENSG00000169031	COL4A3	2	228027281	228180508	904	108	2361696	0.23845	0.40577	879	103	1214457	0.96907	0.16626	880	104	1407359	-0.878	0.81003
ENSG00000168958	MFF	2	228187867	228223550	190	26	2363723	1.0569	0.14528	182	24	1215416	-0.72838	0.76681	182	24	1408415	-0.037145	0.51482
ENSG00000168955	TM4SF20	2	228225872	228248711	141	35	2360910	2.2593	0.011934	132	31	1214612	0.65668	0.25569	132	31	1407460	0.58626	0.27885
ENSG00000173744	AGFG1	2	228334868	228426930	385	39	2364116	0.72118	0.2354	382	38	1215614	1.3284	0.09202	384	39	1408658	-0.78561	0.78395
ENSG00000042304	C2orf83	2	228473806	228500036	241	27	2362688	-0.78486	0.78373	238	26	1214827	0.54576	0.29262	238	26	1407866	-2.0374	0.97919
ENSG00000135917	SLC19A3	2	228548926	228584728	158	18	2362286	1.9398	0.0262	158	18	1214775	0.57807	0.28161	158	18	1407671	1.2586	0.10409
ENSG00000115009	CCL20	2	228676558	228683272	23	4	1544859	-0.26194	0.60332	22	4	798727	0.12208	0.45142	22	4	920978	0.48173	0.315
ENSG00000123977	DAW1	2	228733770	228790060	277	21	2363904	-0.35849	0.64001	273	21	1215518	-0.35669	0.63934	273	21	1408530	0.36764	0.35657
ENSG00000153820	SPHKAP	2	228843666	229048361	877	64	2352894	3.6272	0.00014324	868	62	1212477	1.0529	0.14619	869	63	1405288	2.3982	0.0082373
ENSG00000153823	PID1	2	229714242	230138001	1752	222	2359573	3.1807	0.00073465	1683	211	1214270	1.3487	0.088721	1687	212	1407180	1.71	0.043637
ENSG00000187957	DNER	2	230221345	230581274	1417	148	2359025	0.88956	0.18685	1409	145	1214436	0.93417	0.17511	1410	151	1407274	0.048656	0.4806
ENSG00000153827	TRIP12	2	230627554	230789955	280	42	2343262	0.80709	0.20981	270	40	1210517	-0.72856	0.76687	271	40	1403469	0.79989	0.21189
ENSG00000153832	FBXO36	2	230785018	230878825	185	35	2363213	0.39816	0.34526	183	34	1215201	-0.67493	0.75014	183	34	1408153	0.49253	0.31117
ENSG00000163053	SLC16A14	2	230898698	230935715	150	22	2336725	-0.11241	0.54475	148	22	1205708	0.26126	0.39694	148	22	1397050	0.91308	0.1806
ENSG00000135899	SP110	2	231031009	231092444	306	33	2363772	0.30737	0.37928	302	32	1215460	-0.0343	0.51368	302	32	1408457	-0.18112	0.57186
ENSG00000079263	SP140	2	231065826	231224762	661	75	2363502	-1.1771	0.88042	650	73	1215284	-1.1327	0.87132	651	73	1408309	-0.67132	0.74899
ENSG00000185404	SP140L	2	231189899	231269447	424	43	2362019	-1.5327	0.93733	415	42	1214626	-0.98091	0.83668	416	42	1407493	-0.2734	0.60773
ENSG00000067066	SP100	2	231278657	231409805	549	69	2363146	0.36937	0.35593	532	66	1215150	-0.89501	0.81461	534	66	1408102	0.20535	0.41865
ENSG00000135932	CAB39	2	231575560	231686790	270	35	2359959	-0.88641	0.8123	261	33	1213617	-1.1284	0.87043	268	34	1406228	-0.45573	0.67571
ENSG00000135916	ITM2C	2	231727354	231744963	87	20	2361065	0.023148	0.49077	86	19	1214199	0.52747	0.29893	85	19	1406957	0.33979	0.36701
ENSG00000135898	GPR55	2	231771033	231827781	207	40	2356135	-0.0098128	0.50391	200	38	1214698	-0.9766	0.83562	204	39	1407598	-0.5107	0.69522
ENSG00000173699	SPATA3	2	231858836	231890770	178	16	2354405	0.20252	0.41975	176	16	1213419	0.7862	0.21587	177	16	1406103	2.046	0.020376
ENSG00000204128	C2orf72	2	231900205	231915434	49	10	2363243	2.4377	0.0073909	49	10	1215214	1.08	0.14008	49	10	1408188	0.52744	0.29894
ENSG00000173692	PSMD1	2	231919578	232038541	253	33	2353272	2.7721	0.0027845	243	31	1209407	1.2395	0.10757	245	31	1402063	0.8461	0.19875
ENSG00000135914	HTR2B	2	231971944	231991832	27	9	2331072	2.4465	0.0072119	24	8	1195080	1.1487	0.12535	26	9	1388444	0.33147	0.37015
ENSG00000135931	ARMC9	2	232061260	232240548	608	70	2363693	1.8186	0.034483	589	67	1215410	0.70206	0.24132	589	67	1408402	0.22251	0.41196
ENSG00000156966	B3GNT7	2	232258254	232266875	20	7	2363530	-0.52022	0.69854	19	6	1215319	-0.11758	0.5468	19	6	1408296	-1.5023	0.93349
ENSG00000233538	AC017104.2	2	232314906	232318864	17	9	2362785	0.04444	0.48228	15	8	1214874	-0.65383	0.74339	15	8	1407791	-0.27463	0.6082
ENSG00000115053	NCL	2	232317242	232350352	157	29	2362048	1.2687	0.10227	151	27	1214615	0.78494	0.21625	152	27	1407490	0.1052	0.45811
ENSG00000171596	NMUR1	2	232386871	232397206	54	5	2363643	-0.62865	0.73521	53	5	1215393	-0.54671	0.70771	53	5	1408385	-0.77044	0.77948
ENSG00000177673	C2orf57	2	232455575	232459994	14	6	2363165	-0.53435	0.70345	14	6	1215187	-0.28465	0.61204	14	6	1408138	-1.0036	0.84222
ENSG00000187514	PTMA	2	232569605	232579251	44	12	2363768	2.4854	0.0064697	44	12	1215463	3.0651	0.0010881	44	12	1408465	-0.069577	0.52773
ENSG00000269363	MGC4771	2	232570517	232573621	14	6	2363415	2.5116	0.0060091	14	6	1215299	3.2777	0.00052337	14	6	1408276	-0.37924	0.64775
ENSG00000156973	PDE6D	2	232596135	232652982	170	17	2342969	1.7387	0.04104	166	16	1207201	2.7249	0.0032161	167	16	1398835	-0.93388	0.82482
ENSG00000144524	COPS7B	2	232644381	232674963	84	17	2318645	1.5903	0.05588	84	17	1191955	3.2735	0.00053118	84	17	1380949	-1.5307	0.93708
ENSG00000163273	NPPC	2	232785530	232793113	13	4	2363660	0.92376	0.17781	13	4	1215410	-1.2628	0.89667	13	4	1408410	0.027726	0.48894
ENSG00000144535	DIS3L2	2	232823955	233210060	1542	77	2359155	2.1081	0.01751	1502	71	1215041	1.931	0.026743	1504	72	1408022	0.39	0.34827
ENSG00000163283	ALPP	2	233241244	233248599	47	13	2333222	3.9925	3.2689e-05	43	11	1200057	1.7441	0.040573	43	11	1390453	3.4946	0.00023743
ENSG00000163286	ALPPL2	2	233269553	233276424	26	10	2361011	3.383	0.00035849	26	10	1214212	0.96963	0.16612	26	10	1406959	2.6625	0.0038783
ENSG00000163295	ALPI	2	233318833	233325742	33	11	2329503	-0.11153	0.5444	30	9	1214321	-1.3669	0.91417	31	10	1390251	0.51909	0.30185
ENSG00000171551	ECEL1	2	233343537	233354538	39	16	2359981	-1.1507	0.87506	39	16	1213728	-0.59209	0.7231	39	16	1406413	-0.10018	0.5399
ENSG00000237412	PRSS56	2	233383173	233391422	33	11	2361132	1.5516	0.060375	33	11	1214263	1.5917	0.055722	33	11	1407028	-0.41274	0.6601
ENSG00000135902	CHRND	2	233388703	233402377	48	11	2362212	1.3306	0.091658	48	11	1214763	0.51234	0.30421	48	11	1407609	0.10049	0.45998
ENSG00000196811	CHRNG	2	233402437	233412113	27	8	2362326	1.7199	0.042726	27	8	1214783	1.3132	0.094555	27	8	1407703	0.098603	0.46073
ENSG00000221944	TIGD1	2	233411779	233417226	10	5	2363308	1.3532	0.087993	10	5	1215242	1.4951	0.067446	10	5	1408226	0.13041	0.44812
ENSG00000135930	EIF4E2	2	233412762	233449354	110	10	2363645	1.7303	0.041793	101	8	1215343	1.6571	0.048749	101	8	1408344	0.45088	0.32604
ENSG00000115468	EFHD1	2	233468767	233548491	204	25	2360632	-1.4462	0.92594	203	24	1214389	-1.4573	0.92748	203	24	1407211	-0.60755	0.72826
ENSG00000204120	GIGYF2	2	233560009	233726285	516	39	2346502	3.0702	0.0010694	478	34	1213371	2.4139	0.007892	501	37	1401995	1.9967	0.02293
ENSG00000115474	KCNJ13	2	233630174	233643278	36	9	2364786	2.8659	0.0020794	32	8	1215921	2.5497	0.0053912	35	9	1409013	1.971	0.024364
ENSG00000182600	C2orf82	2	233719980	233744418	88	18	2350110	2.6478	0.0040514	84	17	1215735	1.7696	0.038397	85	17	1408788	2.2054	0.013713
ENSG00000066248	NGEF	2	233742396	233879982	660	84	2343889	3.2372	0.00060356	621	75	1210568	2.8084	0.0024894	631	77	1401480	2.0377	0.020789
ENSG00000222001	AC106876.2	2	233875324	233881595	22	10	2360712	1.6143	0.053235	20	9	1213855	1.1382	0.12753	20	9	1406587	-0.094645	0.5377
ENSG00000115488	NEU2	2	233895382	233900767	21	8	2362142	1.2184	0.11154	20	8	1214650	0.49963	0.30867	21	8	1407588	-0.08088	0.53223
ENSG00000168918	INPP5D	2	233922677	234117549	754	86	2359502	1.0303	0.15143	746	84	1213870	0.34369	0.36554	750	85	1406733	-0.97155	0.83436
ENSG00000085978	ATG16L1	2	234116697	234205320	296	31	2357087	-0.43808	0.66933	275	28	1211524	1.0266	0.15229	275	28	1404213	0.23804	0.40593
ENSG00000130561	SAG	2	234214462	234256701	201	32	2363116	-2.0236	0.97849	194	30	1215139	0.019041	0.4924	195	30	1408078	-0.61571	0.73096
ENSG00000077044	DGKD	2	234261153	234381750	391	56	2357293	0.024333	0.49029	377	52	1212059	0.073236	0.47081	380	53	1404505	0.72632	0.23382
ENSG00000085982	USP40	2	234383166	234477428	295	25	2271741	0.1377	0.44524	274	22	1165419	0.080469	0.46793	278	22	1350774	-0.12702	0.55054
ENSG00000241635	UGT1A8	2	234524291	234682956	720	75	2362238	3.339	0.00042038	669	66	1214657	0.25314	0.40008	679	68	1407622	2.9786	0.0014481
ENSG00000242515	UGT1A10	2	234543100	234682951	653	67	2362041	3.4432	0.00028743	607	59	1214559	0.28558	0.3876	613	60	1407509	3.0757	0.0010502
ENSG00000241119	UGT1A9	2	234578499	234682946	519	49	2363354	3.473	0.00025737	493	44	1215391	0.12654	0.44965	493	44	1408381	3.1815	0.00073249
ENSG00000244122	UGT1A7	2	234588584	234682945	457	44	2363304	3.4076	0.0003277	437	40	1215392	-0.034275	0.51367	437	40	1408382	3.2088	0.00066655
ENSG00000167165	UGT1A6	2	234598253	234682946	398	41	2363109	3.2789	0.00052108	380	38	1215324	-0.23928	0.59455	380	38	1408301	3.1724	0.00075592
ENSG00000240224	UGT1A5	2	234619638	234682945	322	34	2363323	3.2085	0.00066713	309	32	1215479	-0.23467	0.59277	310	32	1408483	3.1186	0.00090857
ENSG00000244474	UGT1A4	2	234625424	234682945	273	32	2363200	3.1413	0.00084113	261	29	1215463	-0.15558	0.56182	262	30	1408464	2.9307	0.001691
ENSG00000243135	UGT1A3	2	234635754	234682945	216	29	2363187	2.9713	0.0014829	206	27	1215533	-0.14264	0.55671	207	27	1408549	2.6917	0.0035544
ENSG00000242366	UGT1A1	2	234666894	234682945	65	20	2363735	3.6837	0.00011494	60	17	1215402	0.42177	0.3366	60	17	1408390	3.2391	0.00059954
ENSG00000185038	MROH2A	2	234682370	234743069	331	79	2363195	0.22481	0.41106	319	76	1215164	0.83478	0.20192	320	76	1408128	0.066216	0.4736
ENSG00000123485	HJURP	2	234741062	234765212	137	25	2357667	0.13525	0.44621	130	22	1215621	-0.64433	0.74032	132	23	1404699	0.09063	0.46389
ENSG00000144481	TRPM8	2	234824043	234929166	534	97	2363578	0.12125	0.45175	505	89	1215338	-0.75951	0.77622	512	91	1408331	0.70203	0.24133
ENSG00000072080	SPP2	2	234957323	234986778	162	20	2363458	-0.42845	0.66584	159	20	1215310	0.30029	0.38198	160	20	1408287	-0.733	0.76822
ENSG00000188042	ARL4C	2	235400685	235407697	21	7	2362654	1.5086	0.065702	21	7	1214964	1.2079	0.11354	21	7	1407850	1.7939	0.036417
ENSG00000130147	SH3BP4	2	235858617	235965358	366	62	2347720	0.057734	0.47698	358	60	1209680	-1.1878	0.88254	361	61	1402088	0.64651	0.25897
ENSG00000157985	AGAP1	2	236400733	237041444	1842	187	2346376	6.0512	7.1871e-10	1795	189	1208656	3.5781	0.00017306	1816	197	1399439	5.5627	1.3285e-08
ENSG00000222007	AC064874.1	2	236681499	236694031	54	6	2364089	2.5691	0.0050985	52	5	1215588	0.70865	0.23927	52	5	1408632	2.5201	0.0058657
ENSG00000168505	GBX2	2	237072879	237079012	17	4	2360943	0.90323	0.1832	17	4	1214165	-0.17426	0.56917	17	4	1406938	1.8173	0.034586
ENSG00000182177	ASB18	2	237101095	237175052	350	28	2336006	1.4979	0.067074	335	25	1212780	-0.4433	0.67123	335	25	1405432	1.6913	0.045388
ENSG00000132321	IQCA1	2	237231794	237418185	287	31	2313780	-0.70463	0.75948	278	29	1187932	-0.49636	0.69018	278	29	1379226	-0.92106	0.82149
ENSG00000144476	ACKR3	2	237474430	237492001	47	12	2363023	0.52437	0.30001	44	11	1215060	-0.50624	0.69366	44	11	1407991	0.23512	0.40706
ENSG00000198612	COPS8	2	237991955	238010109	62	15	2323716	2.0229	0.021542	55	12	1203722	1.0565	0.14537	59	13	1395711	1.367	0.085806
ENSG00000224132	AC112715.2	2	238163734	238167319	5	2	2110813	0.227	0.41021	5	2	1083627	0.88364	0.18844	5	2	1254301	-0.14054	0.55588
ENSG00000163359	COL6A3	2	238231646	238325018	338	56	2362848	0.35596	0.36094	329	54	1214921	-0.17277	0.56859	331	54	1407947	1.1504	0.12498
ENSG00000222022	AC112721.1	2	238329063	238335919	14	4	2300508	0.72134	0.23535	14	4	1180556	-0.053165	0.5212	14	4	1371202	-0.15657	0.56221
ENSG00000115648	MLPH	2	238392071	238464961	490	40	2325498	-0.058267	0.52323	452	35	1206458	-0.36446	0.64224	463	36	1393645	-0.44343	0.67127
ENSG00000071677	PRLH	2	238473217	238476818	22	4	2361421	0.65867	0.25505	22	4	1214367	-0.53144	0.70244	22	4	1407214	0.93766	0.17421
ENSG00000124839	RAB17	2	238481965	238512257	209	35	2361341	0.49777	0.30932	196	31	1214471	-0.64515	0.74058	200	32	1407531	0.87861	0.18981
ENSG00000234949	AC104667.3	2	238497663	238505624	54	14	2359559	0.60179	0.27366	52	13	1214917	-0.13087	0.55206	52	13	1407836	1.0965	0.13642
ENSG00000124831	LRRFIP1	2	238534219	238723325	1034	95	2362187	1.828	0.033777	872	86	1214470	0.6114	0.27047	888	89	1407362	0.8034	0.21087
ENSG00000177483	RBM44	2	238705032	238752451	167	28	2362388	-0.1332	0.55298	140	22	1215158	0.32218	0.37366	141	22	1408110	-0.41879	0.66231
ENSG00000132329	RAMP1	2	238765536	238821756	257	53	2361764	0.54189	0.29395	256	53	1214533	2.1896	0.014277	257	53	1407386	-0.89463	0.81451
ENSG00000184182	UBE2F	2	238873469	238952236	271	18	2215769	3.1648	0.00077601	243	14	1164350	1.976	0.02408	244	15	1345771	2.2611	0.011875
ENSG00000258984	UBE2F-SCLY	2	238873656	239009053	498	31	2200083	3.2853	0.00050937	428	22	1180310	2.0337	0.020992	441	24	1349460	2.5167	0.0059225
ENSG00000132330	SCLY	2	238967530	239009054	159	18	2245319	3.224	0.00063211	139	14	1205978	1.9931	0.023123	147	15	1361528	2.6291	0.0042803
ENSG00000144488	ESPNL	2	239006798	239042928	150	21	2293537	1.7993	0.035986	142	19	1200556	1.2771	0.10079	143	19	1390534	0.97012	0.16599
ENSG00000168427	KLHL30	2	239045363	239062588	50	17	2360478	2.1071	0.017556	50	17	1213947	-0.28447	0.61197	50	17	1406691	2.4945	0.006307
ENSG00000178752	FAM132B	2	239065623	239078541	60	17	2361265	1.6745	0.047014	60	17	1214304	0.69824	0.24251	60	17	1407121	1.2329	0.1088
ENSG00000132323	ILKAP	2	239078042	239114370	179	19	2363619	1.7581	0.039362	178	19	1215399	1.7101	0.043621	178	19	1408372	0.92126	0.17846
ENSG00000186235	AC016757.3	2	239132193	239142318	68	9	2362107	2.4636	0.0068766	68	9	1214710	1.5152	0.064864	68	9	1407558	1.5123	0.065233
ENSG00000144485	HES6	2	239145908	239151303	28	6	2353777	2.712	0.0033437	27	6	1213562	1.8134	0.034882	27	6	1406204	1.2859	0.099239
ENSG00000132326	PER2	2	239151679	239200743	189	36	2339740	5.5404	1.5087e-08	178	32	1215223	3.8098	6.9531e-05	180	33	1402368	4.3833	5.8458e-06
ENSG00000268396	AC012485.1	2	239190329	239193498	12	6	2364349	3.4442	0.0002864	10	5	1215677	1.7133	0.043325	10	5	1408704	2.8786	0.0019973
ENSG00000204104	TRAF3IP1	2	239227082	239310541	310	34	2363203	6.1484	3.9145e-10	306	33	1215090	3.3065	0.00047233	307	33	1408157	5.2614	7.1496e-08
ENSG00000065802	ASB1	2	239333383	239361891	145	20	2363902	6.7433	7.7393e-12	141	19	1215513	3.7008	0.00010746	142	19	1408523	5.8622	2.2832e-09
ENSG00000233608	TWIST2	2	239754673	239796893	12	2	2363092	-0.96238	0.83207	12	2	1215162	-0.34294	0.63418	12	2	1408089	-1.1182	0.86826
ENSG00000068024	HDAC4	2	239968864	240325348	1683	202	2355938	3.0114	0.0013001	1570	179	1214219	1.3153	0.094205	1581	181	1407061	2.1906	0.014242
ENSG00000213828	AC017028.1	2	240082493	240086053	17	5	2360207	0.65748	0.25544	17	5	1213839	-0.34337	0.63434	17	5	1406529	0.22303	0.41176
ENSG00000222020	AC062017.1	2	240321130	240325058	9	4	2363164	1.4969	0.067206	9	4	1215181	1.4849	0.068791	9	4	1408143	0.30972	0.37839
ENSG00000196758	AC079612.1	2	240497995	240508788	77	19	2364412	-0.20653	0.58181	74	18	1215747	-0.71635	0.76311	74	18	1408800	1.6286	0.051702
ENSG00000220256	AC093802.1	2	240682554	240725577	343	45	2363823	0.56899	0.28468	333	43	1215470	0.59836	0.2748	331	43	1408478	-0.84558	0.80111
ENSG00000130414	NDUFA10	2	240830867	240966819	670	66	2356460	-0.34446	0.63475	663	65	1213934	-0.99906	0.84112	664	65	1406956	0.27252	0.39261
ENSG00000182083	OR6B2	2	240967841	240971906	10	5	2361482	2.9519	0.0015792	10	5	1214411	1.0016	0.15827	10	5	1407231	2.2321	0.012803
ENSG00000221961	PRR21	2	240980230	240984399	31	5	2334023	0.056655	0.47741	30	5	1214944	-1.451	0.92661	30	5	1407893	-0.01899	0.50758
ENSG00000178586	OR6B3	2	240983494	240987489	21	6	2361793	-0.39818	0.65475	21	6	1214540	-0.75536	0.77498	21	6	1407413	-0.64506	0.74056
ENSG00000267963	AC013469.1	2	241051907	241065304	77	10	2363827	-0.49972	0.69136	77	10	1215489	0.041773	0.48334	77	10	1408498	-0.35251	0.63777
ENSG00000172428	MYEOV2	2	241064980	241078224	88	12	2349065	-1.2789	0.89954	87	12	1207738	-0.057204	0.52281	88	12	1399515	-0.9088	0.81827
ENSG00000178602	OTOS	2	241077446	241085979	61	10	2362323	0.3837	0.3506	61	10	1214803	-0.053857	0.52148	61	10	1407680	-0.040302	0.51607
ENSG00000063660	GPC1	2	241373088	241408493	165	41	2348222	2.3376	0.009705	162	40	1214259	1.2638	0.10315	163	40	1403859	1.7743	0.038006
ENSG00000218416	AC110619.2	2	241387732	241398131	38	12	2325784	1.431	0.076216	37	11	1213127	0.78102	0.21739	37	11	1405704	1.3885	0.082497
ENSG00000144504	ANKMY1	2	241417839	241510626	426	77	2361010	1.0008	0.15847	421	76	1213972	0.65866	0.25506	422	76	1406860	0.87836	0.18988
ENSG00000188542	DUSP28	2	241497471	241504431	24	11	2361076	1.8871	0.029575	24	11	1214203	1.5384	0.06197	24	11	1407032	1.3976	0.081116
ENSG00000142327	RNPEPL1	2	241503221	241521789	55	19	2361575	1.1313	0.12896	53	18	1214383	0.48423	0.31411	55	19	1407293	0.55243	0.29033
ENSG00000142330	CAPN10	2	241524133	241558122	204	27	2354894	-0.1905	0.57554	200	26	1215383	-0.98726	0.83824	200	26	1408375	0.47385	0.3178
ENSG00000178623	GPR35	2	241542848	241571676	144	41	2362836	1.4113	0.079078	141	39	1215010	-0.87468	0.80913	143	40	1407957	1.3849	0.083046
ENSG00000185176	AQP12B	2	241614835	241624323	33	8	2322403	0.09787	0.46102	30	7	1213733	-0.37408	0.64583	31	7	1381811	-0.058736	0.52342
ENSG00000268822	AC011298.1	2	241623478	241626705	24	6	2310578	0.10303	0.45897	23	6	1215027	0.046219	0.48157	24	6	1376081	-0.59259	0.72327
ENSG00000184945	AQP12A	2	241629262	241638900	8	4	2360631	-0.16766	0.56657	8	4	1214001	-0.95826	0.83103	8	4	1406790	-0.8848	0.81187
ENSG00000130294	KIF1A	2	241652181	241761725	460	82	2355723	6.3635	9.8599e-11	400	71	1210646	3.2247	0.00063055	409	73	1403293	5.8069	3.1821e-09
ENSG00000172482	AGXT	2	241805896	241820919	77	13	2362035	2.4416	0.0073105	76	12	1214639	1.3947	0.08155	76	12	1407519	2.3439	0.0095422
ENSG00000172478	C2orf54	2	241824465	241838306	129	11	2363079	3.4989	0.0002336	128	11	1215140	1.8079	0.035309	128	11	1408084	2.9962	0.0013669
ENSG00000226321	AC104809.3	2	241856202	241933728	315	43	2351212	1.4483	0.07376	278	36	1207948	0.41876	0.3377	280	37	1400466	1.0233	0.15309
ENSG00000162804	SNED1	2	241936255	242035983	433	77	2356568	2.0731	0.019079	424	75	1213811	0.51632	0.30281	424	75	1406646	1.1059	0.13438
ENSG00000122085	MTERFD2	2	242010584	242043747	157	29	2358346	1.6169	0.05295	150	27	1215558	1.2856	0.099298	151	27	1408580	0.54479	0.29295
ENSG00000115687	PASK	2	242044514	242091679	347	52	2350812	1.4671	0.071174	329	48	1211375	0.56702	0.28535	335	49	1400551	1.2668	0.10261
ENSG00000115685	PPP1R7	2	242086991	242124067	198	36	2353155	0.27187	0.39286	170	30	1212613	-0.20436	0.58096	185	33	1401574	0.57977	0.28103
ENSG00000146205	ANO7	2	242125924	242165792	224	54	2362627	1.5495	0.060632	211	50	1214870	0.42282	0.33621	214	51	1407793	0.14066	0.44407
ENSG00000268485	AC104841.2	2	242165319	242169850	22	12	2362860	3.2082	0.00066776	21	11	1214990	3.0716	0.0010646	21	11	1407929	1.1752	0.11996
ENSG00000115677	HDLBP	2	242165679	242258476	446	66	2358978	5.6056	1.0378e-08	424	61	1215374	3.854	5.8101e-05	437	64	1405512	3.5873	0.00016709
ENSG00000168385	2002-09-01	2	242252515	242294442	205	42	2364198	4.6234	1.8871e-06	199	40	1215650	2.8745	0.0020233	202	41	1408691	3.0112	0.0013011
ENSG00000006607	FARP2	2	242293658	242435256	715	90	2362026	4.5698	2.4412e-06	673	82	1214531	3.2015	0.00068367	700	87	1407496	2.5445	0.0054719
ENSG00000115694	STK25	2	242431089	242451145	100	28	2363205	3.1556	0.00080074	96	26	1215167	2.4892	0.0064009	98	27	1408145	1.1343	0.12833
ENSG00000176720	BOK	2	242496136	242514546	64	19	2357957	-0.016899	0.50674	64	19	1212317	0.98909	0.16131	64	19	1405335	0.98765	0.16166
ENSG00000176946	THAP4	2	242522820	242578864	136	10	2340154	0.12984	0.44834	132	9	1213927	0.53807	0.29526	132	9	1406926	-0.5341	0.70336
ENSG00000168397	ATG4B	2	242574628	242614272	96	24	2202079	0.13817	0.44505	83	19	1183399	-0.30534	0.61995	88	21	1348039	-1.1818	0.88136
ENSG00000168393	DTYMK	2	242614157	242628406	25	9	2026145	0.70856	0.2393	20	7	1104286	-0.14972	0.55951	21	7	1272627	-0.49759	0.69062
ENSG00000168395	ING5	2	242639450	242669893	25	5	2278634	0.38369	0.3506	25	5	1167366	0.22828	0.40971	25	5	1359064	-0.20973	0.58306
ENSG00000180902	D2HGDH	2	242671994	242709231	48	12	2226823	-1.0252	0.84737	44	10	1173774	-1.5368	0.93783	48	12	1330156	-0.27141	0.60696
ENSG00000154252	GAL3ST2	2	242714240	242744623	36	9	2020623	0.83933	0.20064	36	9	1033390	-0.2886	0.61356	36	9	1201262	1.3041	0.096105
ENSG00000204099	NEU4	2	242747920	242759739	61	10	2204967	0.47605	0.31702	58	9	1151560	-1.6065	0.94592	59	10	1327929	-0.019738	0.50787
ENSG00000188389	PDCD1	2	242791033	242803060	26	8	2227750	0.65834	0.25516	24	7	1156089	1.0141	0.15528	24	7	1349151	0.35643	0.36076
ENSG00000188011	CXXC11	2	242809752	242816975	19	6	1850821	0.9516	0.17065	11	6	1076795	1.924	0.027174	15	7	1168513	0.58361	0.27974
ENSG00000216921	AC131097.4	2	242835136	242846702	55	10	2177340	-0.68807	0.7543	54	10	1106029	0.58177	0.28036	54	10	1302251	-0.94801	0.82844
ENSG00000134121	CHL1	3	236279	452090	1189	147	2332356	1.2721	0.10166	1073	126	1208468	-0.21142	0.58372	1105	140	1393121	0.84845	0.19809
ENSG00000134115	CNTN6	3	1132260	1446901	1914	233	2353445	2.5424	0.0055052	1777	216	1211103	0.30525	0.38009	1818	220	1403513	2.4801	0.0065682
ENSG00000144619	CNTN4	3	2138497	3100645	4399	524	2354798	5.1158	1.5624e-07	4351	516	1212459	2.1793	0.014655	4363	523	1404352	3.2463	0.00058449
ENSG00000091181	IL5RA	3	3110233	3170297	223	61	2350753	-0.64763	0.74139	221	61	1211666	-0.38168	0.64865	221	61	1404238	0.090717	0.46386
ENSG00000072756	TRNT1	3	3166600	3193563	187	27	2364152	1.0379	0.14965	185	26	1215640	-0.90259	0.81663	185	26	1408663	1.7207	0.042656
ENSG00000113851	CRBN	3	3189676	3223394	225	31	2363644	0.9108	0.1812	220	30	1215389	-1.0747	0.85875	221	30	1408389	1.5502	0.060546
ENSG00000144455	SUMF1	3	3741498	4510965	4232	292	2360689	3.8893	5.0261e-05	4074	269	1214042	1.6518	0.049284	4139	268	1407027	3.4382	0.00029281
ENSG00000175928	LRRN1	3	3839121	3890387	219	40	2360835	2.8846	0.0019594	203	35	1214344	0.097746	0.46107	212	37	1406814	3.5554	0.00018873
ENSG00000170364	SETMAR	3	4342988	4360251	101	11	2354693	-1.0363	0.84996	100	11	1210429	0.98601	0.16206	99	10	1408309	0.19608	0.42228
ENSG00000150995	ITPR1	3	4533032	4890524	1419	246	2360717	4.0447	2.6195e-05	1405	241	1214328	5.0162	2.6355e-07	1408	241	1407144	1.1134	0.13278
ENSG00000235978	AC018816.3	3	4854978	4930977	310	37	2362463	0.34235	0.36604	303	35	1214834	-0.11177	0.5445	306	36	1407745	1.418	0.078092
ENSG00000134107	BHLHE40	3	5018801	5028008	35	8	2362164	1.3474	0.088918	34	8	1214678	-0.0047989	0.50191	34	8	1407563	0.52788	0.29879
ENSG00000134108	ARL8B	3	5161905	5223596	187	16	2351661	0.66679	0.25245	182	16	1209053	-0.029312	0.51169	184	16	1401846	0.52436	0.30001
ENSG00000134109	EDEM1	3	5227331	5262642	93	25	2352283	1.3729	0.084885	86	22	1215113	0.15805	0.43721	86	22	1408064	0.17206	0.4317
ENSG00000268509	AC026202.1	3	5228227	5231982	14	6	2361756	1.466	0.071326	14	6	1214540	-0.27537	0.60848	14	6	1407376	0.095067	0.46213
ENSG00000196277	GRM7	3	6809688	7784215	3849	384	2345666	7.2712	1.782e-13	3695	369	1209019	5.0838	1.8498e-07	3717	373	1400391	4.05	2.5604e-05
ENSG00000071282	LMCD1	3	8541393	8610805	342	40	2362324	-1.9169	0.97237	339	39	1214784	1.1554	0.12397	339	39	1407676	-0.35094	0.63718
ENSG00000125046	SSUH2	3	8660086	8788726	324	82	2351568	-0.086153	0.53433	321	81	1209702	-0.092144	0.53671	322	81	1401570	-0.57579	0.71762
ENSG00000182533	CAV3	3	8773486	8884492	661	92	2362059	0.3427	0.36591	639	87	1214869	-0.49438	0.68948	651	90	1407664	1.232	0.10898
ENSG00000180914	OXTR	3	8791094	8813314	119	33	2361855	3.0753	0.0010513	119	33	1214575	1.1281	0.12964	119	33	1407439	2.4459	0.0072243
ENSG00000070950	RAD18	3	8816088	9007457	1144	79	2363407	-0.20816	0.58245	1106	79	1215267	0.67594	0.24954	1121	77	1408258	0.94334	0.17275
ENSG00000196220	SRGAP3	3	9021275	9406737	1486	255	2360901	1.6569	0.048768	1451	248	1214023	-1.0563	0.85458	1459	249	1406820	1.0289	0.15176
ENSG00000134077	THUMPD3	3	9402526	9429475	82	18	2302007	1.6775	0.046726	77	16	1215178	0.82634	0.20431	77	16	1408148	0.33164	0.37008
ENSG00000168137	SETD5	3	9437299	9521924	202	24	2357617	1.739	0.041014	201	24	1212233	1.5572	0.059712	201	24	1404686	-0.56986	0.71561
ENSG00000156959	LHFPL4	3	9542481	9597486	257	30	2363402	-0.43067	0.66665	254	29	1215286	0.2152	0.41481	255	29	1408262	-0.48158	0.68495
ENSG00000163719	MTMR14	3	9689117	9745077	169	39	2341214	2.2014	0.013852	165	37	1215330	-2.21	0.98645	166	38	1408311	3.1017	0.00096203
ENSG00000144550	CPNE9	3	9743491	9772592	53	27	2362043	1.3995	0.080834	51	26	1214608	-0.52858	0.70145	52	27	1407513	0.64847	0.25834
ENSG00000156983	BRPF1	3	9771413	9790702	57	21	2363480	-0.082759	0.53298	53	19	1215273	-0.58967	0.72229	54	19	1408272	-0.74005	0.77037
ENSG00000114026	OGG1	3	9789628	9830903	127	26	2362047	0.93294	0.17543	113	22	1215185	0.034909	0.48608	114	23	1408163	0.27378	0.39213
ENSG00000134072	CAMK1	3	9798026	9813676	40	15	2359171	0.58896	0.27794	35	12	1215181	-0.19456	0.57713	36	13	1408170	-0.01536	0.50613
ENSG00000171148	TADA3	3	9820544	9836695	49	11	2362760	0.89726	0.18479	44	9	1214872	-0.064767	0.52582	44	9	1407799	0.57255	0.28348
ENSG00000241553	ARPC4	3	9832179	9850410	51	17	2362203	0.5806	0.28076	42	14	1214472	-0.78659	0.78424	42	14	1407301	0.49804	0.30923
ENSG00000250151	ARPC4-TTLL3	3	9832766	9878085	193	27	2358789	0.1099	0.45625	172	22	1215200	-0.929	0.82355	171	22	1408169	-0.12358	0.54917
ENSG00000214021	TTLL3	3	9847770	9897822	196	30	2358910	-0.25474	0.60054	183	26	1215261	-0.82537	0.79542	182	26	1408242	-0.5087	0.69452
ENSG00000156990	RPUSD3	3	9878533	9888286	22	8	2363671	-0.68648	0.75379	22	8	1215411	0.82804	0.20382	22	8	1408420	-1.7309	0.95826
ENSG00000187288	CIDEC	3	9907398	9923938	59	14	2192941	0.43849	0.33051	51	12	1215106	-1.0161	0.84521	54	13	1365539	0.80031	0.21177
ENSG00000171135	JAGN1	3	9930238	9937033	31	10	2282539	0.94553	0.1722	29	9	1215321	-1.5461	0.93896	29	9	1408317	0.53025	0.29797
ENSG00000163701	IL17RE	3	9942296	9959086	78	10	2122358	1.8858	0.02966	64	7	1184704	0.058794	0.47656	67	8	1339834	1.39	0.08226
ENSG00000163702	IL17RC	3	9956758	9976314	68	22	2120650	1.4731	0.070364	55	19	1186981	0.64009	0.26106	57	20	1350713	1.7098	0.043656
ENSG00000163703	CRELD1	3	9973506	9988097	44	14	2344412	1.617	0.052938	42	13	1207623	0.16356	0.43504	42	13	1401869	3.1883	0.00071567
ENSG00000163704	PRRT3	3	9986226	9996078	23	10	2356806	1.2201	0.11122	17	6	1215500	-0.029019	0.51158	17	6	1408501	2.5126	0.0059927
ENSG00000125037	EMC3	3	10003221	10054800	196	11	2363446	2.1625	0.015288	174	8	1215044	-0.35453	0.63853	175	8	1408200	2.8138	0.0024477
ENSG00000144554	FANCD2	3	10066098	10144614	309	15	2360645	1.5681	0.058426	279	11	1215165	-0.59011	0.72244	279	11	1408258	2.7159	0.0033046
ENSG00000163705	FANCD2OS	3	10122001	10151915	115	11	2362674	1.5636	0.05895	101	8	1214509	-0.79506	0.78671	101	8	1407707	2.7845	0.0026803
ENSG00000254999	BRK1	3	10155276	10169874	92	8	2363909	1.9155	0.027714	87	7	1215501	-0.64345	0.74003	87	7	1408506	3.1869	0.00071897
ENSG00000134086	VHL	3	10180692	10194904	60	11	2363605	1.2431	0.10692	54	9	1215317	1.3321	0.091421	54	9	1408293	0.87927	0.18963
ENSG00000134070	IRAK2	3	10204549	10286427	346	51	2362585	0.63052	0.26418	337	49	1214891	0.68801	0.24572	337	49	1407790	1.378	0.084099
ENSG00000157014	TATDN2	3	10287707	10323902	213	39	2363570	1.0907	0.13769	170	31	1215217	0.63595	0.2624	172	32	1408172	1.3379	0.090463
ENSG00000272410	RP11-438J1.1	3	10289056	10328480	228	41	2363657	1.2055	0.114	182	32	1215267	0.72024	0.23569	184	33	1408230	1.4147	0.078576
ENSG00000157017	GHRL	3	10326359	10336631	47	17	2362369	0.94355	0.1727	39	15	1214573	1.7389	0.041022	40	16	1407467	1.9511	0.025521
ENSG00000157020	SEC13	3	10333815	10364862	158	31	2354510	0.79936	0.21204	152	29	1214815	1.6146	0.053204	152	29	1407707	0.4878	0.31285
ENSG00000157087	ATP2B2	3	10364707	10751716	1680	232	2353146	8.0523	4.0622e-16	1650	220	1210310	5.3664	4.0173e-08	1653	221	1402453	5.8648	2.2485e-09
ENSG00000132164	SLC6A11	3	10855885	10983419	509	80	2359291	3.1489	0.00081951	495	76	1213000	1.7948	0.036345	497	77	1405800	3.1585	0.0007928
ENSG00000157103	SLC6A1	3	11032410	11081933	163	42	2346419	2.1623	0.015298	159	40	1214998	2.6016	0.0046398	162	41	1398232	0.21749	0.41391
ENSG00000196639	HRH1	3	11176779	11306243	501	83	2360904	5.0846	1.8421e-07	469	76	1214897	2.7834	0.0026896	476	77	1407808	4.4646	4.0108e-06
ENSG00000197548	ATG7	3	11311995	11600139	973	66	2356629	6.6519	1.4464e-11	935	62	1213058	3.5782	0.00017301	949	63	1404134	4.924	4.2388e-07
ENSG00000144560	VGLL4	3	11596544	11764220	805	108	2362877	3.0275	0.0012331	746	97	1214977	0.41514	0.33902	767	101	1407931	2.7125	0.0033385
ENSG00000144559	TAMM41	3	11830916	11890393	191	26	2361197	1.814	0.034842	188	25	1214497	0.54335	0.29344	189	25	1407547	3.1673	0.00076924
ENSG00000157150	TIMP4	3	12193551	12202851	35	15	2364056	1.3966	0.081267	35	15	1215597	-1.3967	0.91875	35	15	1408619	2.6115	0.0045076
ENSG00000132170	PPARG	3	12326867	12476855	559	67	2360618	2.0505	0.020157	528	61	1215142	0.50039	0.3084	536	63	1408097	1.5233	0.063836
ENSG00000154743	TSEN2	3	12523931	12582122	319	28	2363389	0.18233	0.42766	319	28	1215195	0.67098	0.25112	319	28	1408260	0.30576	0.37989
ENSG00000225526	C3orf83	3	12555433	12604558	230	30	2363281	-0.66335	0.74645	227	29	1215233	1.2912	0.098319	228	29	1408190	1.268	0.10241
ENSG00000075975	MKRN2	3	12596513	12626212	120	25	2356326	-0.67685	0.75075	117	24	1211244	1.0854	0.13888	118	24	1403997	1.5156	0.064809
ENSG00000132155	RAF1	3	12624100	12707725	322	34	2361246	-0.89344	0.81419	313	33	1215562	0.50037	0.30841	316	33	1408588	0.63409	0.26301
ENSG00000088726	TMEM40	3	12774024	12812956	182	36	2341409	-2.0986	0.98208	178	35	1211399	-2.3535	0.9907	178	35	1403720	-0.80622	0.78994
ENSG00000144712	CAND2	3	12835971	12914415	357	46	2333429	-0.53376	0.70325	344	43	1201679	0.9689	0.1663	351	45	1389793	0.095562	0.46193
ENSG00000144713	RPL32	3	12874984	12885087	52	8	2364034	-0.16716	0.56638	52	8	1215581	1.5463	0.061013	52	8	1408613	0.45705	0.32382
ENSG00000144711	IQSEC1	3	12937719	13116617	685	127	2360502	2.1887	0.014309	670	123	1213911	-0.13052	0.55192	676	125	1406679	2.1332	0.016456
ENSG00000132182	NUP210	3	13356737	13463809	434	39	2350737	3.2709	0.00053598	414	35	1215389	0.46529	0.32086	421	36	1408051	3.6501	0.00013108
ENSG00000163517	HDAC11	3	13519224	13548916	72	21	2363107	0.22203	0.41215	70	20	1215127	-1.0223	0.84668	70	20	1408086	0.72722	0.23355
ENSG00000163520	FBLN2	3	13571824	13680922	578	81	2359273	0.15244	0.43942	550	74	1213104	0.95191	0.17057	558	76	1405939	-0.64521	0.74061
ENSG00000154764	WNT7A	3	13856755	13923618	304	58	2362611	2.0072	0.022362	297	55	1214906	0.68153	0.24777	299	56	1407819	1.5294	0.063078
ENSG00000180438	TPRXL	3	13976756	14125311	615	51	2362057	-0.04891	0.5195	604	49	1215733	-0.10743	0.54278	609	50	1408645	-0.61063	0.72928
ENSG00000163528	CHCHD4	3	14152580	14168370	55	14	2363816	0.69838	0.24247	55	14	1215493	0.12077	0.45194	55	14	1408483	1.183	0.1184
ENSG00000170876	TMEM43	3	14164440	14186179	89	28	2363820	1.5687	0.058362	87	27	1215474	-0.03318	0.51323	87	27	1408479	1.6075	0.05397
ENSG00000268279	RP11-434D12.1	3	14174717	14190548	62	16	2363399	2.1424	0.016081	58	14	1215238	-0.50932	0.69474	58	14	1408213	2.5256	0.0057747
ENSG00000154767	XPC	3	14185647	14222283	149	31	2364313	1.8213	0.034279	129	26	1215669	-0.92749	0.82316	131	26	1408710	2.6514	0.004008
ENSG00000170860	LSM3	3	14217858	14243619	108	28	2364104	1.7111	0.043531	95	23	1215565	-0.65331	0.74322	97	24	1408590	2.4483	0.0071771
ENSG00000131389	SLC6A6	3	14442076	14531857	227	45	2361375	1.4194	0.077887	227	45	1214222	-0.27165	0.60705	227	45	1407182	0.72012	0.23573
ENSG00000154781	CCDC174	3	14691271	14715166	110	17	2362021	1.0581	0.14501	105	15	1215338	2.0786	0.018829	103	15	1408293	-0.1459	0.558
ENSG00000131379	C3orf20	3	14714606	14815541	322	54	2359437	1.8425	0.032701	308	51	1214765	1.3237	0.092809	309	51	1407773	0.68928	0.24532
ENSG00000154783	FGD5	3	14858469	14976895	654	67	2363108	-0.6634	0.74646	627	63	1215120	0.5934	0.27646	640	65	1408090	-0.76036	0.77648
ENSG00000177463	NR2C2	3	14987091	15096107	283	41	2341236	0.25583	0.39904	278	39	1212814	-0.49158	0.68849	280	40	1397487	0.94032	0.17353
ENSG00000131368	MRPS25	3	15082967	15108842	68	16	2349786	0.13571	0.44603	67	16	1215048	-0.66749	0.74777	66	15	1407945	0.6027	0.27336
ENSG00000131381	ZFYVE20	3	15110580	15142670	101	10	2355445	1.6915	0.04537	93	9	1215661	-0.097288	0.53875	94	9	1408702	1.7003	0.044533
ENSG00000131375	CAPN7	3	15245659	15295425	178	32	2359505	2.2485	0.012271	140	25	1212234	-1.452	0.92675	139	25	1405024	3.1032	0.00095713
ENSG00000131370	SH3BP5	3	15295360	15384875	460	105	2361169	1.1828	0.11844	402	89	1213813	0.94886	0.17135	410	92	1406708	0.13763	0.44526
ENSG00000206562	METTL6	3	15421782	15484073	330	48	2348246	-0.39289	0.6528	244	34	1215679	0.49475	0.31039	260	37	1408748	-0.70783	0.76047
ENSG00000144597	EAF1	3	15466862	15485120	76	23	2364013	-0.26434	0.60424	61	19	1215466	0.55299	0.29014	64	20	1408497	-0.2219	0.58781
ENSG00000206561	COLQ	3	15490640	15565258	382	54	2363745	0.99581	0.15967	323	42	1215338	1.1375	0.12766	338	45	1408374	-0.7358	0.76907
ENSG00000131373	HACL1	3	15601211	15645338	234	56	2364024	0.86851	0.19256	179	46	1215439	0.3956	0.3462	190	49	1408487	0.32634	0.37208
ENSG00000169814	BTD	3	15640848	15688329	279	44	2364167	0.39247	0.34736	240	35	1215584	1.2283	0.10966	264	40	1408658	-0.4685	0.68029
ENSG00000206560	ANKRD28	3	15707743	15903278	937	86	2364201	0.7462	0.22777	770	64	1215545	0.74854	0.22707	810	70	1408633	0.20367	0.41931
ENSG00000131386	GALNT15	3	16214156	16274499	270	52	2361979	-0.74174	0.77088	256	48	1214451	0.64753	0.25865	258	49	1407421	-1.0686	0.85737
ENSG00000154813	DPH3	3	16298485	16308479	49	10	2364426	1.9932	0.02312	46	9	1215753	1.6344	0.051087	46	9	1408797	0.60356	0.27307
ENSG00000154814	OXNAD1	3	16304706	16392806	381	38	2363079	2.0928	0.018184	351	33	1215291	2.2322	0.012801	359	35	1408288	0.16805	0.43327
ENSG00000131378	RFTN1	3	16354081	16557533	832	133	2361017	1.6053	0.054212	800	125	1214107	2.9127	0.0017913	804	126	1406979	-1.3074	0.90446
ENSG00000092345	DAZL	3	16627299	16713813	427	68	2361965	0.013999	0.49442	424	67	1214591	-0.42274	0.66376	424	67	1407512	-0.61196	0.72972
ENSG00000154822	PLCL2	3	16842159	17133086	1114	79	2362990	1.6227	0.052326	1042	71	1214981	2.2736	0.011495	1045	73	1407980	-0.15104	0.56003
ENSG00000131374	TBC1D5	3	17197654	18488309	4662	168	2359747	4.6231	1.8903e-06	4240	145	1213879	2.9609	0.0015338	4280	157	1406777	3.3164	0.0004559
ENSG00000182568	SATB1	3	18385879	18489080	332	63	2357196	2.2834	0.011202	312	57	1213760	0.54584	0.29259	312	57	1406635	3.1989	0.00068975
ENSG00000183960	KCNH8	3	19187946	19578138	871	110	2360039	2.6151	0.0044604	852	106	1213475	2.497	0.0062629	858	107	1406260	1.5389	0.061913
ENSG00000163576	EFHB	3	19919964	19990517	368	49	2361069	0.69351	0.244	331	42	1213779	1.2194	0.11135	331	42	1406641	-0.2728	0.6075
