## Supplementary material for "Genome-wide meta-analysis of insomnia in over 2.3 million individuals implicates involvement of specific biological pathways through gene-prioritization": Suppl Tables (part 2 of 3)

### Sheet: Table 7. MAGMA gene analysis (continued)
Supplementary Table 7. MAGMA gene analyses for sex-combined and sex-specific meta-analyses. Gene positions include 2kb up and 1kb down stream from the gene starting/ending sites. Gene annotation is based on Ensembl v92 GRCh37 extracted from BioMart using R.
ENSG00000144566	RAB5A	3	19986571	20027667	213	33	2357790	0.68629	0.24627	186	26	1211813	-0.45251	0.67455	192	28	1404361	0.10606	0.45777
ENSG00000183977	PP2D1	3	20020453	20055822	171	27	2354303	0.47393	0.31778	147	21	1210832	-0.091742	0.53655	148	21	1403102	-0.55012	0.70888
ENSG00000114166	KAT2B	3	20079515	20196896	656	72	2360749	5.5608	1.3428e-08	633	68	1213972	2.1348	0.01639	643	69	1406889	4.6493	1.6653e-06
ENSG00000129810	SGOL1	3	20201085	20229784	142	24	2364248	5.0498	2.2116e-07	133	22	1215658	2.1862	0.014401	139	23	1408719	4.4327	4.6539e-06
ENSG00000151789	ZNF385D	3	21458915	22416812	5666	508	2361335	4.6239	1.8833e-06	5478	488	1214452	1.0914	0.13755	5497	505	1407307	3.2319	0.00061492
ENSG00000182247	UBE2E2	3	23242511	23634284	1706	64	2358706	4.7537	9.9864e-07	1636	57	1213423	1.5641	0.058903	1660	62	1406108	4.5377	2.843e-06
ENSG00000170142	UBE2E1	3	23845394	23933807	368	46	2363510	2.1981	0.01397	357	43	1215323	1.1609	0.12285	358	43	1408304	2.6504	0.0040204
ENSG00000197885	NKIRAS1	3	23932151	23990082	322	37	2362931	2.4644	0.0068618	298	33	1214990	0.85254	0.19696	305	34	1407963	2.3738	0.0088023
ENSG00000174748	RPL15	3	23956036	23966183	46	19	2363786	3.6491	0.00013159	39	16	1215369	1.7088	0.043745	43	18	1408434	3.016	0.0012807
ENSG00000174738	NR1D2	3	23984751	24023109	174	29	2363178	2.3206	0.010155	165	27	1215141	0.40029	0.34447	167	28	1408112	2.2374	0.012631
ENSG00000151090	THRB	3	24157651	24538773	1643	259	2361563	3.6348	0.0001391	1565	245	1214344	2.8453	0.0022184	1593	249	1407252	1.4648	0.071485
ENSG00000077092	RARB	3	25213823	25640423	2323	228	2348103	4.088	2.1752e-05	2223	209	1213703	2.8465	0.0022101	2250	219	1406531	3.5954	0.00016193
ENSG00000077097	TOP2B	3	25638475	25708398	140	14	2318428	0.62106	0.26728	139	14	1191680	0.056887	0.47732	140	14	1380833	1.1836	0.11829
ENSG00000151092	NGLY1	3	25759435	25833530	142	11	2362669	2.5459	0.0054491	140	11	1215498	0.82049	0.20597	140	11	1408502	1.6584	0.048618
ENSG00000151093	OXSM	3	25822408	25837025	30	6	2334483	2.9115	0.0017984	30	6	1199275	0.68646	0.24621	30	6	1391210	2.537	0.00559
ENSG00000230891	LINC00692	3	25899024	25917191	75	12	2364206	3.2406	0.00059641	67	10	1215624	0.96369	0.1676	68	10	1408658	1.7424	0.040719
ENSG00000179796	LRRC3B	3	26662297	26753267	341	51	2358721	3.6368	0.00013801	332	49	1214706	2.8468	0.0022081	332	49	1407699	2.7698	0.0028047
ENSG00000163491	NEK10	3	27150576	27412951	1162	53	2358135	0.31607	0.37598	1093	49	1213539	-0.21702	0.5859	1094	51	1406246	-0.22991	0.59092
ENSG00000033867	SLC4A7	3	27413214	27527911	549	51	2310707	-0.70509	0.75962	472	41	1215620	0.50087	0.30823	472	41	1408657	0.60645	0.27211
ENSG00000163508	EOMES	3	27756440	27766206	22	9	2362159	3.6544	0.00012889	22	9	1214711	0.21686	0.41416	22	9	1407608	3.2946	0.00049285
ENSG00000187118	CMC1	3	28281075	28367633	235	34	2362670	-0.00040873	0.50016	232	33	1214953	0.041284	0.48353	232	33	1407848	-0.67473	0.75008
ENSG00000163512	AZI2	3	28355494	28392618	64	14	2344318	0.56687	0.2854	62	13	1215540	0.090507	0.46394	60	12	1408515	0.10784	0.45706
ENSG00000206559	ZCWPW2	3	28388637	28580613	444	44	2357819	1.0558	0.14554	434	42	1212294	-0.28602	0.61257	421	40	1404626	0.8539	0.19658
ENSG00000144642	RBMS3	3	29320473	30052886	3588	324	2360809	3.8391	6.1737e-05	3485	313	1214350	2.5784	0.0049636	3537	321	1407073	2.8575	0.0021353
ENSG00000163513	TGFBR2	3	30645994	30736634	385	74	2361879	1.4732	0.070348	372	70	1214544	0.23362	0.40764	372	70	1407389	-0.046021	0.51835
ENSG00000144644	GADL1	3	30766692	30938257	934	109	2362776	2.5604	0.0052278	897	102	1214935	2.2478	0.012296	902	103	1407886	1.4398	0.074969
ENSG00000163527	STT3B	3	31572130	31680112	283	31	2351349	1.4493	0.073632	274	29	1208357	-1.0841	0.86084	277	30	1400973	2.4233	0.0076896
ENSG00000144645	OSBPL10	3	31698382	32121072	1646	231	2360031	2.3208	0.01015	1547	209	1213494	2.174	0.014854	1569	214	1406727	1.3347	0.090984
ENSG00000197385	ZNF860	3	32021263	32034120	74	12	2364431	0.66873	0.25183	73	12	1215758	0.84474	0.19913	73	12	1408825	-0.5045	0.69304
ENSG00000152642	GPD1L	3	32145181	32211205	388	43	2360168	2.684	0.0036375	339	34	1215194	1.2374	0.10797	340	34	1408159	1.3996	0.080819
ENSG00000170293	CMTM8	3	32278171	32412817	520	101	2362495	2.1655	0.015176	516	100	1214866	0.64637	0.25902	513	99	1407762	1.7433	0.04064
ENSG00000153551	CMTM7	3	32431163	32525559	474	67	2362713	2.7538	0.0029454	451	62	1214926	0.41969	0.33736	455	63	1407843	2.8868	0.0019459
ENSG00000091317	CMTM6	3	32521804	32546900	79	20	2352243	0.68235	0.24751	78	19	1215335	-0.95679	0.83066	78	19	1408322	0.59474	0.27601
ENSG00000144635	DYNC1LI1	3	32566463	32614366	145	27	2259652	1.6335	0.051181	128	23	1215538	-0.89749	0.81527	128	23	1408566	1.4985	0.067008
ENSG00000182973	CNOT10	3	32724637	32816367	419	30	2364344	2.705	0.0034157	397	27	1215713	-0.12274	0.54884	397	27	1408757	2.9624	0.0015261
ENSG00000206557	TRIM71	3	32857510	32940318	240	40	2351280	0.12651	0.44966	238	39	1208504	0.80917	0.20921	239	39	1401157	-0.40625	0.65772
ENSG00000183813	CCR4	3	32991066	32998841	16	4	2364391	-0.28063	0.6105	16	4	1215757	1.2904	0.098454	16	4	1408793	0.5297	0.29816
ENSG00000170266	GLB1	3	33037100	33140722	512	63	2363410	0.87271	0.19141	481	57	1215246	-0.07591	0.53025	486	58	1408233	-0.018185	0.50725
ENSG00000188167	TMPPE	3	33130913	33140293	35	12	2364521	0.59368	0.27636	28	12	1215752	-0.63621	0.73768	28	12	1408815	0.43445	0.33198
ENSG00000170275	CRTAP	3	33153471	33190265	164	39	2354257	-0.0033841	0.50135	135	29	1210027	-0.073344	0.52923	145	32	1402598	0.63272	0.26346
ENSG00000173705	SUSD5	3	33190537	33262707	318	39	2362932	1.6384	0.05067	306	36	1215301	1.3984	0.081	306	36	1408263	1.2375	0.10795
ENSG00000153558	FBXL2	3	33316517	33446154	364	49	2308977	-0.83347	0.79771	339	43	1184711	0.020289	0.49191	339	43	1372499	-0.038702	0.51544
ENSG00000153560	UBP1	3	33428828	33484863	149	27	2261978	-0.84148	0.79996	143	25	1160710	0.33007	0.37067	144	25	1344241	-0.20714	0.58205
ENSG00000163539	CLASP2	3	33536737	33761848	657	84	2335680	-0.4159	0.66126	621	77	1201728	0.34251	0.36598	614	76	1392221	-0.6159	0.73102
ENSG00000170248	PDCD6IP	3	33837844	33912194	335	24	2364219	4.0966	2.0961e-05	319	22	1215653	1.7649	0.038792	319	22	1408688	3.2216	0.00063749
ENSG00000172995	ARPP21	3	35678437	35836988	527	80	2363313	3.3988	0.00033835	503	75	1215212	0.62766	0.26511	509	76	1408193	1.4625	0.071801
ENSG00000144681	STAC	3	36419836	36590499	823	66	2358201	0.67608	0.2495	808	64	1214163	1.2078	0.11356	813	64	1405148	1.1167	0.13206
ENSG00000163673	DCLK3	3	36752913	36783352	93	27	2363221	1.5316	0.062805	85	24	1215127	-1.1657	0.87814	85	24	1408091	2.2452	0.012378
ENSG00000168016	TRANK1	3	36867311	36988548	385	47	2348627	4.294	8.7745e-06	350	40	1212440	3.0049	0.0013283	355	41	1403800	2.093	0.018176
ENSG00000178567	EPM2AIP1	3	37026357	37036795	37	13	2364173	-0.39729	0.65442	31	11	1215580	-0.24113	0.59527	33	12	1408639	-0.13141	0.55227
ENSG00000076242	MLH1	3	37032823	37108380	277	31	2359522	0.013177	0.49474	246	25	1215541	0.24206	0.40437	252	27	1408579	-0.4835	0.68563
ENSG00000093167	LRRFIP2	3	37093117	37227180	472	40	2355943	-0.1838	0.57291	408	31	1213233	0.23487	0.40715	426	33	1405004	-0.43322	0.66757
ENSG00000144674	GOLGA4	3	37282668	37409242	438	46	2353601	0.67126	0.25103	392	39	1210585	1.1549	0.12407	398	40	1403362	-0.66865	0.74814
ENSG00000198590	C3orf35	3	37425760	37477988	169	37	2361916	-0.039279	0.51567	162	35	1215029	0.59065	0.27738	164	36	1407970	-0.69979	0.75797
ENSG00000144668	ITGA9	3	37491606	37866005	1706	212	2362234	0.23593	0.40674	1602	188	1215167	-0.20673	0.58189	1640	198	1408222	0.41503	0.33906
ENSG00000144677	CTDSPL	3	37901451	38026960	495	71	2363542	1.528	0.063262	439	62	1215452	2.6648	0.0038517	455	65	1408477	0.82499	0.20469
ENSG00000136059	VILL	3	38027550	38049679	86	13	2364017	2.0165	0.021874	74	10	1215515	0.52963	0.29818	75	10	1408518	1.9265	0.027019
ENSG00000187091	PLCD1	3	38047987	38073253	136	29	2364043	1.553	0.060216	125	26	1215551	0.8267	0.2042	130	27	1408595	2.3403	0.0096332
ENSG00000008226	DLEC1	3	38078696	38166516	434	45	2359606	1.2535	0.105	358	35	1213933	0.55972	0.28784	376	38	1406938	2.1294	0.01661
ENSG00000060971	ACAA1	3	38143620	38180733	112	42	2363335	1.0896	0.13795	99	36	1215155	1.202	0.11469	100	36	1408135	0.4217	0.33662
ENSG00000172936	MYD88	3	38177969	38185513	17	8	2364475	0.19537	0.42255	16	7	1215775	-1.0762	0.85908	16	7	1408827	0.28941	0.38614
ENSG00000172939	OXSR1	3	38204580	38297979	254	59	2364180	1.1864	0.11774	223	49	1215596	-0.33409	0.63084	224	50	1408636	0.33188	0.36999
ENSG00000172940	SLC22A13	3	38305303	38320806	50	13	2364532	-0.15158	0.56024	46	12	1215794	-1.2225	0.88924	46	12	1408858	0.13259	0.44726
ENSG00000144671	SLC22A14	3	38321785	38361066	256	20	2361376	-0.40392	0.65687	245	18	1214358	-0.493	0.68899	245	18	1407460	-0.16089	0.56391
ENSG00000093217	XYLB	3	38386251	38463839	438	52	2358049	1.5654	0.058747	410	47	1215431	1.0616	0.14422	418	49	1408446	0.94376	0.17265
ENSG00000114739	ACVR2B	3	38493342	38535633	166	24	2351220	2.4449	0.007245	151	21	1215600	1.9301	0.026796	158	22	1408653	1.2832	0.099713
ENSG00000157036	EXOG	3	38535618	38584652	174	29	2363895	2.7257	0.0032087	167	27	1215496	2.0433	0.02051	167	27	1408513	1.3517	0.088241
ENSG00000183873	SCN5A	3	38588548	38693164	431	102	2359875	1.7068	0.043925	411	96	1213352	1.0766	0.14083	425	100	1406231	1.0576	0.14511
ENSG00000185313	SCN10A	3	38737293	38837501	462	67	2360119	0.97131	0.1657	440	62	1213583	3.2446	0.00058808	446	63	1406318	-0.30586	0.62014
ENSG00000168356	SCN11A	3	38886260	38994052	451	58	2364243	1.436	0.075504	427	53	1215657	0.81655	0.20709	440	56	1408717	3.7834	7.734e-05
ENSG00000114742	WDR48	3	39091489	39139155	228	40	2362851	0.9496	0.17116	203	34	1214615	0.54256	0.29372	220	38	1407939	2.7438	0.003037
ENSG00000114745	GORASP1	3	39137150	39151854	67	20	2364327	0.021179	0.49155	66	20	1215711	0.3224	0.37358	65	19	1408760	1.908	0.028193
ENSG00000168026	TTC21A	3	39147152	39181394	185	32	2363431	0.15349	0.43901	173	28	1215704	1.3627	0.086495	172	28	1408226	2.1786	0.01468
ENSG00000144655	CSRNP1	3	39182346	39198053	56	18	2363462	0.5616	0.28719	51	15	1215248	2.0762	0.018938	54	17	1408274	0.92748	0.17684
ENSG00000168334	XIRP1	3	39223701	39236087	45	21	2325027	1.1061	0.13434	33	16	1215779	0.84696	0.19851	33	16	1408850	-0.15539	0.56174
ENSG00000168329	CX3CR1	3	39303985	39325226	115	37	2363536	-1.0813	0.86021	104	32	1215285	-0.085761	0.53417	105	32	1408269	-0.88934	0.81309
ENSG00000179934	CCR8	3	39369197	39376171	27	12	2363965	-0.52677	0.70082	26	11	1215537	-1.8204	0.96565	26	11	1408549	0.28719	0.38698
ENSG00000144659	SLC25A38	3	39422839	39439842	63	11	2363534	2.1359	0.016343	62	11	1215341	-1.4412	0.92523	62	11	1408330	3.1658	0.00077333
ENSG00000168028	RPSA	3	39446180	39455033	68	6	2364570	2.1264	0.016736	68	6	1215832	-1.0605	0.85554	68	6	1408898	2.9062	0.0018293
ENSG00000168314	MOBP	3	39506689	39571970	335	15	2363527	0.67648	0.24937	330	14	1215345	-0.68581	0.75358	331	14	1408325	0.90194	0.18354
ENSG00000170011	MYRIP	3	39848405	40302812	2069	154	2361568	0.79702	0.21272	1896	151	1214451	0.55659	0.2889	1980	160	1407471	-0.023045	0.50919
ENSG00000114784	EIF1B	3	40349175	40354915	31	7	2364103	0.15354	0.43899	27	5	1215566	-0.4225	0.66367	29	6	1408605	-0.46509	0.67907
ENSG00000168032	ENTPD3	3	40426647	40471110	217	29	2330036	0.72879	0.23307	184	22	1215783	-0.45263	0.67459	196	25	1408866	0.47434	0.31763
ENSG00000188846	RPL14	3	40496783	40504861	51	15	2364542	0.3243	0.37286	49	14	1215806	-0.80744	0.79029	49	14	1408878	0.2476	0.40222
ENSG00000177873	ZNF619	3	40516604	40532727	66	22	2364268	1.2869	0.099068	52	15	1215603	-0.36834	0.64369	57	18	1408677	1.1846	0.11809
ENSG00000177842	ZNF620	3	40545483	40561227	35	10	2364329	1.0462	0.14774	34	9	1215706	0.13041	0.44812	34	9	1408765	0.61268	0.27004
ENSG00000172888	ZNF621	3	40564369	40617176	184	35	2363673	0.74862	0.22704	174	32	1215377	-0.26174	0.60324	175	32	1408387	0.50115	0.30813
ENSG00000168036	CTNNB1	3	41234328	41302587	150	23	2363816	0.60986	0.27098	130	18	1215399	0.19907	0.4211	131	19	1408405	-0.22864	0.59043
ENSG00000168038	ULK4	3	41287090	42005922	3800	133	2362186	1.4736	0.0703	3453	114	1214899	1.2521	0.10527	3625	129	1407904	0.75972	0.22371
ENSG00000182606	TRAK1	3	42053294	42268381	921	111	2346415	1.9975	0.022887	832	96	1214644	1.6416	0.050333	843	98	1406677	0.81423	0.20776
ENSG00000187094	CCK	3	42298317	42309699	30	8	2360278	2.5264	0.0057612	29	7	1213781	-0.0016816	0.50067	30	8	1406583	2.1869	0.014376
ENSG00000157093	LYZL4	3	42437570	42454092	63	18	2348142	2.015	0.021953	56	16	1205855	-0.44529	0.67195	56	16	1398126	1.1611	0.12281
ENSG00000114812	VIPR1	3	42528791	42580059	192	53	2362454	1.5891	0.056022	187	51	1214837	2.3166	0.010262	189	52	1407726	0.24731	0.40233
ENSG00000093183	SEC22C	3	42588461	42644572	196	28	2363934	1.8559	0.031735	192	27	1215528	1.7027	0.044313	193	27	1408548	0.98189	0.16308
ENSG00000008324	SS18L2	3	42621332	42637606	55	14	2363857	1.2051	0.11409	55	14	1215505	1.8422	0.032722	55	14	1408512	0.46432	0.32121
ENSG00000114857	NKTR	3	42640106	42691227	180	22	2356937	0.95669	0.16936	175	21	1215515	1.2172	0.11177	175	21	1408530	1.073	0.14164
ENSG00000114853	ZBTB47	3	42693176	42710072	51	15	2344714	1.8416	0.032769	50	14	1204892	1.2867	0.0991	50	14	1397089	1.4478	0.073837
ENSG00000157119	KLHL40	3	42725011	42735036	33	17	2363742	4.1923	1.3805e-05	26	13	1215299	1.6483	0.049647	28	14	1408336	3.6116	0.00015218
ENSG00000010282	HHATL	3	42733155	42746319	66	23	2363758	4.8517	6.121e-07	49	17	1215268	2.1775	0.014721	50	18	1408247	4.3921	5.614e-06
ENSG00000244607	CCDC13	3	42733155	42816745	365	56	2364222	3.9779	3.476e-05	289	40	1215582	0.76507	0.22212	295	42	1408614	3.5884	0.00016635
ENSG00000181061	HIGD1A	3	42797669	42848023	169	35	2358815	4.2625	1.0109e-05	129	27	1215483	0.34823	0.36383	130	28	1408498	4.3346	7.3008e-06
ENSG00000144648	ACKR2	3	42844244	42930466	349	50	2362780	3.4467	0.00028375	303	40	1215105	0.28358	0.38837	311	42	1408085	2.9803	0.0014401
ENSG00000273291	KRBOX1	3	42848938	43098363	999	120	2363395	6.2647	1.8677e-10	909	103	1215303	1.6876	0.045748	927	107	1408298	5.5705	1.27e-08
ENSG00000240747	KRBOX1	3	42848975	42985284	521	78	2363088	4.0796	2.2553e-05	463	65	1215204	0.34763	0.36406	475	68	1408195	3.531	0.00020702
ENSG00000180432	CYP8B1	3	42896497	42919633	88	21	2363882	2.6263	0.0043153	79	18	1215451	0.048461	0.48067	80	18	1408475	2.2972	0.010803
ENSG00000182983	ZNF662	3	42945223	42961825	55	18	2363828	4.1101	1.9772e-05	50	15	1215438	1.1198	0.13139	51	16	1408448	3.3731	0.00037162
ENSG00000144649	FAM198A	3	43018759	43102703	384	54	2363584	6.8012	5.1876e-12	360	48	1215338	2.6174	0.00443	365	49	1408325	6.1249	4.5374e-10
ENSG00000144647	POMGNT2	3	43119724	43149568	105	27	2362477	3.9157	4.507e-05	96	23	1215569	2.6189	0.0044102	97	24	1408597	2.1468	0.015904
ENSG00000163788	SNRK	3	43326004	43467256	348	80	2343814	7.5104	2.9476e-14	324	72	1203551	2.9546	0.0015651	328	73	1395939	7.5133	2.8823e-14
ENSG00000160746	ANO10	3	43395351	43735086	1087	94	2351837	8.0467	4.2513e-16	1029	86	1210286	3.0926	0.00099199	1036	87	1402985	7.8083	2.8991e-15
ENSG00000011198	ABHD5	3	43729605	43776863	171	23	2363182	2.5864	0.0048485	162	21	1214957	0.15441	0.43864	163	21	1408106	1.4662	0.071298
ENSG00000173769	TOPAZ1	3	44281378	44374590	240	20	2343725	1.608	0.053918	236	19	1206966	2.636	0.0041944	236	19	1399597	-0.0038506	0.50154
ENSG00000179152	TCAIM	3	44377611	44451943	212	27	2352398	2.0905	0.018287	207	26	1215671	2.6368	0.0041848	209	26	1401391	1.3384	0.090388
ENSG00000185219	ZNF445	3	44480262	44521162	104	29	2314205	4.3104	8.1484e-06	98	26	1207820	4.5522	2.6548e-06	99	27	1399989	0.95136	0.17071
ENSG00000178917	ZNF852	3	44539462	44554128	28	11	2363931	3.3996	0.00033743	27	10	1215518	3.2712	0.0005354	27	10	1408533	0.64038	0.26096
ENSG00000196345	ZKSCAN7	3	44594685	44625975	118	18	2342888	4.9606	3.5144e-07	114	16	1215637	4.0455	2.6109e-05	115	17	1408676	2.1125	0.017323
ENSG00000273303	RP11-944L7.5	3	44605051	44636665	103	18	2352054	4.9089	4.5799e-07	100	17	1215673	4.0994	2.0708e-05	101	17	1408719	1.9993	0.022786
ENSG00000144792	ZNF660	3	44617715	44642186	72	18	2346610	5.0674	2.0162e-07	70	17	1215580	4.4591	4.1152e-06	71	18	1408615	2.0024	0.022622
ENSG00000186448	ZNF197	3	44624380	44690963	143	26	2364260	4.8512	6.1372e-07	140	25	1215680	4.1154	1.9329e-05	140	25	1408725	1.9619	0.024888
ENSG00000169981	ZNF35	3	44688219	44703283	22	14	2363830	4.5983	2.1298e-06	22	14	1215489	4.1879	1.4078e-05	22	14	1408501	2.3032	0.010635
ENSG00000196653	ZNF502	3	44752135	44766323	68	10	2346256	0.81199	0.2084	66	10	1205975	1.2904	0.098447	66	10	1397371	0.4504	0.32621
ENSG00000186446	ZNF501	3	44769088	44779575	42	14	2364463	3.317	0.00045493	40	13	1215767	4.4515	4.2629e-06	41	13	1408837	-0.031245	0.51246
ENSG00000163807	KIAA1143	3	44778153	44805154	76	20	2364412	2.3428	0.0095692	74	19	1215750	3.6184	0.00014819	74	19	1408807	-0.16325	0.56484
ENSG00000163808	KIF15	3	44801209	44915868	508	42	2361505	1.4176	0.07815	486	39	1215696	2.0895	0.018333	491	39	1408747	0.97918	0.16375
ENSG00000169964	TMEM42	3	44901361	44908162	28	9	2364475	2.4622	0.006904	28	9	1215783	3.0399	0.0011834	28	9	1408851	1.2475	0.1061
ENSG00000163810	TGM4	3	44914100	44957482	240	24	2363868	0.4305	0.33342	237	24	1215502	0.23014	0.40899	238	24	1408514	-0.162	0.56435
ENSG00000163812	ZDHHC3	3	44955749	45019677	188	37	2350937	2.092	0.018218	173	33	1211892	1.9412	0.026115	178	34	1404429	0.20857	0.41739
ENSG00000075914	EXOSC7	3	45014733	45078558	256	30	2364039	3.0946	0.00098539	238	27	1215555	2.985	0.0014179	246	28	1408592	0.83142	0.20287
ENSG00000163815	CLEC3B	3	45041040	45078563	166	20	2364004	2.9293	0.0016988	156	18	1215543	2.9993	0.0013529	161	19	1408577	0.55819	0.28836
ENSG00000163814	CDCP1	3	45122770	45189914	251	76	2354870	3.795	7.3811e-05	243	73	1212562	3.2616	0.00055396	245	74	1405319	2.4557	0.0070312
ENSG00000249992	TMEM158	3	45264958	45269770	22	7	2362635	1.3804	0.08373	20	6	1214860	-0.69021	0.75497	20	6	1407707	1.3331	0.091245
ENSG00000011376	LARS2	3	45427998	45591913	596	66	2361262	3.1474	0.00082372	566	60	1214081	1.8765	0.030293	573	62	1406880	3.1551	0.00080228
ENSG00000144791	LIMD1	3	45594886	45728830	677	64	2362885	1.529	0.063135	656	60	1215021	0.024358	0.49028	668	62	1407979	1.1359	0.128
ENSG00000211456	SACM1L	3	45728548	45787916	284	21	2364358	1.4807	0.069345	274	19	1215721	-0.72848	0.76684	279	20	1408780	2.4369	0.0074067
ENSG00000163817	SLC6A20	3	45795942	45840027	118	40	2362937	2.2107	0.013528	115	38	1215053	-0.6276	0.73487	116	39	1408001	2.5003	0.0062048
ENSG00000163818	LZTFL1	3	45863808	45959534	286	58	2362831	0.75096	0.22634	273	54	1214977	0.25019	0.40122	273	54	1407912	1.1342	0.12835
ENSG00000173585	CCR9	3	45925996	45945667	65	17	2362072	0.42437	0.33565	65	17	1214675	0.03416	0.48637	65	17	1407557	0.35194	0.36244
ENSG00000163820	FYCO1	3	45958396	46039316	413	53	2362093	0.78439	0.2164	353	42	1215629	0.39677	0.34577	353	42	1408654	1.7136	0.043305
ENSG00000172215	CXCR6	3	45980425	45990845	47	16	2364608	-0.1602	0.56364	37	11	1215804	0.42009	0.33721	37	11	1408860	0.77699	0.21858
ENSG00000173578	XCR1	3	46057516	46071234	58	11	2349353	0.72772	0.23339	53	9	1215881	-0.39196	0.65246	54	10	1408963	0.76676	0.22161
ENSG00000183625	CCR3	3	46203096	46309197	570	51	2360723	2.0705	0.019203	537	46	1213631	0.77795	0.2183	540	47	1406541	1.515	0.064889
ENSG00000163823	CCR1	3	46242200	46251887	49	10	2364336	1.0609	0.14436	45	8	1215692	0.86353	0.19392	45	8	1408752	0.64809	0.25846
ENSG00000121807	CCR2	3	46393225	46403419	48	11	2362094	0.95712	0.16925	42	9	1214485	-0.62168	0.73293	42	9	1407359	1.0032	0.15787
ENSG00000160791	CCR5	3	46409633	46418697	52	16	2363552	1.6715	0.047316	43	12	1215202	-0.55967	0.71215	43	12	1408212	2.4036	0.0081168
ENSG00000121797	CCRL2	3	46446654	46455488	51	12	2364074	0.66897	0.25176	45	10	1215547	0.11848	0.45284	46	10	1408577	1.4378	0.075251
ENSG00000012223	LTF	3	46476136	46528724	236	35	2362674	1.3723	0.084992	229	33	1214924	-0.20079	0.57957	231	33	1407851	0.70018	0.24191
ENSG00000163825	RTP3	3	46536981	46543439	25	7	2363214	1.69	0.04551	23	6	1215153	0.39292	0.34719	24	7	1408113	1.0801	0.14005
ENSG00000163827	LRRC2	3	46555913	46623589	287	29	2332859	1.9451	0.025881	278	27	1205893	0.72634	0.23381	280	28	1394613	1.1129	0.13287
ENSG00000268324	LUZPP1	3	46596888	46602178	28	4	2363474	0.82233	0.20545	28	4	1215325	0.77947	0.21785	28	4	1408309	-0.060871	0.52427
ENSG00000241186	TDGF1	3	46614045	46669033	260	33	2343812	0.069843	0.47216	250	30	1209903	-0.36666	0.64306	252	31	1398967	-0.30031	0.61803
ENSG00000178038	ALS2CL	3	46709487	46737194	106	19	2362728	2.6852	0.0036248	98	16	1214897	0.73885	0.23	98	16	1407812	3.3991	0.00033801
ENSG00000181585	TMIE	3	46740823	46753376	42	11	2360982	2.4063	0.0080577	38	10	1213991	0.61376	0.26969	40	10	1406856	2.8387	0.002265
ENSG00000206549	PRSS50	3	46752605	46856064	379	22	2363737	-0.37083	0.64462	355	19	1215401	0.10974	0.45631	358	20	1408419	0.61481	0.26934
ENSG00000261603	PRSS46	3	46760073	46779919	107	10	2364027	0.6095	0.2711	90	7	1215503	0.11365	0.45476	91	7	1408517	1.708	0.043821
ENSG00000188086	PRSS45	3	46782582	46856048	216	11	2363522	-0.92022	0.82127	212	10	1215320	0.23423	0.4074	213	11	1408339	-0.32416	0.62709
ENSG00000178055	PRSS42	3	46870032	46877585	21	7	2364618	0.71666	0.23679	21	7	1215850	0.27048	0.3934	21	7	1408928	0.69277	0.24423
ENSG00000160808	MYL3	3	46898362	46925659	67	16	2362984	0.60698	0.27193	62	14	1215030	0.64527	0.25938	62	14	1407956	1.0229	0.15318
ENSG00000160801	PTH1R	3	46917236	46946287	83	19	2363404	4.2127	1.2619e-05	79	17	1215260	1.6362	0.050897	79	17	1408226	4.0726	2.325e-05
ENSG00000268537	AC109583.1	3	46926699	46932171	18	8	2362622	4.125	1.8538e-05	17	8	1214876	1.2115	0.11285	17	8	1407767	4.1661	1.5494e-05
ENSG00000160799	CCDC12	3	46962216	47025500	237	20	2364162	1.546	0.061049	220	17	1215610	0.38724	0.34929	220	17	1408651	1.3156	0.094148
ENSG00000160796	NBEAL2	3	47019173	47052193	97	17	2337913	1.2182	0.11157	95	17	1208575	0.31651	0.37581	95	17	1400410	0.99059	0.16094
ENSG00000181555	SETD2	3	47056919	47207457	330	36	2347383	1.4155	0.078467	318	33	1211527	0.053939	0.47849	320	34	1402257	1.241	0.1073
ENSG00000088727	KIF9	3	47268516	47326941	136	28	2341927	2.2516	0.012173	133	27	1211988	0.90769	0.18202	133	27	1404780	1.5618	0.05917
ENSG00000114648	KLHL18	3	47322407	47389306	133	31	2331862	3.0616	0.0011009	123	28	1211611	0.82183	0.20559	124	28	1404406	2.6113	0.0045098
ENSG00000076201	PTPN23	3	47420501	47455931	63	13	2344716	2.3071	0.010525	59	12	1215862	0.78795	0.21536	59	12	1408929	1.9175	0.027584
ENSG00000114650	SCAP	3	47454203	47520616	129	28	2344616	2.6839	0.0036379	125	27	1205119	0.87033	0.19206	125	27	1396361	2.0783	0.018839
ENSG00000163832	ELP6	3	47536130	47557251	56	16	2364111	2.7715	0.0027897	51	14	1215579	1.0144	0.15519	55	16	1408645	2.1193	0.017033
ENSG00000114646	CSPG5	3	47602729	47624282	47	12	2264486	2.2448	0.012391	44	11	1189300	1.217	0.11181	44	11	1378996	0.093387	0.4628
ENSG00000173473	SMARCC1	3	47625762	47825596	402	40	2316281	2.9437	0.0016217	353	32	1204111	1.2363	0.10817	354	32	1395653	1.1056	0.13445
ENSG00000132153	DHX30	3	47842399	47892685	83	18	2336313	3.1838	0.00072673	77	15	1209261	1.5331	0.06263	78	16	1392129	1.2151	0.11216
ENSG00000047849	MAP4	3	47891182	48132769	409	38	2331509	1.5995	0.054859	400	36	1200476	0.27114	0.39314	401	37	1392355	0.38026	0.35188
ENSG00000164045	CDC25A	3	48197636	48231892	79	25	2362208	2.5079	0.0060728	76	23	1215714	0.95622	0.16948	76	23	1408763	2.723	0.0032351
ENSG00000164047	CAMP	3	48262837	48267981	16	8	2353998	1.3946	0.081575	16	8	1209063	0.76874	0.22102	16	8	1403232	2.1547	0.015591
ENSG00000164048	ZNF589	3	48280590	48341743	174	21	2363141	1.8769	0.030264	172	20	1215615	0.90315	0.18322	173	21	1408125	2.3417	0.0095987
ENSG00000172113	NME6	3	48333754	48345175	37	5	2335971	1.5042	0.066262	36	5	1202197	0.36381	0.358	36	5	1394346	1.9411	0.026126
ENSG00000229453	SPINK8	3	48347336	48371831	69	7	2359718	1.6487	0.049602	67	7	1212616	0.68669	0.24614	67	7	1406215	2.0645	0.019485
ENSG00000164049	FBXW12	3	48411709	48443666	96	10	2340097	0.61707	0.26859	90	9	1201713	-0.24194	0.59559	90	9	1393332	0.87038	0.19205
ENSG00000164050	PLXNB1	3	48444261	48473594	58	19	2364190	1.0029	0.15796	53	16	1215620	-0.046001	0.51835	53	16	1408653	1.2301	0.10933
ENSG00000164051	CCDC51	3	48472574	48483866	34	8	2364072	1.3245	0.092673	34	8	1215596	0.34064	0.36669	34	8	1408636	2.1333	0.016452
ENSG00000232112	TMA7	3	48479667	48486616	26	5	2364176	0.65337	0.25676	26	5	1215649	0.44692	0.32747	26	5	1408686	0.93675	0.17444
ENSG00000164053	ATRIP	3	48486114	48508115	52	11	2346852	1.251	0.10546	51	10	1205927	0.42663	0.33483	52	11	1398492	1.5901	0.055901
ENSG00000213689	TREX1	3	48504445	48510044	14	6	2237058	2.514	0.0059691	14	6	1145562	0.98872	0.1614	14	6	1333837	2.0674	0.019349
ENSG00000164054	SHISA5	3	48508197	48544259	92	17	2342549	1.7356	0.041315	89	16	1208699	1.2251	0.11026	89	16	1401524	1.3787	0.083999
ENSG00000114268	PFKFB4	3	48554117	48601448	95	25	2361866	3.0217	0.0012567	93	24	1214225	0.55591	0.28914	93	24	1407414	2.9556	0.0015604
ENSG00000145040	UCN2	3	48598160	48603206	14	9	2364282	2.8804	0.0019856	14	9	1215702	1.0217	0.15345	14	9	1408739	2.2679	0.011669
ENSG00000114270	COL7A1	3	48600506	48634700	62	27	2349779	4.8599	5.8723e-07	58	24	1215611	2.0678	0.019327	58	24	1408636	3.9891	3.3158e-05
ENSG00000010256	UQCRC1	3	48635435	48650409	27	15	2357848	2.6554	0.0039606	27	15	1211607	-0.78537	0.78388	27	15	1405297	3.1378	0.00085108
ENSG00000183396	TMEM89	3	48657192	48661288	5	3	2364367	3.2384	0.00060111	5	3	1215732	1.9803	0.023836	5	3	1408795	2.5016	0.0061812
ENSG00000225697	SLC26A6	3	48662156	48674926	35	10	2287842	4.1074	2.0004e-05	34	10	1174053	2.6741	0.0037467	35	10	1362457	3.2547	0.00056762
ENSG00000008300	CELSR3	3	48672902	48702348	44	11	2335403	4.6227	1.8937e-06	42	10	1215531	2.6524	0.003996	42	10	1408529	3.9057	4.697e-05
ENSG00000213672	NCKIPSD	3	48700364	48725797	54	10	2360686	5.236	8.2054e-08	53	9	1213432	3.5268	0.00021031	54	10	1406814	4.2993	8.566e-06
ENSG00000068745	IP6K2	3	48724436	48779786	137	24	2357197	5.348	4.4457e-08	134	23	1215410	2.9405	0.0016382	136	23	1408429	4.5255	3.0126e-06
ENSG00000114302	PRKAR2A	3	48781030	48887279	140	35	2351871	5.8854	1.9855e-09	136	33	1212225	2.4173	0.007817	139	34	1401367	5.2822	6.3816e-08
ENSG00000178537	SLC25A20	3	48893369	48938426	77	20	2301982	5.6521	7.9244e-09	72	18	1182354	2.536	0.0056071	72	18	1370375	5.0676	2.014e-07
ENSG00000221883	ARIH2OS	3	48954221	48958818	6	3	2362727	6.2517	2.0305e-10	6	3	1214972	3.8929	4.9532e-05	6	3	1407915	5.2713	6.7718e-08
ENSG00000177479	ARIH2	3	48954254	49024815	114	28	2355106	6.1433	4.0411e-10	110	27	1214757	3.2066	0.00067156	111	27	1407984	5.4298	2.8213e-08
ENSG00000178467	P4HTM	3	49025319	49045587	36	15	2355194	4.6392	1.7486e-06	34	13	1209460	1.3278	0.092119	35	14	1403723	4.7523	1.0054e-06
ENSG00000178252	WDR6	3	49042495	49054386	15	8	2364820	4.0995	2.07e-05	12	6	1215923	1.1755	0.11989	12	6	1409010	4.1084	1.9924e-05
ENSG00000178149	DALRD3	3	49051921	49061726	18	10	2355352	2.5773	0.0049792	15	8	1208670	0.31115	0.37784	15	8	1402928	2.4412	0.0073199
ENSG00000178057	NDUFAF3	3	49055892	49061928	10	6	2347699	0.47751	0.3165	9	6	1203800	-0.46265	0.67819	9	6	1398831	0.33311	0.36953
ENSG00000178035	IMPDH2	3	49060758	49068841	14	9	2364749	4.1365	1.7633e-05	14	9	1215912	1.1733	0.12034	14	9	1408997	4.0952	2.1095e-05
ENSG00000198218	QRICH1	3	49066140	49133796	124	31	2326750	6.1908	2.9922e-10	118	29	1194334	3.3577	0.00039298	117	28	1385781	5.3458	4.5003e-08
ENSG00000172053	QARS	3	49132365	49144553	23	9	2325743	5.4355	2.7319e-08	22	8	1215767	2.3275	0.0099701	22	8	1408830	5.0747	1.9401e-07
ENSG00000172046	USP19	3	49144479	49160371	31	17	2359375	5.368	3.9815e-08	31	17	1212454	1.9575	0.025144	31	17	1406119	5.2103	9.4272e-08
ENSG00000172037	LAMB2	3	49157547	49172551	25	17	2322211	5.6539	7.8417e-09	25	17	1191873	2.4337	0.0074723	25	17	1384316	4.7297	1.1242e-06
ENSG00000177352	CCDC71	3	49198968	49205754	11	6	2349064	7.5009	3.1698e-14	11	6	1205920	5.0543	2.1596e-07	11	6	1400594	6.8177	4.624e-12
ENSG00000185909	KLHDC8B	3	49207044	49214917	19	6	2355189	7.161	4.0047e-13	18	5	1209571	4.2498	1.0697e-05	18	5	1403576	6.5524	2.8314e-11
ENSG00000236980	C3orf84	3	49214065	49231291	38	11	2364386	7.3616	9.0828e-14	37	11	1215734	4.6594	1.5858e-06	38	11	1408805	6.7179	9.2173e-12
ENSG00000173421	CCDC36	3	49233861	49296537	139	29	2335244	7.6983	6.8922e-15	133	27	1202281	4.8659	5.697e-07	134	27	1395096	7.1463	4.4558e-13
ENSG00000225399	RP11-3B7.1	3	49295518	49299744	11	6	2364745	7.219	2.6181e-13	11	6	1215908	4.3519	6.747e-06	11	6	1408996	6.5386	3.1053e-11
ENSG00000188315	C3orf62	3	49305035	49317342	24	9	2363974	6.3741	9.2025e-11	22	8	1215509	3.7518	8.7785e-05	23	9	1408558	5.458	2.4073e-08
ENSG00000114316	USP4	3	49314264	49380145	140	29	2290053	6.1888	3.0314e-10	125	24	1202342	3.1433	0.0008353	126	25	1394023	5.3212	5.1549e-08
ENSG00000233276	GPX1	3	49393609	49398033	14	7	2236695	3.102	0.0009612	11	6	1215385	1.5973	0.055097	11	6	1408394	2.69	0.0035721
ENSG00000067560	RHOA	3	49395578	49452431	138	23	2323239	5.9144	1.6651e-09	120	18	1214811	3.3704	0.00037523	121	19	1408017	4.9113	4.5238e-07
ENSG00000145022	TCTA	3	49447639	49454908	17	7	2312293	5.8588	2.3317e-09	13	5	1215839	3.7435	9.0729e-05	13	5	1408896	4.969	3.3651e-07
ENSG00000145020	AMT	3	49453211	49462186	13	5	2283251	4.4461	4.3731e-06	11	4	1206060	1.9927	0.023149	11	4	1400734	3.6755	0.00011867
ENSG00000145029	NICN1	3	49459379	49468759	16	8	2298542	5.4492	2.5304e-08	14	6	1208175	2.6241	0.0043441	14	6	1402517	4.5547	2.623e-06
ENSG00000173402	DAG1	3	49504146	49574048	148	27	2329714	5.0939	1.754e-07	129	22	1201424	2.3725	0.0088333	131	23	1393625	4.2638	1.005e-05
ENSG00000164061	BSN	3	49589922	49709978	253	44	2336442	7.7852	3.4806e-15	203	34	1199907	4.605	2.0621e-06	206	35	1391496	7.4024	6.6863e-14
ENSG00000164062	APEH	3	49709435	49722396	29	15	2328316	4.7313	1.1156e-06	19	9	1190074	1.516	0.064755	20	10	1382789	5.1107	1.605e-07
ENSG00000173531	MST1	3	49720380	49728934	15	9	2364729	4.8213	7.1311e-07	11	7	1215853	2.969	0.0014939	11	7	1408935	4.7792	8.8016e-07
ENSG00000164068	RNF123	3	49724932	49759962	74	28	2335527	8.8371	4.911e-19	60	23	1215763	5.5215	1.6802e-08	63	25	1396677	7.9782	7.426e-16
ENSG00000176020	AMIGO3	3	49753267	49763349	27	15	2279011	8.6501	2.572e-18	22	12	1193576	5.1385	1.3844e-07	23	13	1352870	8.131	2.1282e-16
ENSG00000173540	GMPPB	3	49753277	49763384	27	15	2279011	8.6501	2.572e-18	22	12	1193576	5.1385	1.3844e-07	23	13	1352870	8.131	2.1282e-16
ENSG00000176095	IP6K1	3	49760727	49825975	161	38	2360994	9.1745	2.2677e-20	142	32	1214053	5.0614	2.0808e-07	143	32	1407345	7.9177	1.21e-15
ENSG00000187492	CDHR4	3	49827165	49839268	29	14	2364490	9.3379	4.9151e-21	28	13	1215785	5.8788	2.0662e-09	28	13	1408849	7.6449	1.0458e-14
ENSG00000185614	FAM212A	3	49838687	49843463	10	5	2363959	5.1374	1.3929e-07	8	4	1215424	2.2534	0.012118	8	4	1408434	5.2478	7.6976e-08
ENSG00000182179	UBA7	3	49841640	49853379	23	10	2357385	7.3737	8.3006e-14	22	10	1215889	3.9592	3.7605e-05	22	10	1408974	6.848	3.7455e-12
ENSG00000183763	TRAIP	3	49865034	49896007	62	17	2363729	7.6175	1.2933e-14	53	13	1215337	4.561	2.5458e-06	53	13	1408337	7.2284	2.4442e-13
ENSG00000164076	CAMKV	3	49894421	49909655	28	11	2364005	7.1094	5.8271e-13	25	10	1215520	4.2508	1.0649e-05	25	10	1408539	6.5223	3.4627e-11
ENSG00000164078	MST1R	3	49923435	49943299	43	14	2360481	6.8257	4.3745e-12	39	12	1212956	2.7961	0.0025865	41	13	1406590	6.5027	3.9443e-11
ENSG00000228008	CTD-2330K9.3	3	49939278	49955370	24	10	2364506	5.9608	1.2548e-09	23	9	1215790	2.8868	0.0019456	24	10	1408866	5.3552	4.2736e-08
ENSG00000164077	MON1A	3	49945302	49969606	38	15	2364135	7.3941	7.1195e-14	37	15	1215621	4.2156	1.2456e-05	38	15	1408665	6.7282	8.5905e-12
ENSG00000004534	RBM6	3	49975440	50138478	327	38	2358836	6.8706	3.1976e-12	317	36	1214139	3.6495	0.00013138	322	37	1407112	6.226	2.3921e-10
ENSG00000003756	RBM5	3	50124341	50157454	49	21	2364416	7.1995	3.0214e-13	47	20	1215747	3.8083	6.9951e-05	47	20	1408808	6.6631	1.3402e-11
ENSG00000001617	SEMA3F	3	50190478	50227508	97	21	2363023	9.3681	3.691e-21	89	18	1215035	4.8355	6.6406e-07	90	18	1407991	8.8235	5.5471e-19
ENSG00000114349	GNAT1	3	50227045	50234949	13	6	2362301	8.3779	2.6948e-17	11	4	1214550	4.882	5.2507e-07	11	4	1407421	7.5248	2.6409e-14
ENSG00000114353	GNAI2	3	50261724	50297787	68	22	2364317	6.6879	1.1324e-11	63	20	1215690	4.4174	4.994e-06	66	21	1408751	5.2777	6.5402e-08
ENSG00000179564	LSMEM2	3	50314458	50326545	23	8	2362955	5.6617	7.4934e-09	23	8	1215090	3.748	8.9126e-05	23	8	1408026	4.1145	1.9397e-05
ENSG00000214706	IFRD2	3	50324163	50332349	19	10	2364244	5.9767	1.1386e-09	17	8	1215636	4.0294	2.796e-05	18	9	1408704	4.4199	4.9377e-06
ENSG00000186792	HYAL3	3	50329262	50338899	17	7	2364609	4.7611	9.6285e-07	16	7	1215834	1.7422	0.040733	16	7	1408910	4.6039	2.073e-06
ENSG00000243477	NAT6	3	50332833	50338852	10	4	2364420	1.9636	0.024791	10	4	1215759	-0.74738	0.77258	10	4	1408821	2.7489	0.0029898
ENSG00000114378	HYAL1	3	50336320	50351812	41	10	2364368	4.5035	3.3425e-06	39	9	1215721	2.2725	0.011528	40	9	1408787	3.8359	6.2563e-05
ENSG00000068001	HYAL2	3	50354221	50362337	10	5	2364807	5.2242	8.7477e-08	10	5	1215937	2.9403	0.0016396	10	5	1409030	4.409	5.192e-06
ENSG00000114383	TUSC2	3	50356458	50367682	11	6	2283452	5.9903	1.0476e-09	11	6	1171122	3.2624	0.00055235	11	6	1361150	4.8411	6.4554e-07
ENSG00000068028	RASSF1	3	50366219	50380411	29	8	2364595	4.7494	1.02e-06	29	8	1215842	3.3261	0.00044035	29	8	1408913	3.0566	0.0011192
ENSG00000004838	ZMYND10	3	50377541	50386283	13	6	2364730	4.3835	5.8384e-06	13	6	1215909	3.1447	0.00083115	13	6	1408981	2.6802	0.0036793
ENSG00000114388	NPRL2	3	50383761	50390522	9	3	2364425	4.375	6.0703e-06	9	3	1215766	2.9999	0.0013505	9	3	1408818	2.8017	0.002542
ENSG00000114395	CYB561D2	3	50386126	50396891	14	6	2364324	5.5768	1.2246e-08	14	6	1215719	3.7033	0.00010639	14	6	1408765	4.1986	1.3429e-05
ENSG00000272104	XXcos-LUCA11.5	3	50386323	50406354	23	7	2364551	4.6452	1.6987e-06	23	7	1215822	3.2923	0.00049685	23	7	1408889	3.242	0.00059352
ENSG00000126062	TMEM115	3	50391180	50399041	9	4	2364502	3.8173	6.7457e-05	9	4	1215800	1.5376	0.062068	9	4	1408861	3.4165	0.0003171
ENSG00000007402	CACNA2D2	3	50399233	50543675	357	33	2356423	6.8881	2.8273e-12	338	30	1213308	5.3991	3.3483e-08	341	30	1404429	4.7521	1.0065e-06
ENSG00000088543	C3orf18	3	50594462	50610458	40	11	2351518	6.08	6.0105e-10	33	9	1205735	4.2874	9.0402e-06	33	9	1400372	4.5237	3.0391e-06
ENSG00000114735	HEMK1	3	50604583	50623366	42	13	2352374	5.4802	2.1244e-08	37	12	1206966	3.7292	9.6057e-05	37	12	1401444	3.5861	0.00016782
ENSG00000114737	CISH	3	50642921	50651262	23	7	2364858	6.0708	6.3633e-10	19	5	1215950	3.7998	7.2406e-05	20	6	1409043	4.4135	5.0846e-06
ENSG00000114738	MAPKAPK3	3	50646951	50687720	94	16	2355560	6.4737	4.7803e-11	75	11	1212878	4.2089	1.283e-05	86	14	1406750	4.8351	6.6527e-07
ENSG00000088538	DOCK3	3	50710672	51422629	1879	46	2349022	6.4741	4.7702e-11	1647	38	1208758	4.1721	1.5088e-05	1732	40	1401091	4.9728	3.2992e-07
ENSG00000145050	MANF	3	51420478	51427828	13	4	2364297	2.2406	0.012525	12	4	1215681	0.65436	0.25644	13	4	1408750	1.737	0.041193
ENSG00000179837	RBM15B	3	51426731	51436330	21	10	2364091	3.12	0.00090428	20	10	1215587	1.0935	0.13709	20	10	1408618	2.0799	0.018767
ENSG00000145041	VPRBP	3	51432298	51536010	210	27	2357827	3.0474	0.0011541	196	24	1211943	1.2394	0.10761	197	24	1404560	1.9095	0.0281
ENSG00000164080	RAD54L2	3	51573160	51703683	179	41	2289208	4.9837	3.1197e-07	168	38	1208889	2.6377	0.0041733	168	38	1401078	3.3608	0.00038865
ENSG00000164081	TEX264	3	51694709	51739339	56	23	2303295	5.9606	1.2567e-09	53	21	1206304	3.3036	0.00047734	53	21	1398702	4.1698	1.5241e-05
ENSG00000164082	GRM2	3	51739086	51753629	12	8	2350055	0.59416	0.2762	9	6	1203484	-0.69217	0.75558	10	6	1399507	1.2381	0.10784
ENSG00000214686	IQCF6	3	51811580	51815009	9	5	2362576	2.519	0.005885	8	4	1214776	3.1722	0.00075636	8	4	1407660	0.89168	0.18628
ENSG00000229972	IQCF3	3	51849620	51865876	36	8	2339775	1.7303	0.041788	34	7	1215789	-0.24471	0.59666	34	7	1408854	1.7875	0.036925
ENSG00000184345	IQCF2	3	51893645	51898440	10	3	2361742	3.3482	0.00040672	8	2	1214135	0.39154	0.3477	7	2	1406650	2.7637	0.0028573
ENSG00000214681	IQCF5	3	51906737	51911600	16	5	2364568	3.4753	0.00025511	13	4	1215787	0.14568	0.44209	13	4	1408846	2.7177	0.0032867
ENSG00000173389	IQCF1	3	51927892	51939351	26	5	2364197	3.5759	0.00017449	26	5	1215665	1.2684	0.10233	26	5	1408692	3.0006	0.0013473
ENSG00000114767	RRP9	3	51966446	51977957	35	13	2364302	2.7818	0.0027028	30	11	1215652	0.94991	0.17108	30	11	1408694	2.3739	0.0088001
ENSG00000041880	PARP3	3	51974361	51983883	26	12	2363880	2.3489	0.0094136	23	11	1215440	1.1402	0.12711	23	11	1408452	1.8082	0.035291
ENSG00000180929	GPR62	3	51987330	51992509	15	8	2363471	1.9731	0.024243	14	7	1215272	0.96245	0.16791	14	7	1408249	0.69018	0.24504
ENSG00000090097	PCBP4	3	51990470	52004426	19	7	2364107	0.065667	0.47382	18	6	1215592	-0.28593	0.61254	18	6	1408625	-0.80444	0.78943
ENSG00000272762	RP11-155D18.14	3	51993317	52010032	23	8	2364618	-0.026685	0.51064	20	6	1215827	-0.040663	0.51622	22	7	1408917	-1.0842	0.86086
ENSG00000114779	ABHD14B	3	52001526	52019425	28	16	2364441	2.0131	0.022053	26	14	1215753	0.55507	0.28942	28	16	1408829	0.67906	0.24855
ENSG00000248487	ABHD14A	3	52003442	52016212	24	14	2364625	2.0996	0.017882	22	12	1215841	0.49933	0.30877	24	14	1408928	0.81677	0.20703
ENSG00000114786	ABHD14A-ACY1	3	52007066	52024199	28	14	2364447	2.2034	0.013784	26	13	1215756	0.77223	0.21999	28	14	1408833	1.0149	0.15507
ENSG00000243989	ACY1	3	52007066	52024213	28	14	2364447	2.2034	0.013784	26	13	1215756	0.77223	0.21999	28	14	1408833	1.0149	0.15507
ENSG00000162244	RPL29	3	52026616	52031958	9	6	2362051	2.5855	0.004862	9	6	1214668	0.1183	0.45291	9	6	1407543	2.2396	0.012559
ENSG00000164086	DUSP7	3	52081935	52092566	16	9	2085503	-0.1038	0.54133	12	6	1133483	0.56976	0.28442	13	7	1327669	-0.65169	0.7427
ENSG00000256097	LINC00696	3	52096076	52099567	5	2	2363208	-0.098066	0.53906	5	2	1215215	0.57476	0.28273	5	2	1408153	-0.014237	0.50568
ENSG00000164087	POC1A	3	52108269	52190706	166	31	2147693	1.0612	0.14431	119	22	1209652	0.69917	0.24222	136	27	1349526	1.1145	0.13254
ENSG00000023330	ALAS1	3	52230102	52249343	51	12	2346355	4.0709	2.3413e-05	49	12	1215464	3.2425	0.00059234	50	12	1408480	1.9169	0.027627
ENSG00000239732	TLR9	3	52254096	52275183	61	15	2363990	4.5449	2.7479e-06	61	15	1215566	3.6562	0.00012802	61	15	1408584	2.9724	0.0014775
ENSG00000173366	TLR9	3	52254097	52267206	31	11	2363761	4.3567	6.6025e-06	31	11	1215460	3.3151	0.00045805	31	11	1408461	2.8712	0.0020446
ENSG00000247596	TWF2	3	52261626	52275276	42	12	2364152	4.264	1.004e-05	42	12	1215642	3.5401	0.00020001	42	12	1408670	2.8598	0.0021197
ENSG00000164088	PPM1M	3	52277841	52285613	15	8	2364425	4.2283	1.1771e-05	14	8	1215743	3.5832	0.0001697	14	8	1408801	2.4567	0.0070108
ENSG00000164091	WDR82	3	52287437	52324036	95	19	2362376	5.1048	1.6558e-07	92	18	1214445	4.617	1.9465e-06	92	18	1407682	2.9504	0.0015866
ENSG00000168237	GLYCTK	3	52319105	52330272	29	11	2358590	4.6827	1.4159e-06	29	11	1212024	4.4255	4.812e-06	29	11	1405698	2.3575	0.0091992
ENSG00000114841	DNAH1	3	52348335	52435507	260	36	2326844	4.9154	4.431e-07	247	33	1195919	3.3915	0.00034752	250	34	1387890	3.1043	0.00095368
ENSG00000163930	BAP1	3	52434029	52446366	26	14	2323667	4.3402	7.118e-06	24	12	1195274	1.9767	0.024037	24	12	1386937	3.3445	0.00041218
ENSG00000010318	PHF7	3	52442673	52458657	46	11	2364583	4.9648	3.4392e-07	44	10	1215826	2.4751	0.0066593	45	11	1408903	3.974	3.5331e-05
ENSG00000010319	SEMA3G	3	52466069	52481101	41	16	2364095	5.4189	2.9977e-08	41	16	1215611	3.3418	0.00041621	41	16	1408644	3.9286	4.2713e-05
ENSG00000114854	TNNC1	3	52484118	52490086	15	4	2364266	3.7596	8.5088e-05	15	4	1215680	2.4886	0.0064128	15	4	1408746	2.7296	0.0031706
ENSG00000010322	NISCH	3	52487134	52528087	134	16	2356376	2.993	0.0013811	131	15	1211117	2.4956	0.0062875	133	16	1404120	1.7868	0.036983
ENSG00000010327	STAB1	3	52527354	52559511	112	24	2356015	4.9815	3.1542e-07	110	23	1215545	3.8746	5.3396e-05	110	23	1408563	2.7886	0.002647
ENSG00000168268	NT5DC2	3	52557386	52571070	57	13	2342686	4.7764	8.9213e-07	56	13	1215898	4.4843	3.6569e-06	56	13	1408979	1.5112	0.065371
ENSG00000168273	SMIM4	3	52566029	52614253	188	28	2350414	3.8757	5.3163e-05	181	26	1215848	4.4334	4.6389e-06	183	26	1408925	0.25989	0.39747
ENSG00000163939	PBRM1	3	52578368	52721933	559	43	2349219	3.7098	0.00010373	546	41	1212004	4.4449	4.3974e-06	550	41	1404886	0.31639	0.37585
ENSG00000163938	GNL3	3	52713172	52729508	57	14	2333414	3.8159	6.7848e-05	57	14	1198646	4.5823	2.299e-06	57	14	1390551	0.32892	0.37111
ENSG00000016864	GLT8D1	3	52727505	52742048	40	11	2364585	3.479	0.00025161	39	11	1215828	4.1755	1.487e-05	39	11	1408907	0.13874	0.44483
ENSG00000114902	SPCS1	3	52736971	52743182	15	6	2364521	3.4309	0.00030075	14	5	1215789	4.3993	5.4309e-06	14	5	1408864	-0.016922	0.50675
ENSG00000114904	NEK4	3	52743800	52806965	241	28	2364531	3.4349	0.00029643	235	26	1215808	4.1888	1.4024e-05	236	27	1408872	0.11978	0.45233
ENSG00000055957	ITIH1	3	52809603	52827078	82	15	2361324	3.5241	0.00021245	79	14	1215258	4.4729	3.8588e-06	79	14	1408221	-0.42344	0.66401
ENSG00000162267	ITIH3	3	52826784	52844025	93	17	2354737	3.8925	4.9608e-05	83	14	1209756	3.0156	0.0012824	90	16	1402926	1.6366	0.050853
ENSG00000055955	ITIH4	3	52845991	52867495	87	18	2353501	4.0409	2.6619e-05	85	17	1209661	3.4648	0.00026533	85	17	1402265	0.96896	0.16628
ENSG00000243696	RP5-966M1.6	3	52846298	52871745	102	19	2354884	4.0405	2.6665e-05	99	18	1210416	3.4452	0.00028529	100	18	1403125	0.90393	0.18302
ENSG00000272573	MUSTN1	3	52866130	52871235	22	6	2363144	3.6882	0.00011292	21	5	1215136	2.8711	0.002045	22	6	1408128	1.0067	0.15705
ENSG00000248592	TMEM110-MUSTN1	3	52866137	52933578	256	34	2351272	3.691	0.00011168	213	25	1213260	3.0033	0.0013356	219	26	1406206	0.86746	0.19285
ENSG00000213533	TMEM110	3	52869235	52933612	243	35	2350652	3.6535	0.00012936	200	25	1213144	3.0054	0.0013262	206	26	1406095	0.83355	0.20227
ENSG00000163935	SFMBT1	3	52936588	53082766	585	63	2354520	3.3758	0.00036807	462	46	1210407	2.2929	0.010927	468	47	1403317	0.96048	0.16841
ENSG00000272305	RP11-894J14.5	3	53002135	53135469	605	65	2359246	2.6375	0.0041762	492	49	1212576	1.7358	0.041297	495	49	1405720	0.4907	0.31182
ENSG00000163933	RFT1	3	53121499	53166478	189	24	2358157	-0.27663	0.60897	170	20	1214761	-0.73205	0.76793	170	20	1408390	-0.86558	0.80664
ENSG00000163932	PRKCD	3	53188025	53227733	123	26	2332891	-2.0154	0.97807	111	22	1214427	0.18247	0.42761	111	22	1407250	0.12465	0.4504
ENSG00000163931	TKT	3	53257723	53292068	217	25	2321437	0.25953	0.39761	193	20	1213568	1.3375	0.090537	194	20	1403596	-0.36752	0.64339
ENSG00000162290	DCP1A	3	53316447	53383654	186	33	2203949	0.22929	0.40932	160	29	1211427	1.4683	0.071017	168	31	1376652	-0.45213	0.67441
ENSG00000157388	CACNA1D	3	53526683	53848760	1086	151	2362299	3.3324	0.00043056	1060	149	1214894	2.5856	0.0048611	1068	152	1407828	1.217	0.1118
ENSG00000016391	CHDH	3	53845362	53882417	168	39	2362421	0.30977	0.37837	158	36	1214773	1.2017	0.11474	161	37	1407676	-0.74998	0.77337
ENSG00000056736	IL17RB	3	53878607	53900827	103	24	2362625	-0.094408	0.53761	100	23	1214902	0.25388	0.39979	100	23	1407813	-0.37049	0.64449
ENSG00000113812	ACTR8	3	53900093	53918229	81	18	2342238	-0.33652	0.63176	72	15	1215630	0.038751	0.48454	73	15	1408670	-0.046104	0.51839
ENSG00000113811	SELK	3	53917437	53928015	45	13	2363991	-0.13533	0.55382	39	10	1215499	-0.32909	0.62896	39	10	1408508	0.0020941	0.49916
ENSG00000157445	CACNA2D3	3	54154574	55109584	3824	453	2360579	3.762	8.4267e-05	3651	412	1214341	1.2606	0.10372	3712	429	1407133	2.2583	0.011964
ENSG00000144771	LRTM1	3	54951264	55003115	144	28	2361286	-0.81594	0.79273	141	27	1214297	-0.53789	0.70467	143	27	1407100	-0.72809	0.76672
ENSG00000114251	WNT5A	3	55498743	55525973	76	26	2360022	0.32781	0.37153	75	25	1213696	0.7286	0.23312	75	25	1406419	0.21124	0.41635
ENSG00000187672	ERC2	3	55541336	56504391	3830	231	2358612	0.33371	0.3693	3652	212	1215034	0.89985	0.1841	3691	214	1407621	-0.38783	0.65093
ENSG00000180376	CCDC66	3	56589189	56656846	387	40	2364472	4.0586	2.4685e-05	358	35	1215763	1.8231	0.034146	358	35	1408828	3.0429	0.0011717
ENSG00000163946	FAM208A	3	56653161	56719265	335	33	2364583	3.7877	7.6034e-05	325	31	1215831	2.0749	0.018998	326	31	1408900	2.6531	0.0039882
ENSG00000163947	ARHGEF3	3	56760446	57115357	1278	170	2355178	-0.43263	0.66736	1218	156	1212330	-1.0473	0.85253	1233	159	1404911	-0.34292	0.63417
ENSG00000186451	SPATA12	3	57092469	57110460	81	21	2362102	0.11852	0.45283	73	18	1214552	-1.0048	0.8425	75	18	1407449	0.95723	0.16923
ENSG00000144730	IL17RD	3	57123010	57206334	314	43	2363132	1.6575	0.048709	300	40	1215126	-0.3192	0.62521	301	40	1408084	2.0428	0.020535
ENSG00000163666	HESX1	3	57230944	57262549	75	17	2363159	0.11859	0.4528	72	16	1215137	0.086469	0.46555	72	16	1408106	0.25344	0.39996
ENSG00000157500	APPL1	3	57259765	57308496	120	23	2353153	-0.097763	0.53894	117	22	1209770	-0.52536	0.70033	117	22	1401828	0.65436	0.25644
ENSG00000239388	ASB14	3	57301375	57328710	73	17	2363562	0.57251	0.28349	71	17	1215346	-0.0058542	0.50234	71	17	1408336	0.78213	0.21707
ENSG00000174844	DNAH12	3	57326727	57532071	1012	51	2363828	0.18472	0.42672	987	64	1215475	-0.74181	0.7709	990	64	1408487	0.34529	0.36494
ENSG00000174840	PDE12	3	57540003	57553571	40	13	2364683	-0.706	0.75991	37	12	1215875	-0.39078	0.65202	37	12	1408944	-1.1823	0.88146
ENSG00000168374	ARF4	3	57556090	57585947	113	21	2354976	-0.59451	0.72391	109	19	1215719	-0.34032	0.63319	109	19	1408766	-1.2407	0.89265
ENSG00000174839	DENND6A	3	57610184	57680816	238	35	2363534	-0.11943	0.54753	233	33	1215209	-0.1814	0.57197	233	33	1408326	-0.79694	0.78726
ENSG00000163681	SLMAP	3	57739177	57915895	378	48	2361426	1.1949	0.11605	361	44	1214080	0.10255	0.45916	362	44	1407000	1.0753	0.14113
ENSG00000136068	FLNB	3	57992127	58158982	602	76	2361117	1.1209	0.13116	525	64	1213830	0.3396	0.36708	569	71	1406843	1.713	0.043353
ENSG00000163687	DNASE1L3	3	58176984	58202424	121	22	2362329	1.7734	0.038085	117	21	1214745	-0.94165	0.82681	118	21	1407666	1.3216	0.093155
ENSG00000163686	ABHD6	3	58221233	58282420	305	31	2362083	2.6583	0.0039267	302	31	1214581	-1.1188	0.8684	302	31	1407535	2.4329	0.0074895
ENSG00000163684	RPP14	3	58289974	58311422	113	13	2363427	2.6486	0.0040415	112	13	1215298	-0.62828	0.73509	112	13	1408275	2.1649	0.015198
ENSG00000255154	RPP14	3	58301341	58304847	14	5	2363255	2.4966	0.0062692	14	5	1215220	-0.77391	0.78051	14	5	1408195	1.8962	0.028965
ENSG00000168297	PXK	3	58316607	58412748	482	31	2363688	1.6627	0.048186	476	31	1215356	-0.74593	0.77214	477	31	1408415	1.2017	0.11474
ENSG00000168291	PDHB	3	58412357	58421584	45	10	2363845	2.2108	0.013526	45	10	1215505	-0.12335	0.54909	45	10	1408500	1.7216	0.042571
ENSG00000168301	KCTD6	3	58475841	58489087	41	16	2339639	1.9462	0.025815	41	16	1202370	1.2824	0.099859	41	16	1394387	2.1949	0.014085
ENSG00000168306	ACOX2	3	58489863	58525046	89	26	2362760	-0.050335	0.52007	83	23	1214914	0.64073	0.26085	87	25	1407904	0.97438	0.16493
ENSG00000168309	FAM107A	3	58548844	58615337	289	42	2361703	0.17087	0.43216	288	42	1214499	0.74653	0.22767	288	42	1407353	0.29623	0.38353
ENSG00000198643	FAM3D	3	58618673	58654575	174	23	2361264	0.027828	0.4889	173	23	1214292	-0.29245	0.61503	174	23	1407123	-0.74431	0.77165
ENSG00000163689	C3orf67	3	58702092	59037810	692	48	2329617	0.69082	0.24484	676	46	1203460	-0.29718	0.61684	682	47	1392642	-0.049333	0.51967
ENSG00000189283	FHIT	3	59734036	61239133	8076	791	2359189	6.39	8.2926e-11	7716	769	1214014	0.56766	0.28513	7805	778	1406469	6.075	6.1978e-10
ENSG00000269415	NPCDR1	3	59956215	59959583	28	9	2364477	0.85376	0.19662	28	9	1215788	-0.96522	0.83278	28	9	1408850	1.1211	0.13112
ENSG00000144724	PTPRG	3	61545243	62284288	3469	382	2358360	5.0987	1.7102e-07	3262	351	1214760	1.9221	0.027297	3282	353	1407681	4.3189	7.8417e-06
ENSG00000114405	C3orf14	3	62302648	62322888	31	17	2363277	2.5061	0.0061043	31	17	1215229	-0.21513	0.58517	31	17	1408208	3.2605	0.00055602
ENSG00000153266	FEZF2	3	62354356	62361999	4	2	2362407	2.124	0.016833	4	2	1214833	1.9389	0.026258	4	2	1407734	0.30084	0.38177
ENSG00000163618	CADPS	3	62383022	62863054	2143	209	2354555	2.3599	0.0091403	2086	201	1211331	1.4721	0.0705	2087	197	1403712	2.1921	0.014188
ENSG00000163630	SYNPR	3	63211991	63603597	1941	208	2356678	2.3705	0.0088827	1849	194	1215047	2.3943	0.008326	1864	195	1407575	2.4167	0.0078307
ENSG00000188817	SNTN	3	63636344	63665696	153	19	2363645	3.2041	0.00067738	151	19	1215396	1.8892	0.029429	151	19	1408392	2.0046	0.022505
ENSG00000163632	C3orf49	3	63803038	63835312	95	33	2364086	1.4519	0.073265	89	30	1215580	0.29996	0.3821	91	31	1408617	1.8097	0.035174
ENSG00000163634	THOC7	3	63818546	63851579	107	35	2363921	1.0162	0.15477	102	32	1215508	0.083761	0.46662	103	33	1408527	1.8784	0.030162
ENSG00000163635	ATXN7	3	63848233	63990138	523	81	2361829	0.94429	0.17251	502	75	1214655	0.70624	0.24002	506	76	1407638	0.95918	0.16873
ENSG00000163636	PSMD6	3	63995225	64011658	92	30	2363097	0.69873	0.24236	88	28	1215106	0.30162	0.38147	88	27	1408066	1.1249	0.13032
ENSG00000163637	PRICKLE2	3	64078543	64433152	1375	166	2361571	3.9189	4.4476e-05	1351	158	1214395	2.2834	0.011205	1356	166	1407262	2.7623	0.0028702
ENSG00000163638	ADAMTS9	3	64500333	64675676	691	88	2362151	1.0441	0.14821	662	83	1214787	1.3252	0.092546	661	82	1407656	-0.19652	0.5779
ENSG00000151276	MAGI1	3	65338200	66026509	3005	339	2354465	5.3365	4.7369e-08	2829	336	1213390	2.9698	0.0014898	2871	347	1405889	3.9272	4.2965e-05
ENSG00000144741	SLC25A26	3	66117285	66439540	876	95	2358775	2.2579	0.011976	793	83	1213714	-0.13562	0.55394	808	85	1406030	1.687	0.045797
ENSG00000144749	LRIG1	3	66428221	66553687	507	82	2359143	2.2312	0.012836	479	76	1213105	0.46724	0.32016	485	78	1405845	1.9137	0.027829
ENSG00000163376	KBTBD8	3	67046727	67062634	32	12	2363436	0.40423	0.34302	31	12	1215280	-0.23434	0.59264	32	12	1408292	0.81348	0.20797
ENSG00000172340	SUCLG2	3	67409884	67707038	1527	127	2360165	5.5557	1.3825e-08	1470	118	1214423	3.2467	0.0005838	1480	122	1407305	4.5382	2.8372e-06
ENSG00000183662	FAM19A1	3	68051359	68595776	2626	205	2361336	4.5488	2.6972e-06	2492	184	1214772	4.3613	6.4642e-06	2539	192	1407697	1.8686	0.030841
ENSG00000163377	FAM19A4	3	68779917	68983761	941	69	2361238	2.8506	0.0021822	928	68	1214680	1.6662	0.047834	933	68	1407039	1.1943	0.11618
ENSG00000163378	EOGT	3	69023365	69065112	189	27	2357248	1.2367	0.1081	184	26	1214592	-0.50635	0.69369	184	26	1407446	0.9206	0.17863
ENSG00000144747	TMF1	3	69067978	69103484	94	17	2361786	0.23864	0.40569	91	16	1214493	-0.23197	0.59172	91	16	1407349	0.63326	0.26328
ENSG00000144744	UBA3	3	69102881	69131559	94	21	2360898	-0.4403	0.67014	86	18	1213605	-1.112	0.86692	88	19	1406782	0.82277	0.20532
ENSG00000144746	ARL6IP5	3	69132095	69156217	83	18	2361465	2.0619	0.01961	80	16	1214329	1.1564	0.12376	81	17	1407189	1.6932	0.045206
ENSG00000163380	LMOD3	3	69155023	69174183	100	23	2355443	1.6987	0.04469	85	18	1215677	1.9196	0.027454	86	19	1408728	0.51368	0.30374
ENSG00000114541	FRMD4B	3	69218141	69593734	1698	187	2361063	1.4815	0.069234	1601	168	1214308	0.39512	0.34638	1628	172	1407191	0.29995	0.38211
ENSG00000187098	MITF	3	69786586	70018488	908	68	2361734	0.58593	0.27896	823	59	1215119	-0.88903	0.81301	865	64	1407941	0.071627	0.47145
ENSG00000114861	FOXP1	3	71002844	71635140	1817	264	2354420	10.522	3.4173e-26	1773	246	1212588	7.5153	2.839e-14	1779	254	1405222	8.0301	4.8697e-16
ENSG00000163412	EIF4E3	3	71723567	71805924	291	46	2359156	5.5262	1.6365e-08	284	44	1214727	2.1672	0.015108	284	44	1407584	5.0024	2.8316e-07
ENSG00000170837	GPR27	3	71801201	71806647	15	8	2361944	5.3303	4.9016e-08	14	7	1214534	1.6787	0.046608	14	7	1407367	5.007	2.7638e-07
ENSG00000163421	PROK2	3	71819807	71836357	44	15	2320508	4.336	7.2559e-06	40	13	1214004	0.75527	0.22504	40	13	1406755	4.5414	2.7941e-06
ENSG00000163602	RYBP	3	72419976	72498069	221	36	2363677	0.76679	0.2216	217	35	1215411	0.81381	0.20788	217	35	1408404	0.12437	0.45051
ENSG00000144736	SHQ1	3	72797428	72913065	173	12	2361873	2.9885	0.0014018	173	12	1214581	1.1744	0.12011	173	12	1407452	2.5175	0.0059098
ENSG00000172986	GXYLT2	3	72935224	73048289	377	38	2358781	1.3668	0.085845	371	37	1212908	1.6054	0.054206	373	37	1405507	-0.54044	0.70555
ENSG00000163605	PPP4R2	3	73043936	73119350	351	18	2277295	2.1062	0.017591	330	15	1202967	1.9938	0.023087	332	15	1389765	0.5973	0.27515
ENSG00000255423	EBLN2	3	73108810	73113488	19	3	2297848	2.4641	0.0068675	18	3	1215536	2.0299	0.021183	18	3	1408535	0.94189	0.17312
ENSG00000121440	PDZRN3	3	73430584	73676091	834	135	2362433	0.050959	0.47968	805	129	1214804	-1.3261	0.9076	806	129	1407700	0.55764	0.28854
ENSG00000113805	CNTN3	3	74310719	74572291	848	121	2361755	1.1513	0.1248	839	119	1214575	0.59062	0.27739	843	119	1407479	1.5042	0.066264
ENSG00000227124	ZNF717	3	75757794	75836734	29	6	2001406	0.49425	0.31056	29	6	1011284	0.65822	0.2552	29	6	1198017	-1.4598	0.92782
ENSG00000185008	ROBO2	3	75953846	77700115	7026	560	2338423	9.0994	4.5419e-20	6753	518	1204846	4.1925	1.3793e-05	6856	525	1396177	7.9898	6.7603e-16
ENSG00000169855	ROBO1	3	78645390	79818965	4516	289	2361355	2.0047	0.0225	4097	261	1214751	0.085262	0.46603	4241	260	1407590	1.7153	0.043145
ENSG00000114480	GBE1	3	81537850	81813312	901	95	2359613	1.9022	0.028574	885	92	1214305	2.6514	0.0040085	888	93	1406675	1.9421	0.026065
ENSG00000175161	CADM2	3	85006132	86124579	4893	190	2362514	6.247	2.092e-10	4432	165	1214948	3.406	0.00032962	4526	170	1407949	4.785	8.551e-07
ENSG00000206538	VGLL3	3	86986119	87042269	157	20	2364052	-0.50751	0.6941	146	17	1215560	-0.6175	0.73155	147	17	1408586	-0.53443	0.70348
ENSG00000083937	CHMP2B	3	87274421	87305698	98	20	2354233	2.4208	0.0077424	98	20	1210241	1.3183	0.093704	98	20	1402879	1.8356	0.033205
ENSG00000064835	POU1F1	3	87307554	87327737	51	14	2363643	2.6524	0.0039965	50	13	1215385	1.3859	0.082895	50	13	1408392	1.9779	0.023973
ENSG00000179097	HTR1F	3	88037846	88043919	18	10	2363919	1.8415	0.032777	18	10	1215530	-0.2161	0.58555	18	10	1408550	1.9072	0.028248
ENSG00000163320	CGGBP1	3	88100094	88201035	340	18	2356012	1.7718	0.03821	323	16	1211161	1.0255	0.15256	327	16	1403966	0.97824	0.16398
ENSG00000229729	RP11-159G9.5	3	88106424	88189123	270	15	2363764	1.709	0.043721	256	13	1215731	0.99348	0.16024	259	14	1408789	0.9388	0.17392
ENSG00000175105	ZNF654	3	88186254	88194815	29	7	2364696	1.8932	0.029167	28	6	1215883	1.2609	0.10368	29	7	1408969	1.056	0.14549
ENSG00000179021	C3orf38	3	88196893	88218879	72	9	2364310	1.6266	0.051906	70	9	1215702	0.91607	0.17981	71	9	1408754	0.8622	0.19429
ENSG00000044524	EPHA3	3	89154674	89532284	1127	71	2356552	1.3181	0.093741	1077	66	1212852	1.1532	0.12441	1083	68	1404994	0.89327	0.18586
ENSG00000184500	PROS1	3	93590881	93694910	165	57	2357575	1.4874	0.068454	153	51	1212323	2.1395	0.016197	153	51	1404527	-0.36144	0.64111
ENSG00000169379	ARL13B	3	93696983	93775512	132	49	2364109	1.1945	0.11615	125	45	1215590	1.0365	0.14998	125	45	1408629	-0.01002	0.504
ENSG00000178750	STX19	3	93732213	93749454	26	14	2363772	0.57459	0.28278	26	14	1215456	0.26573	0.39522	26	14	1408476	-0.3239	0.62699
ENSG00000178700	DHFRL1	3	93765680	93784233	26	14	2364669	0.64012	0.26105	23	11	1215851	0.2397	0.40528	23	11	1408937	-0.074949	0.52987
ENSG00000178694	NSUN3	3	93779760	93848389	111	45	2357550	1.5328	0.062668	108	43	1212372	1.3189	0.093607	109	43	1405064	0.10732	0.45727
ENSG00000269028	MTRNR2L12	3	96334981	96339000	21	6	2321953	1.884	0.029784	17	4	1186786	2.5563	0.0052892	21	6	1383820	-0.52497	0.7002
ENSG00000080224	EPHA6	3	96531425	97472304	2834	165	2342091	3.9949	3.2362e-05	2504	157	1208630	2.2921	0.01095	2663	159	1400696	2.6474	0.0040559
ENSG00000113966	ARL6	3	97481365	97520953	125	20	2352923	-0.46431	0.67879	123	20	1209759	0.82579	0.20446	123	20	1401784	0.72207	0.23513
ENSG00000233280	CRYBG3	3	97538884	97595132	95	15	2362910	-0.45404	0.6751	92	14	1215039	1.726	0.042177	92	14	1407964	0.96701	0.16677
ENSG00000080200	CRYBG3	3	97593819	97664810	140	17	2356010	-0.9862	0.83798	135	16	1214549	1.7737	0.03806	135	16	1407666	0.99379	0.16016
ENSG00000170854	MINA	3	97659662	97693301	68	21	2349008	0.20585	0.41846	64	19	1214608	1.8829	0.029854	64	19	1407479	0.73329	0.23169
ENSG00000196578	OR5AC2	3	97804017	97807946	33	8	2363125	0.63875	0.26149	29	7	1215046	1.0225	0.15328	33	8	1408123	-0.71831	0.76372
ENSG00000231192	OR5H1	3	97849542	97853483	23	5	2325915	-0.10121	0.54031	22	5	1215856	-0.62513	0.73406	23	5	1386135	-0.62207	0.73305
ENSG00000236032	OR5H14	3	97866170	97870249	43	5	2364888	-0.91452	0.81978	43	5	1215976	-0.21387	0.58468	43	5	1409072	-1.7386	0.95895
ENSG00000233412	OR5H15	3	97885544	97889485	35	6	2364801	0.75117	0.22628	34	6	1215936	-0.19382	0.57684	34	6	1409019	0.014826	0.49409
ENSG00000230301	OR5H6	3	97981088	97985200	36	6	2363677	0.7654	0.22202	33	5	1215365	2.0532	0.020026	34	5	1408375	-1.7095	0.95632
ENSG00000197938	OR5H2	3	97999732	98003676	27	7	2364824	0.89042	0.18662	26	7	1215945	2.2163	0.013336	26	7	1409033	-0.15859	0.563
ENSG00000196098	OR5K4	3	98070698	98074663	10	5	2364551	0.042572	0.48302	9	4	1215800	-0.55046	0.709	9	4	1408861	-0.32646	0.62796
ENSG00000206536	OR5K3	3	98107510	98111475	19	6	2363924	0.24614	0.40279	14	4	1215362	0.56439	0.28624	14	4	1408335	-0.91469	0.81982
ENSG00000232382	OR5K1	3	98186324	98190420	13	6	2362683	1.4298	0.076387	13	6	1214972	1.2549	0.10476	13	6	1407871	0.19679	0.42199
ENSG00000231861	OR5K2	3	98214448	98218496	8	4	2142066	-1.0743	0.85865	6	3	1215853	0.68303	0.24729	6	3	1408913	-0.81858	0.79349
ENSG00000080822	CLDND1	3	98215756	98243910	85	21	2328359	-0.75719	0.77553	80	19	1207397	0.22194	0.41218	80	19	1399032	-1.7273	0.95794
ENSG00000080819	CPOX	3	98238976	98314567	309	64	2358373	0.1886	0.4252	275	55	1212318	0.52959	0.2982	277	56	1404828	-1.5261	0.93651
ENSG00000154165	GPR15	3	98248743	98252960	21	12	2300476	0.61616	0.26889	18	11	1177121	0.64924	0.25809	18	11	1363586	-1.2356	0.89169
ENSG00000064225	ST3GAL6	3	98449080	98541045	344	45	2360513	0.27777	0.39059	333	42	1215365	0.34436	0.36529	336	43	1406518	-0.60541	0.72755
ENSG00000057019	DCBLD2	3	98513785	98622533	522	42	2361437	0.069173	0.47243	509	40	1215636	0.0085258	0.4966	511	40	1408494	-0.27422	0.60804
ENSG00000144810	COL8A1	3	99355319	99519070	612	78	2361915	-0.32855	0.62875	601	76	1215211	1.6246	0.052119	601	76	1408240	-0.12993	0.55169
ENSG00000184220	CMSS1	3	99534678	99898447	1137	53	2360274	0.43219	0.3328	1090	45	1213553	-0.67645	0.75062	1099	46	1406459	0.13214	0.44744
ENSG00000168386	FILIP1L	3	99547985	99835357	939	60	2359656	0.47706	0.31666	904	55	1213139	-0.7272	0.76645	910	56	1406016	0.23006	0.40902
ENSG00000235156	TMEM30C	3	99902531	99914035	45	13	2358574	-1.3412	0.91007	43	12	1214751	-1.4462	0.92593	44	12	1405586	-1.2335	0.8913
ENSG00000036054	TBC1D23	3	99977844	100045095	281	24	2357884	0.51231	0.30422	273	23	1213865	0.32252	0.37353	276	23	1406803	-0.48794	0.6872
ENSG00000114021	NIT2	3	100051545	100076710	103	24	2363021	2.0992	0.017898	103	24	1215119	0.76738	0.22143	103	24	1408062	1.4643	0.071561
ENSG00000154174	TOMM70A	3	100081275	100122242	166	31	2364197	2.4498	0.0071465	161	30	1215648	0.16623	0.43399	162	30	1408687	1.7766	0.037815
ENSG00000206535	LNP1	3	100118037	100176163	204	37	2362963	1.4601	0.072135	195	34	1214899	0.93794	0.17414	196	34	1407984	0.43746	0.33089
ENSG00000181458	TMEM45A	3	100209463	100297288	413	41	2363364	0.47703	0.31667	397	38	1215237	-0.87747	0.80988	405	39	1408239	0.78179	0.21717
ENSG00000144820	GPR128	3	100326433	100415323	491	33	2342180	-0.74888	0.77304	466	30	1213346	-0.16475	0.56543	468	30	1406294	-0.072852	0.52904
ENSG00000114354	TFG	3	100426205	100468810	217	13	2364640	-0.12658	0.55036	217	13	1215863	0.02642	0.48946	217	13	1408937	-0.45025	0.67374
ENSG00000154175	ABI3BP	3	100467000	100714359	980	93	2360339	-0.4383	0.66942	947	87	1214036	-0.52384	0.69981	951	88	1406500	0.48105	0.31524
ENSG00000081148	IMPG2	3	100940390	101041404	315	33	2364092	2.5206	0.0058577	308	32	1215601	0.86103	0.19461	309	32	1408639	1.5099	0.065529
ENSG00000138468	SENP7	3	101042049	101234085	747	32	2362237	1.3184	0.09368	741	31	1215526	1.8634	0.031203	742	31	1407512	-0.218	0.58629
ENSG00000174173	TRMT10C	3	101278706	101286290	22	8	2363304	2.4434	0.0072749	22	8	1215256	1.6992	0.044639	22	8	1408209	1.6064	0.05409
ENSG00000081154	PCNP	3	101290939	101314281	87	19	2363636	3.2951	0.0004919	85	18	1215387	2.9308	0.0016906	86	18	1408385	1.726	0.042173
ENSG00000066422	ZBTB11	3	101366733	101398339	109	21	2191297	0.84926	0.19787	94	18	1215572	1.971	0.024363	94	18	1408606	0.27849	0.39032
ENSG00000114391	RPL24	3	101398935	101407626	21	8	2304026	1.8254	0.033973	20	8	1215456	2.7115	0.0033494	20	8	1408486	0.90517	0.18269
ENSG00000182504	CEP97	3	101440769	101490406	159	25	2190109	0.96286	0.16781	135	21	1210580	2.472	0.0067171	136	21	1402813	0.5208	0.30125
ENSG00000144815	NXPE3	3	101496046	101548073	131	21	2346791	0.67012	0.25139	126	19	1215156	2.3991	0.0082175	127	19	1408118	0.5714	0.28386
ENSG00000144802	NFKBIZ	3	101544835	101580866	65	26	2335679	1.3673	0.085767	62	24	1215098	2.2164	0.01333	62	24	1408051	0.43403	0.33213
ENSG00000170044	ZPLD1	3	101816088	102199685	969	78	2360821	-0.55296	0.70986	958	76	1214432	1.1641	0.12218	960	77	1406758	0.26269	0.3964
ENSG00000170017	ALCAM	3	105083753	105296744	853	87	2363355	2.2818	0.011249	824	82	1215243	1.7327	0.041575	845	85	1408237	2.6547	0.0039694
ENSG00000114423	CBLB	3	105373305	105590396	749	65	2362123	-0.69383	0.75611	687	57	1214465	-1.253	0.89489	688	57	1407382	0.44062	0.32974
ENSG00000138483	CCDC54	3	107094188	107098481	23	11	2363598	-0.036004	0.51436	21	10	1215332	1.3204	0.093347	21	10	1408298	-0.26088	0.60291
ENSG00000114439	BBX	3	107239783	107531171	941	118	2358227	2.5902	0.004796	890	107	1214783	2.5811	0.0049239	901	110	1406237	0.73992	0.22968
ENSG00000196776	CD47	3	107761145	107811872	114	31	2349848	3.2224	0.00063559	111	30	1214075	2.4232	0.0076927	111	30	1406839	2.7822	0.0027
ENSG00000114446	IFT57	3	107878659	107943417	419	12	2363129	1.2172	0.11176	414	12	1215275	-0.14488	0.5576	417	12	1408333	1.411	0.079117
ENSG00000114455	HHLA2	3	108013376	108098132	415	48	2360110	5.7888	3.5448e-09	410	47	1215086	2.1471	0.015893	413	48	1408123	5.096	1.7346e-07
ENSG00000144821	MYH15	3	108098216	108250169	656	101	2359650	5.9679	1.2013e-09	639	97	1215382	1.9743	0.024175	644	98	1407110	5.1334	1.423e-07
ENSG00000163507	KIAA1524	3	108267716	108310491	173	41	2363721	4.8021	7.8503e-07	161	37	1215397	1.6108	0.053615	161	37	1408390	3.9998	3.1696e-05
ENSG00000198919	DZIP3	3	108306529	108414693	307	51	2363603	4.5336	2.8988e-06	292	47	1215616	1.612	0.053477	294	47	1408656	3.8819	5.182e-05
ENSG00000163515	RETNLB	3	108461271	108478231	68	14	2363588	3.2877	0.00050498	66	14	1215358	1.6973	0.044822	66	14	1408348	3.0095	0.0013082
ENSG00000163519	TRAT1	3	108539545	108574852	142	36	2363392	2.4193	0.0077756	129	31	1215217	-0.85796	0.80454	129	31	1408177	3.2298	0.00061935
ENSG00000138472	GUCA1C	3	108625639	108674742	241	38	2363778	-0.54799	0.70815	222	33	1215422	-1.206	0.8861	223	33	1408418	0.40281	0.34354
ENSG00000114487	MORC1	3	108676086	108838989	791	56	2363197	0.49737	0.30946	746	50	1215147	-1.0149	0.84492	747	50	1408162	0.7423	0.22895
ENSG00000163530	DPPA2	3	109011635	109037364	84	28	2274434	2.2916	0.010965	75	24	1199571	1.421	0.077657	76	24	1391911	1.2082	0.11349
ENSG00000121570	DPPA4	3	109043988	109058419	82	15	2364006	3.1537	0.00080603	79	14	1215553	1.5568	0.059756	82	15	1408596	1.9091	0.028125
ENSG00000206532	RP11-553A10.1	3	110606231	110614323	28	8	2358286	1.7068	0.043927	26	7	1211534	1.3239	0.092774	26	7	1405250	0.17654	0.42993
ENSG00000177707	PVRL3	3	110786918	110995410	603	81	2316365	1.2028	0.11453	549	72	1200785	0.70026	0.24188	551	72	1393183	-0.019661	0.50784
ENSG00000153283	CD96	3	111009566	111385597	1471	111	2362971	2.968	0.0014988	1401	103	1215053	1.1616	0.12269	1410	108	1407985	1.2927	0.098064
ENSG00000177494	ZBED2	3	111310747	111316290	8	5	2363962	1.9258	0.027063	8	5	1215547	1.9399	0.026198	8	5	1408575	1.1493	0.12521
ENSG00000240891	PLCXD2	3	111391523	111566294	877	101	2359260	1.5611	0.059255	809	89	1214290	0.98116	0.16326	834	94	1405613	0.90683	0.18225
ENSG00000144824	PHLDB2	3	111449344	111696364	1329	117	2360096	2.0263	0.021368	1250	104	1214688	0.65341	0.25675	1274	103	1406580	1.3623	0.08655
ENSG00000144827	ABHD10	3	111695857	111713210	102	15	2364043	0.50389	0.30717	99	14	1215576	-0.2021	0.58008	99	14	1408599	0.79516	0.21326
ENSG00000144834	TAGLN3	3	111715511	111733734	111	31	2361144	2.0298	0.02119	102	27	1214113	0.85447	0.19642	102	27	1406855	1.777	0.037783
ENSG00000176040	TMPRSS7	3	111751690	111801116	363	43	2363261	1.8143	0.034815	314	41	1215106	1.6903	0.045483	341	40	1408135	2.96	0.0015384
ENSG00000114529	C3orf52	3	111803182	111850851	228	28	2356187	0.46374	0.32142	190	20	1215477	-0.56607	0.71433	193	20	1408499	0.38269	0.35097
ENSG00000174500	GCSAM	3	111838688	111854152	52	16	2363330	0.85656	0.19584	49	15	1215212	-1.3048	0.90403	51	15	1408214	1.1599	0.12305
ENSG00000172139	SLC9C1	3	111858734	112015105	877	37	2363431	2.6308	0.004259	834	33	1215271	-0.57283	0.71662	847	34	1408254	2.294	0.010895
ENSG00000091972	CD200	3	112049194	112082659	136	22	2363297	-0.20064	0.57951	132	20	1215225	1.1425	0.12663	133	21	1408189	0.89676	0.18492
ENSG00000186265	BTLA	3	112181815	112220408	100	17	2364256	0.014881	0.49406	89	14	1215642	-0.76439	0.77768	90	15	1408691	-0.43395	0.66784
ENSG00000144848	ATG3	3	112250356	112282893	131	12	2364329	0.61248	0.27011	119	10	1215692	-1.3846	0.91691	119	10	1408730	0.95664	0.16937
ENSG00000138459	SLC35A5	3	112278556	112305424	126	16	2354266	0.71838	0.23626	108	12	1209558	-0.82486	0.79527	109	12	1401624	0.71475	0.23738
ENSG00000091986	CCDC80	3	112322407	112370377	172	39	2363238	0.55081	0.29088	152	32	1215118	-1.4854	0.93128	156	33	1408085	0.97223	0.16547
ENSG00000206531	CD200R1L	3	112533556	112567703	178	28	2364429	0.51543	0.30313	172	27	1215757	-1.1216	0.86898	174	27	1408816	0.89821	0.18454
ENSG00000163606	CD200R1	3	112639056	112695969	308	36	2361429	-0.52578	0.70048	301	35	1215705	0.40649	0.34219	302	35	1408761	-0.6383	0.73836
ENSG00000163607	GTPBP8	3	112707765	112734907	113	30	2364498	-0.88517	0.81197	108	28	1215788	-0.040635	0.51621	111	29	1408855	0.71078	0.23861
ENSG00000163608	C3orf17	3	112720287	112740708	86	25	2364344	-0.53871	0.70496	82	23	1215714	-0.44628	0.6723	85	25	1408773	0.66651	0.25254
ENSG00000144857	BOC	3	112927850	113007303	352	61	2354384	0.77204	0.22005	330	56	1213074	0.80589	0.21015	335	57	1404147	0.36429	0.35782
ENSG00000206530	WDR52	3	113004777	113162457	740	50	2360979	3.1764	0.0007457	708	46	1213876	1.5935	0.05552	709	46	1406619	2.4279	0.007593
ENSG00000163611	SPICE1	3	113160565	113236034	414	34	2344063	2.2131	0.013447	399	32	1215750	1.1626	0.12251	400	32	1408807	1.6904	0.045473
ENSG00000072858	SIDT1	3	113249143	113349425	397	54	2363048	4.4867	3.6159e-06	394	54	1215122	2.4865	0.0064502	395	54	1408074	3.1394	0.00084643
ENSG00000176542	KIAA2018	3	113366232	113417493	82	12	2363594	0.92688	0.17699	82	12	1215380	0.78515	0.21618	82	12	1408373	1.8665	0.030986
ENSG00000121579	NAA50	3	113434307	113467147	52	10	2336319	-0.58236	0.71984	51	10	1200461	0.92235	0.17817	52	10	1391969	0.79998	0.21186
ENSG00000114573	ATP6V1A	3	113463866	113531903	129	10	2344547	-0.39655	0.65415	123	9	1210120	0.97572	0.1646	126	9	1400958	0.72871	0.23309
ENSG00000178075	GRAMD1C	3	113545029	113667021	296	46	2357562	0.97377	0.16509	293	45	1213974	-0.86077	0.80532	294	45	1406720	0.50806	0.30571
ENSG00000184307	ZDHHC23	3	113664748	113685248	44	15	2360782	1.4252	0.077057	43	14	1214049	-1.288	0.90113	43	14	1406798	1.3834	0.083269
ENSG00000163617	KIAA1407	3	113681984	113777460	187	38	2335341	1.7809	0.037468	183	36	1200398	0.054227	0.47838	184	37	1390943	1.8763	0.03031
ENSG00000151576	QTRTD1	3	113722680	113808269	188	32	2341825	1.6913	0.045385	185	31	1203942	-0.025906	0.51033	186	31	1395064	1.9202	0.027418
ENSG00000151577	DRD3	3	113846499	113920254	294	45	2363508	1.2905	0.098447	279	41	1215310	0.873	0.19133	288	43	1408309	-0.37912	0.6477
ENSG00000174255	ZNF80	3	113952483	113958425	41	13	2302410	-0.14308	0.55689	39	12	1215392	0.77551	0.21902	39	12	1408387	0.82144	0.2057
ENSG00000181847	TIGIT	3	113993760	114030135	121	30	2352534	1.8669	0.030955	117	28	1215030	0.87398	0.19106	117	28	1407974	2.176	0.014777
ENSG00000181722	ZBTB20	3	114055941	114868118	2272	214	2360596	4.7318	1.1127e-06	2182	206	1214754	1.513	0.065145	2202	212	1407084	3.7115	0.00010304
ENSG00000172020	GAP43	3	115340171	115441337	297	69	2300219	-0.060195	0.524	284	65	1191545	1.2071	0.11371	286	65	1377012	-1.5293	0.9369
ENSG00000185565	LSAMP	3	115520235	117718095	8836	721	2354172	12.552	1.9426e-36	8374	701	1211092	7.7275	5.4853e-15	8537	703	1403105	9.7625	8.1523e-23
ENSG00000144847	IGSF11	3	118618404	118866915	1165	97	2357436	1.6793	0.046544	1066	97	1212612	2.3271	0.0099792	1110	98	1405559	2.049	0.020232
ENSG00000163424	C3orf30	3	118862997	118879889	88	20	2364667	0.97138	0.16568	85	19	1215872	0.9447	0.17241	85	19	1408944	2.2141	0.013412
ENSG00000251012	RP11-484M3.5	3	118864222	118907654	248	44	2364017	1.0408	0.14899	242	42	1215565	0.88286	0.18866	242	42	1408588	2.0514	0.020113
ENSG00000114638	UPK1B	3	118890364	118925000	174	44	2363174	1.7509	0.039979	165	40	1215143	1.2459	0.10641	168	41	1408112	0.92872	0.17652
ENSG00000121578	B4GALT4	3	118929579	118961950	201	33	2364223	1.0988	0.13593	192	30	1215656	1.4644	0.071537	194	31	1408697	0.91204	0.18087
ENSG00000031081	ARHGAP31	3	119011220	119140561	671	114	2348161	1.0076	0.15683	610	99	1214143	-0.58511	0.72076	656	110	1398896	0.97506	0.16476
ENSG00000176142	TMEM39A	3	119147347	119189677	161	27	2364546	2.1277	0.016682	134	20	1215783	-0.41787	0.66198	141	21	1408853	2.1819	0.01456
ENSG00000163389	POGLUT1	3	119185785	119214555	132	30	2364160	3.0204	0.0012621	118	25	1215598	0.048278	0.48075	118	25	1408625	2.9156	0.0017749
ENSG00000113845	TIMMDC1	3	119215379	119244937	167	30	2364410	3.2349	0.00060836	148	25	1215727	0.44419	0.32845	149	26	1408775	3.1736	0.00075277
ENSG00000121594	CD80	3	119242140	119280449	194	43	2362906	0.41907	0.33758	176	36	1214967	-1.2078	0.88643	177	37	1407899	0.28232	0.38885
ENSG00000144843	ADPRH	3	119296115	119309792	46	18	2362148	-0.96437	0.83257	46	18	1214714	-1.5748	0.94235	46	18	1407595	-1.003	0.84208
ENSG00000144837	PLA1A	3	119314689	119349658	164	19	2362559	-0.64033	0.73902	158	18	1214873	-0.75724	0.77555	159	18	1407763	0.29879	0.38255
ENSG00000121577	POPDC2	3	119354304	119386171	174	25	2363754	1.9259	0.02706	162	22	1215417	0.61603	0.26894	165	23	1408420	1.9774	0.023998
ENSG00000138495	COX17	3	119372360	119398301	156	20	2364510	2.5727	0.0050447	149	18	1215789	1.1452	0.12607	149	18	1408858	2.1441	0.016012
ENSG00000183833	MAATS1	3	119419869	119486949	258	42	2364307	2.4057	0.0080702	238	38	1215683	0.60802	0.27159	246	39	1408741	2.4275	0.0076009
ENSG00000144852	NR1I2	3	119497331	119538332	212	46	2363598	-0.023449	0.50935	190	40	1215306	0.20125	0.42025	198	42	1408326	0.70281	0.24109
ENSG00000082701	GSK3B	3	119539170	119815264	1055	71	2361835	-0.15977	0.56347	826	76	1214261	0.52801	0.29875	834	77	1407144	-0.45262	0.67459
ENSG00000175697	GPR156	3	119882492	120005941	529	61	2358518	2.2251	0.013037	509	57	1214390	3.3792	0.00036344	512	58	1407220	1.2695	0.10214
ENSG00000163428	LRRC58	3	120042356	120070186	109	21	2363793	0.65428	0.25646	107	21	1215460	1.6342	0.051112	107	21	1408471	-0.53969	0.70529
ENSG00000163430	FSTL1	3	120110140	120172100	264	45	2362656	1.7941	0.036396	255	42	1215218	2.1125	0.017323	258	43	1408188	0.46169	0.32215
ENSG00000065518	NDUFB4	3	120313156	120322347	45	7	2362209	1.8186	0.034488	45	7	1214742	0.21804	0.4137	45	7	1407627	0.91932	0.17897
ENSG00000113924	HGD	3	120346020	120403418	205	41	2351216	2.0477	0.020294	200	40	1213858	0.32351	0.37315	203	41	1401642	0.91024	0.18135
ENSG00000144840	RABL3	3	120404528	120463840	177	37	2362906	1.0185	0.15422	173	35	1215040	-0.5376	0.70457	174	36	1407984	0.34975	0.36326
ENSG00000153767	GTF2E1	3	120459484	120502916	127	31	2363980	0.81304	0.2081	121	28	1215536	-0.007015	0.5028	125	30	1408573	-0.17783	0.57057
ENSG00000145087	STXBP5L	3	120624919	121144608	2542	89	2360387	0.21054	0.41662	2435	82	1214340	-0.29836	0.61729	2452	84	1407148	0.12981	0.44836
ENSG00000051341	POLQ	3	121149278	121266853	392	43	2364348	0.38026	0.35187	372	39	1215713	-0.82885	0.79641	373	39	1408762	0.12161	0.45161
ENSG00000186103	ARGFX	3	121287551	121306481	98	14	2361778	0.36973	0.35579	92	12	1214459	-0.82289	0.79471	92	12	1407269	1.1515	0.12477
ENSG00000163833	FBXO40	3	121309966	121350139	159	35	2361475	-0.0053848	0.50215	155	34	1214380	-1.2618	0.8965	155	34	1407165	1.0965	0.13642
ENSG00000180353	HCLS1	3	121349246	121381774	116	19	2356402	-0.086802	0.53459	108	17	1215574	0.14603	0.44195	109	17	1408604	-0.62367	0.73358
ENSG00000173230	GOLGB1	3	121381046	121470602	250	35	2363621	0.36207	0.35865	234	31	1215681	0.55535	0.28933	237	32	1408732	-0.17285	0.56862
ENSG00000173226	IQCB1	3	121487610	121555926	305	28	2364456	0.43707	0.33103	296	26	1215772	-0.6202	0.73244	299	27	1408831	0.37648	0.35328
ENSG00000145088	EAF2	3	121552030	121606373	229	22	2364132	1.0953	0.13669	212	19	1215606	0.046527	0.48145	214	20	1408622	0.83968	0.20054
ENSG00000163406	SLC15A2	3	121610936	121663949	260	12	2364285	-0.9025	0.8166	246	11	1215680	-1.5302	0.93702	251	11	1408735	-0.31307	0.62289
ENSG00000145103	ILDR1	3	121705170	121743051	135	36	2361410	-0.28488	0.61213	114	30	1214073	-2.0239	0.97851	122	32	1406992	0.064945	0.47411
ENSG00000114013	CD86	3	121772213	121840983	232	60	2363588	-0.31705	0.6244	201	51	1215285	-1.3757	0.91554	214	55	1408308	-1.3186	0.90635
ENSG00000036828	CASR	3	121900530	122006342	526	51	2360716	-0.26305	0.60374	509	47	1214138	-1.4038	0.9198	513	48	1406951	0.24749	0.40226
ENSG00000121552	CSTA	3	122042091	122061819	79	15	2363186	1.542	0.061537	79	15	1215202	0.094317	0.46243	79	15	1408144	1.6148	0.053174
ENSG00000160124	CCDC58	3	122077438	122104078	102	25	2360066	1.7449	0.040499	91	21	1214003	0.51048	0.30486	90	21	1407135	1.6422	0.05027
ENSG00000114023	FAM162A	3	122101023	122132181	121	23	2342678	1.0833	0.13934	115	21	1203885	0.59129	0.27716	115	21	1394916	1.056	0.14548
ENSG00000196981	WDR5B	3	122129715	122136882	26	10	2364618	2.2778	0.01137	24	8	1215833	1.4098	0.079306	24	8	1408915	1.3756	0.084468
ENSG00000114030	KPNA1	3	122139796	122235792	329	39	2363912	2.3824	0.0085994	314	36	1215503	1.5282	0.063235	316	37	1408521	1.6001	0.054786
ENSG00000138496	PARP9	3	122245771	122285424	127	22	2353843	1.3838	0.083205	116	19	1209740	0.56858	0.28482	116	19	1401783	1.3505	0.088426
ENSG00000163840	DTX3L	3	122281085	122295050	34	16	2361664	1.1338	0.12844	33	16	1214449	0.13247	0.4473	33	16	1407274	1.68	0.046479
ENSG00000173200	PARP15	3	122294449	122358894	348	45	2340439	-0.46303	0.67833	304	41	1210371	-0.46796	0.68009	305	42	1399603	-0.023471	0.50936
ENSG00000173193	PARP14	3	122397465	122450687	230	33	2363717	1.5839	0.056611	216	30	1215394	0.57021	0.28427	219	31	1408411	1.0447	0.14809
ENSG00000169087	HSPBAP1	3	122457846	122514671	271	31	2360774	1.3956	0.081414	253	28	1213628	0.24727	0.40235	255	28	1406533	1.3948	0.081545
ENSG00000138463	DIRC2	3	122511642	122600986	303	44	2363782	1.4322	0.076043	286	41	1215427	-0.34125	0.63354	287	41	1408445	1.5917	0.055726
ENSG00000082684	SEMA5B	3	122627041	122749452	436	68	2362277	0.74835	0.22712	427	65	1214749	0.22855	0.40961	425	65	1407626	1.0066	0.15706
ENSG00000065485	PDIA5	3	122783909	122945074	587	67	2337244	0.67252	0.25063	555	60	1213697	0.21132	0.41632	558	61	1405695	1.2246	0.11036
ENSG00000121542	SEC22A	3	122918774	122993977	311	10	2364174	-0.18397	0.57298	301	9	1215636	0.18222	0.4277	304	10	1408677	1.5438	0.06132
ENSG00000173175	ADCY5	3	123000143	123170605	535	61	2361410	0.22967	0.40918	501	55	1214109	1.0341	0.15055	505	56	1406989	-0.39769	0.65457
ENSG00000206527	PTPLB	3	123208667	123306032	345	32	2363662	1.8056	0.035488	338	31	1215307	2.8803	0.0019863	340	31	1408404	-0.91549	0.82003
ENSG00000065534	MYLK	3	123327896	123605178	698	96	2360177	4.1805	1.4542e-05	658	88	1214050	3.5954	0.00016197	668	90	1407002	3.505	0.00022827
ENSG00000175455	CCDC14	3	123615152	123682564	238	31	2359576	3.0638	0.0010928	201	24	1215497	1.4833	0.069	202	24	1408519	2.3864	0.0085074
ENSG00000065371	ROPN1	3	123686368	123713025	94	25	2361092	1.7025	0.044331	86	22	1213706	0.74563	0.22795	89	23	1406921	1.4044	0.080095
ENSG00000160145	KALRN	3	123796870	124446172	3115	235	2362180	3.9562	3.8083e-05	2857	243	1214591	2.1954	0.014066	2913	244	1407488	4.1363	1.7647e-05
ENSG00000114491	UMPS	3	124447213	124465040	90	15	2364156	1.3369	0.090624	90	15	1215638	1.6789	0.046582	90	15	1408678	1.1307	0.12908
ENSG00000082781	ITGB5	3	124479795	124622265	622	60	2361379	-0.79894	0.78784	611	58	1215228	-0.25195	0.59946	615	59	1408259	-0.19787	0.57843
ENSG00000173702	MUC13	3	124623289	124674663	194	38	2363061	-1.6774	0.95327	188	36	1215110	-1.3226	0.90701	188	36	1408051	0.055474	0.47788
ENSG00000173706	HEG1	3	124683554	124776802	364	42	2358095	-0.10016	0.53989	346	38	1214525	-0.1575	0.56257	348	39	1407334	-0.59529	0.72417
ENSG00000221955	SLC12A8	3	124800480	125000021	889	144	2360091	3.1449	0.00083067	850	135	1214165	2.8838	0.0019647	855	137	1406280	1.4423	0.074605
ENSG00000163848	ZNF148	3	124943405	125096198	421	28	2352652	4.152	1.6478e-05	411	27	1211502	4.0409	2.662e-05	414	27	1402057	2.1966	0.014026
ENSG00000114520	SNX4	3	125164495	125241041	326	34	2364049	0.59119	0.2772	299	29	1215557	0.12356	0.45083	316	32	1408598	-0.0099349	0.50396
ENSG00000144909	OSBPL11	3	125246702	125315934	327	29	2363452	0.16175	0.43575	306	26	1215277	0.30411	0.38052	307	26	1408232	-0.35625	0.63917
ENSG00000189366	ALG1L	3	125647118	125657882	56	6	2361817	0.57451	0.28281	56	6	1214566	-0.56024	0.71234	56	6	1407412	0.20296	0.41958
ENSG00000114547	ROPN1B	3	125685987	125703297	51	16	2338923	1.1145	0.13253	47	14	1215301	0.82362	0.20508	48	14	1408306	0.18251	0.42759
ENSG00000114544	SLC41A3	3	125724198	125822404	509	40	2352590	1.0496	0.14695	495	38	1214661	0.73386	0.23152	495	38	1407637	0.80416	0.21065
ENSG00000144908	ALDH1L1	3	125821412	125918837	528	62	2358485	0.80205	0.21126	478	54	1215067	-0.073673	0.52936	490	57	1408119	0.65645	0.25577
ENSG00000163884	KLF15	3	126060478	126078285	35	11	2361909	-0.60257	0.7266	35	11	1214622	0.92283	0.17805	35	11	1407447	-0.46928	0.68057
ENSG00000163885	CCDC37	3	126111782	126156399	191	34	2352411	-0.35247	0.63776	186	33	1214907	-0.686	0.75364	186	33	1407809	-0.38054	0.64823
ENSG00000070476	ZXDC	3	126155444	126196762	192	28	2358302	0.408	0.34164	187	26	1213623	0.34968	0.36329	188	27	1406899	0.14916	0.44071
ENSG00000159650	UROC1	3	126199124	126238616	209	51	2351426	0.48156	0.31506	206	50	1214484	-0.99573	0.84031	206	50	1407326	1.597	0.055137
ENSG00000180767	CHST13	3	126241126	126263134	134	26	2350696	2.4834	0.0065063	129	24	1211741	-0.66621	0.74736	131	25	1404568	2.7049	0.0034168
ENSG00000180697	C3orf22	3	126244842	126279808	226	36	2355763	2.5692	0.0050971	220	34	1213159	-0.17249	0.56847	222	34	1406021	2.6108	0.0045163
ENSG00000197763	TXNRD3	3	126289622	126375998	303	39	2360811	2.251	0.012193	292	36	1213751	-0.58965	0.72229	292	36	1408431	2.9229	0.001734
ENSG00000206483	TXNRD3NB	3	126289625	126329398	135	25	2363240	2.5026	0.0061638	130	23	1215188	-0.70584	0.75986	130	23	1408146	3.2015	0.00068361
ENSG00000159685	CHCHD6	3	126421063	126680249	879	68	2344612	2.9585	0.0015458	846	63	1214602	1.0506	0.14671	849	64	1407554	2.7163	0.0033011
ENSG00000114554	PLXNA1	3	126705437	126757235	210	30	2364177	2.2378	0.012617	208	29	1215647	1.1427	0.12659	208	29	1408682	2.7988	0.002565
ENSG00000214324	C3orf56	3	126909974	126918025	27	14	2361796	1.4088	0.079442	27	14	1214563	-0.4442	0.67155	27	14	1407393	1.3571	0.087382
ENSG00000163870	TPRA1	3	127290912	127319094	87	21	2364106	0.5408	0.29432	85	20	1215612	2.0434	0.020505	85	20	1408635	-0.10984	0.54373
ENSG00000073111	MCM2	3	127315066	127342276	66	30	2364084	1.0315	0.15115	59	28	1215558	2.8261	0.0023558	61	29	1408605	1.2207	0.11109
ENSG00000114631	PODXL2	3	127346024	127392652	123	34	2364263	1.0815	0.13974	105	33	1215631	1.7216	0.042572	105	33	1408669	1.8508	0.032099
ENSG00000114626	ABTB1	3	127389778	127400768	35	14	2339025	1.6594	0.048514	30	12	1215738	1.1674	0.12153	30	12	1408801	1.7997	0.03595
ENSG00000074416	MGLL	3	127406909	127544051	468	74	2359128	4.7163	1.2008e-06	461	72	1213047	4.7776	8.8684e-07	462	72	1405824	2.9615	0.0015309
ENSG00000187715	KBTBD12	3	127632075	127707514	221	28	2363373	1.0209	0.15365	221	28	1215286	1.1236	0.13058	221	28	1408246	1.2255	0.1102
ENSG00000058262	SEC61A1	3	127768484	127791526	63	5	2344096	1.4901	0.068097	63	5	1205187	-1.1915	0.88326	63	5	1396447	1.4881	0.068362
ENSG00000175792	RUVBL1	3	127782621	127874757	257	20	2290631	0.52287	0.30053	253	19	1176701	-0.76574	0.77809	253	19	1363119	1.4318	0.076106
ENSG00000132394	EEFSEC	3	127870297	128128485	732	52	2358008	0.0091108	0.49637	649	42	1214544	0.49067	0.31183	656	43	1406238	1.4691	0.070899
ENSG00000179407	DNAJB8	3	128180282	128188091	32	11	2363449	3.6604	0.00012589	31	10	1215290	0.39883	0.34501	31	10	1408270	3.4943	0.00023766
ENSG00000179348	GATA2	3	128197270	128214028	68	21	2363180	3.3453	0.00041097	64	19	1215143	-0.48801	0.68723	66	20	1408116	4.1489	1.6703e-05
ENSG00000198685	C3orf27	3	128289843	128296929	46	17	2361615	1.0163	0.15475	46	17	1214459	0.3606	0.3592	46	17	1407316	0.71949	0.23592
ENSG00000163902	RPN1	3	128337817	128401918	259	31	2357028	0.42096	0.33689	252	29	1215513	0.061082	0.47565	252	29	1408521	1.4482	0.073778
ENSG00000075785	RAB7A	3	128442965	128534639	459	46	2355206	0.76657	0.22167	441	42	1213592	1.3451	0.089295	441	42	1406507	0.42649	0.33487
ENSG00000177646	ACAD9	3	128596439	128635910	215	27	2364391	0.92172	0.17834	201	24	1215732	-0.39784	0.65462	200	24	1408776	1.4146	0.078599
ENSG00000114656	KIAA1257	3	128627709	128723533	506	69	2363175	0.40822	0.34156	459	62	1214905	0.79619	0.21296	464	63	1408061	1.7484	0.040197
ENSG00000187695	RP11-723O4.6	3	128627717	128692173	371	51	2362730	0.52546	0.29963	336	46	1214604	0.48046	0.31545	338	46	1407792	1.8011	0.035846
ENSG00000114654	EFCC1	3	128718472	128760585	139	38	2343696	-0.28389	0.61175	132	35	1203628	1.0766	0.14083	133	35	1396139	1.6487	0.049609
ENSG00000169704	GP9	3	128777610	128782249	11	7	2283326	0.31864	0.375	10	6	1166578	1.1123	0.133	10	6	1356267	-0.63998	0.73891
ENSG00000172780	RAB43	3	128805412	128843644	117	22	2347808	-0.32285	0.62659	112	20	1207010	-0.22151	0.58765	112	20	1399469	-0.12512	0.54978
ENSG00000261796	ISY1-RAB43	3	128805418	128881879	216	34	2355284	-0.031233	0.51246	208	32	1210979	-0.083957	0.53345	208	32	1403702	-0.13625	0.55419
ENSG00000240682	ISY1	3	128845258	128882136	91	24	2364073	0.24923	0.40159	88	22	1215587	0.14306	0.44312	88	22	1408614	-0.18797	0.57455
ENSG00000169714	CNBP	3	128887327	128904765	31	14	2363990	-0.3183	0.62487	28	13	1215511	0.80632	0.21003	28	13	1408530	-1.5715	0.94196
ENSG00000181789	COPG1	3	128966449	128997614	153	18	2364649	0.32308	0.37332	134	14	1215844	-0.6827	0.7526	134	14	1408916	-0.81712	0.79307
ENSG00000183624	HMCES	3	128995671	129026029	131	15	2355824	0.87332	0.19124	117	12	1214540	-0.42745	0.66547	117	12	1407703	-0.55736	0.71136
ENSG00000184897	H1FX	3	129032615	129037120	19	5	2364217	1.3735	0.084801	17	4	1215617	0.71068	0.23864	17	4	1408668	-0.36222	0.64141
ENSG00000172771	EFCAB12	3	129119164	129149494	160	19	2363641	1.5547	0.060013	147	16	1215878	1.3657	0.086018	150	17	1408956	0.85325	0.19676
ENSG00000129071	MBD4	3	129148787	129160878	50	9	2364735	2.1371	0.016295	41	6	1215882	1.5755	0.057574	44	7	1408973	1.8392	0.032944
ENSG00000163913	IFT122	3	129156968	129240198	377	31	2359736	2.1604	0.015373	335	25	1212822	1.6312	0.051424	349	27	1405813	1.6207	0.052541
ENSG00000163914	RHO	3	129245483	129255012	32	9	2336624	1.8998	0.028731	27	7	1197557	0.85922	0.19511	27	7	1389363	1.3069	0.095617
ENSG00000178804	H1FOO	3	129260057	129271310	64	14	2350507	2.023	0.021534	44	11	1215667	1.4893	0.068209	51	13	1408750	2.3756	0.0087609
ENSG00000004399	PLXND1	3	129273018	129327661	249	36	2363498	3.0445	0.0011653	220	31	1215255	3.1491	0.00081896	220	31	1408215	1.5701	0.058198
ENSG00000172765	TMCC1	3	129365635	129614419	425	41	2356191	2.5898	0.004801	385	34	1210889	3.4573	0.00027277	388	35	1403827	0.50787	0.30577
ENSG00000170893	TRH	3	129691148	129697781	30	7	2363193	1.4437	0.074411	21	8	1214852	2.6768	0.0037164	28	7	1408089	0.20247	0.41977
ENSG00000172752	COL6A5	3	130062359	130204688	650	66	2358646	1.811	0.035069	631	62	1212389	2.0554	0.019919	637	63	1405432	0.25894	0.39784
ENSG00000206384	COL6A6	3	130277178	130397999	314	54	2359328	1.5434	0.061373	291	47	1214307	0.16628	0.43397	293	48	1407503	1.6296	0.051595
ENSG00000196455	PIK3R4	3	130396779	130467673	230	15	2362963	1.7182	0.042882	208	12	1214698	1.5756	0.057563	209	12	1407932	1.4725	0.070437
ENSG00000017260	ATP2C1	3	130567439	130736556	507	71	2358502	4.7248	1.1516e-06	476	64	1212682	2.4932	0.0063298	481	65	1405258	3.645	0.0001337
ENSG00000034533	ASTE1	3	130731719	130748493	48	10	2337873	1.8692	0.030794	46	9	1201324	0.85492	0.1963	46	9	1391938	1.2186	0.1115
ENSG00000114670	NEK11	3	130743694	131070309	1119	80	2355032	3.1695	0.00076354	1036	68	1212374	2.04	0.020673	1043	70	1404889	2.5694	0.0050932
ENSG00000198585	NUDT16	3	131098515	131108674	36	13	2363631	1.0758	0.14102	34	12	1215355	-0.51471	0.69662	34	12	1408356	1.5836	0.05664
ENSG00000114686	MRPL3	3	131180056	131223827	145	29	2355709	-0.13515	0.55375	133	25	1210784	0.95067	0.17089	133	25	1403007	-0.86988	0.80782
ENSG00000196353	CPNE4	3	131251399	132006254	3855	212	2361535	4.4276	4.7641e-06	3659	193	1214406	1.7372	0.041177	3721	195	1407186	3.8348	6.2842e-05
ENSG00000014257	ACPP	3	132034211	132088142	232	22	2362162	0.70617	0.24004	229	22	1214702	2.1256	0.016768	230	22	1407590	0.6246	0.26612
ENSG00000138246	DNAJC13	3	132134370	132258876	357	42	2360308	2.379	0.0086796	321	36	1215435	0.30987	0.37833	322	37	1408428	2.0164	0.021878
ENSG00000240303	ACAD11	3	132275982	132381567	272	36	2363541	3.4414	0.00028937	264	34	1215220	0.71187	0.23827	265	35	1408328	3.3003	0.00048287
ENSG00000113971	NPHP3	3	132275986	132443303	443	54	2363128	3.2723	0.00053343	423	50	1214983	0.5499	0.29119	425	51	1408082	3.175	0.00074907
ENSG00000129048	ACKR4	3	132314081	132338811	69	17	2364227	3.0603	0.0011055	69	17	1215673	0.47324	0.31802	69	17	1408715	3.1249	0.0008893
ENSG00000081307	UBA5	3	132371290	132397941	49	15	2364217	2.3327	0.0098325	44	13	1215628	0.4418	0.32932	44	13	1408667	2.7033	0.0034325
ENSG00000144868	TMEM108	3	132755235	133117636	1364	97	2358502	1.5565	0.059799	1330	95	1213403	-0.35398	0.63832	1332	97	1405671	2.4915	0.00636
ENSG00000170819	BFSP2	3	133116839	133195066	263	43	2343582	0.44285	0.32894	262	43	1204595	0.31542	0.37622	262	43	1396530	0.94652	0.17194
ENSG00000091527	CDV3	3	133290574	133310105	66	11	2363922	0.89665	0.18495	65	11	1215531	1.1649	0.12204	66	11	1408544	-0.30812	0.62101
ENSG00000163781	TOPBP1	3	133316019	133382737	243	25	2360605	-0.35494	0.63868	240	24	1213640	0.0076939	0.49693	241	24	1406562	-1.3805	0.91628
ENSG00000091513	TF	3	133462800	133498850	163	26	2362072	0.38313	0.35081	158	25	1214649	0.26738	0.39459	159	25	1407503	0.13377	0.44679
ENSG00000144867	SRPRB	3	133500877	133545616	180	37	2363183	0.81572	0.20733	165	32	1215125	0.6246	0.26612	171	34	1408098	0.012582	0.49498
ENSG00000154917	RAB6B	3	133542083	133616680	309	79	2362130	1.4199	0.077814	288	73	1214891	2.1557	0.015553	293	75	1407804	-0.734	0.76853
ENSG00000221972	C3orf36	3	133645992	133650656	14	9	2363324	-0.56049	0.71243	14	9	1215260	1.6347	0.051053	14	9	1408225	-0.17386	0.56901
ENSG00000174640	SLCO2A1	3	133650540	133773028	474	92	2343761	0.03705	0.48522	425	80	1208490	1.2322	0.10893	430	82	1400404	0.41473	0.33917
ENSG00000163785	RYK	3	133783147	133971689	690	61	2363154	0.95468	0.16987	647	55	1215243	2.5525	0.0053482	648	55	1408212	-0.42058	0.66297
ENSG00000114019	AMOTL2	3	134073716	134096321	56	14	2339778	1.2645	0.10302	54	14	1214700	2.6067	0.0045714	55	14	1407594	0.60961	0.27106
ENSG00000129055	ANAPC13	3	134195548	134207558	37	5	2363704	-0.51941	0.69826	37	5	1215430	0.66843	0.25193	37	5	1408433	0.19264	0.42362
ENSG00000182923	CEP63	3	134202585	134294859	266	11	2364438	-0.66023	0.74545	260	10	1215764	0.31936	0.37473	260	10	1408822	0.13147	0.4477
ENSG00000154928	EPHB1	3	134314643	134980309	2737	328	2362032	2.974	0.0014698	2659	303	1214796	2.1048	0.017656	2682	313	1407722	2.5363	0.0056011
ENSG00000174611	KY	3	134320980	134372478	157	14	2362537	0.56603	0.28569	156	13	1214874	0.11839	0.45288	156	13	1407808	0.84745	0.19837
ENSG00000073711	PPP2R3A	3	135682515	135867733	651	77	2352480	1.4024	0.080401	595	69	1211265	-1.0046	0.84247	619	72	1402164	1.139	0.12736
ENSG00000174579	MSL2	3	135866764	135918083	177	41	2355681	1.9921	0.023178	139	40	1210569	0.060473	0.47589	172	39	1403449	1.5008	0.066707
ENSG00000114054	PCCB	3	135967148	136057738	307	58	2363751	2.0169	0.021854	289	55	1215423	0.11281	0.45509	295	56	1408426	0.8203	0.20602
ENSG00000118007	STAG1	3	136054077	136473220	1347	91	2358494	1.9479	0.025712	1141	77	1213319	0.16033	0.43631	1206	91	1406228	1.1439	0.12634
ENSG00000168917	SLC35G2	3	136535489	136575734	149	11	2360902	-0.53262	0.70285	147	11	1213500	0.21219	0.41598	149	11	1406928	0.16159	0.43582
ENSG00000158092	NCK1	3	136579050	136669665	315	21	2358065	-0.80064	0.78833	307	19	1214697	0.1039	0.45862	311	20	1407810	-0.020783	0.50829
ENSG00000174564	IL20RB	3	136663072	136730927	132	45	2348749	0.45934	0.32299	125	43	1212902	-0.92201	0.82174	130	44	1405445	0.48521	0.31376
ENSG00000168875	SOX14	3	137481579	137485396	12	5	2364559	2.8016	0.0025421	10	4	1215789	1.2607	0.10371	11	4	1408872	2.5795	0.0049475
ENSG00000066405	CLDN18	3	137715577	137753494	97	16	2363043	0.49729	0.30949	83	13	1214973	0.41597	0.33872	83	13	1407916	0.29948	0.38229
ENSG00000158163	DZIP1L	3	137779832	137836660	182	18	2363789	0.56482	0.2861	179	17	1215459	0.60999	0.27093	179	17	1408469	-0.089208	0.53554
ENSG00000118017	A4GNT	3	137841560	137853229	27	5	2363360	0.024838	0.49009	26	5	1215248	-0.73099	0.76761	26	5	1408210	0.25305	0.40011
ENSG00000138231	DBR1	3	137878854	137895791	51	8	2335946	-0.079558	0.53171	49	8	1199933	0.042906	0.48289	50	8	1391370	-0.2348	0.59282
ENSG00000114098	ARMC8	3	137904109	138018231	154	56	2359492	0.46692	0.32028	138	48	1214896	0.61497	0.26929	140	49	1407810	-0.8312	0.79707
ENSG00000181322	NME9	3	137979279	138050728	119	46	2361650	0.99533	0.15979	107	42	1215045	-0.40857	0.65857	108	43	1407985	0.63134	0.26391
ENSG00000158186	MRAS	3	138064539	138125375	207	26	2357587	-0.13939	0.55543	191	23	1211924	0.7744	0.21935	191	23	1404345	0.95119	0.17075
ENSG00000158220	ESYT3	3	138151428	138201528	161	37	2351580	2.0464	0.020359	154	34	1208320	1.1333	0.12855	154	34	1400998	0.8348	0.20192
ENSG00000114107	CEP70	3	138212186	138315380	295	28	2352900	2.2976	0.010792	286	27	1211204	0.98128	0.16323	286	27	1404099	1.3388	0.090313
ENSG00000158234	FAIM	3	138325448	138353218	77	17	2361446	2.329	0.0099286	68	13	1213733	1.6079	0.053924	70	14	1407030	1.2099	0.11315
ENSG00000051382	PIK3CB	3	138371860	138555780	430	32	2361490	1.6943	0.045105	392	27	1213972	2.1504	0.015763	394	27	1406955	-0.11182	0.54452
ENSG00000183770	FOXL2	3	138662066	138667982	15	5	2363560	2.8655	0.0020817	15	5	1215365	1.9124	0.027915	15	5	1408355	2.0757	0.018961
ENSG00000206262	C3orf72	3	138664076	138673293	36	5	2364340	1.8807	0.030008	36	5	1215734	1.1038	0.13484	36	5	1408766	1.4301	0.076351
ENSG00000206260	PRR23A	3	138721804	138727110	18	8	2363870	1.2104	0.11307	18	8	1215513	-0.20239	0.5802	18	8	1408518	0.8631	0.19404
ENSG00000175110	MRPS22	3	138722648	139077065	1157	90	2361682	0.62732	0.26523	1128	95	1215008	0.71823	0.23631	1141	95	1407816	0.48518	0.31377
ENSG00000184814	PRR23B	3	138736873	138741768	10	6	2363325	1.1214	0.13107	10	6	1215272	-0.33301	0.63044	10	6	1408213	0.85406	0.19653
ENSG00000233701	PRR23C	3	138759944	138765734	23	4	2364784	1.0888	0.13811	23	4	1215931	-1.8983	0.97117	23	4	1409013	1.7873	0.036945
ENSG00000184432	COPB2	3	139073442	139110574	121	16	2364260	-0.38472	0.64978	113	14	1215657	-0.43046	0.66657	119	15	1408733	-0.47064	0.68105
ENSG00000114113	RBP2	3	139170726	139201589	106	17	2364341	0.60921	0.27119	99	15	1215701	-0.035493	0.51416	105	16	1408776	0.23931	0.40543
ENSG00000114115	RBP1	3	139235276	139260671	89	20	2362851	0.91408	0.18034	88	20	1215030	-0.45421	0.67516	89	20	1407970	0.38096	0.35161
ENSG00000163864	NMNAT3	3	139278022	139398859	457	74	2350374	2.5676	0.0051205	405	64	1213437	1.2089	0.11336	446	71	1403330	1.7907	0.036674
ENSG00000158258	CLSTN2	3	139652027	140297239	2748	336	2346195	4.7248	1.152e-06	2597	319	1206446	4.7567	9.841e-07	2648	318	1397681	1.2277	0.10978
ENSG00000155890	TRIM42	3	140394881	140420992	124	24	2363865	1.0425	0.14859	111	20	1215437	1.7078	0.043836	118	22	1408502	-0.24854	0.59814
ENSG00000114120	SLC25A36	3	140658672	140699775	122	10	2364105	-0.6405	0.73908	118	10	1215600	0.97332	0.1652	120	10	1408644	-0.38741	0.65077
ENSG00000175093	SPSB4	3	140768244	140868453	240	29	2358833	-0.096594	0.53848	235	28	1215207	2.6186	0.004414	235	28	1408165	-1.4354	0.92442
ENSG00000155893	ACPL2	3	140945568	141014748	293	34	2351367	0.76722	0.22147	287	32	1208499	1.2996	0.09687	288	33	1401034	-0.50821	0.69435
ENSG00000177311	ZBTB38	3	141041055	141169634	327	44	2352959	0.38003	0.35196	318	42	1211608	-0.054054	0.52155	318	42	1404120	0.40893	0.3413
ENSG00000155903	RASA2	3	141203889	141335184	280	28	2344885	2.0504	0.020161	261	24	1206468	1.9162	0.02767	263	25	1396398	2.2246	0.013055
ENSG00000114125	RNF7	3	141455046	141467402	55	9	2363355	0.081629	0.46747	53	8	1215241	0.68905	0.2454	53	8	1408213	-1.4719	0.92948
ENSG00000114124	GRK7	3	141494990	141538332	144	25	2362858	0.90218	0.18348	144	25	1215048	-0.2656	0.60473	144	25	1407970	1.1363	0.12791
ENSG00000069849	ATP1B3	3	141592966	141646356	256	31	2363414	-0.69008	0.75493	238	27	1215251	0.01527	0.49391	240	28	1408216	-1.0604	0.85551
ENSG00000114126	TFDP2	3	141662277	141870386	982	50	2362010	0.95285	0.17033	929	44	1214482	0.95786	0.16907	943	46	1407498	-0.13738	0.55463
ENSG00000175066	GK5	3	141881414	141946449	147	36	2351742	0.50233	0.30772	143	34	1214350	0.10521	0.45811	145	35	1401265	-0.084021	0.53348
ENSG00000114127	XRN1	3	142024449	142168904	381	51	2109910	4.5751	2.3796e-06	354	47	1111790	2.8787	0.0019966	356	47	1285734	3.1999	0.00068726
ENSG00000175054	ATR	3	142167077	142299668	460	40	2323006	1.5989	0.054924	433	36	1206627	0.88075	0.18923	442	37	1389686	1.4914	0.067931
ENSG00000120756	PLS1	3	142313229	142433506	443	51	2363710	4.4164	5.0168e-06	375	40	1215542	2.567	0.0051291	398	44	1408584	2.6666	0.0038308
ENSG00000144935	TRPC1	3	142440916	142527730	292	35	2364193	4.4789	3.7512e-06	236	26	1215576	2.3732	0.0088176	245	28	1408615	3.4253	0.00030704
ENSG00000163710	PCOLCE2	3	142533764	142610045	265	47	2357519	3.3618	0.00038715	250	43	1214688	1.4224	0.077455	252	44	1404542	1.7004	0.044528
ENSG00000188582	PAQR9	3	142667006	142684178	48	18	2359243	2.6887	0.0035863	47	18	1214973	2.2396	0.01256	47	18	1407895	1.0464	0.14769
ENSG00000163714	U2SURP	3	142681339	142780567	296	31	2362015	0.97587	0.16457	261	25	1214780	0.0091004	0.49637	281	28	1407753	0.6242	0.26625
ENSG00000175040	CHST2	3	142836173	142842800	22	9	2362766	2.5825	0.0049048	19	7	1214828	0.22287	0.41182	19	7	1407749	1.7298	0.041834
ENSG00000181804	SLC9A9	3	142983064	143569373	2307	282	2337877	0.02841	0.48867	2220	270	1214499	-1.5504	0.93948	2231	274	1407026	-0.12969	0.5516
ENSG00000181744	C3orf58	3	143688640	143768561	318	27	2363198	5.2298	8.4854e-08	315	26	1215096	1.24	0.1075	315	26	1408150	5.2664	6.9548e-08
ENSG00000232013	AC107021.1	3	145780358	145785156	12	5	2364683	0.19021	0.42457	10	4	1215861	-1.0496	0.85305	10	4	1408940	0.89309	0.1859
ENSG00000152952	PLOD2	3	145786227	145883440	388	27	2363979	1.088	0.1383	357	22	1215514	-0.52266	0.6994	358	22	1408540	1.3237	0.0928
ENSG00000114698	PLSCR4	3	145909126	145970966	320	29	2363452	-0.039226	0.51564	318	29	1215312	0.25188	0.40057	318	29	1408291	-0.20029	0.57937
ENSG00000163746	PLSCR2	3	146108208	146215778	438	30	2308324	1.451	0.073387	418	28	1211766	0.48805	0.31276	421	28	1398812	0.15223	0.4395
ENSG00000188313	PLSCR1	3	146231967	146264651	204	28	2363214	1.6341	0.051116	190	25	1215153	0.39083	0.34796	190	25	1408100	1.3619	0.086607
ENSG00000231213	PLSCR5	3	146293342	146326003	238	25	2363370	4.4238	4.8484e-06	222	21	1215228	2.2311	0.012838	231	23	1408227	3.8906	5.0003e-05
ENSG00000174963	ZIC4	3	147102833	147126647	60	19	2363271	6.4846	4.4471e-11	60	19	1215239	5.5842	1.1736e-08	60	19	1408192	4.0524	2.5352e-05
ENSG00000152977	ZIC1	3	147109209	147229080	368	44	2362582	6.0279	8.3073e-10	367	43	1214826	5.4365	2.7165e-08	367	43	1407828	3.4522	0.000278
ENSG00000144891	AGTR1	3	148413571	148461795	174	30	2356587	2.3886	0.0084563	162	27	1211376	1.9962	0.022954	162	27	1403980	0.10452	0.45838
ENSG00000153002	CPB1	3	148506889	148578974	332	67	2343768	1.266	0.10276	316	62	1214848	-0.79176	0.78575	317	62	1407739	0.78085	0.21745
ENSG00000163751	CPA3	3	148581043	148615983	158	23	2357249	-0.68754	0.75413	153	21	1211812	-0.98364	0.83735	156	22	1404618	-0.57585	0.71764
ENSG00000163754	GYG1	3	148707128	148746419	142	34	2363956	1.018	0.15434	124	30	1215486	0.25696	0.3986	125	30	1408497	0.89621	0.18507
ENSG00000071794	HLTF	3	148746914	148806341	215	39	2363853	0.61463	0.2694	204	36	1215475	0.21167	0.41618	206	36	1408486	0.5579	0.28846
ENSG00000163755	HPS3	3	148845371	148892519	244	41	2363140	0.37499	0.35383	231	38	1215113	-1.9208	0.97262	232	38	1408087	1.6329	0.051242
ENSG00000047457	CP	3	148879197	148941842	280	52	2363105	0.49156	0.31152	245	47	1215041	-0.49856	0.69096	245	47	1407961	0.91648	0.17971
ENSG00000163762	TM4SF18	3	149035285	149054201	49	14	2362651	0.57426	0.2829	46	13	1214884	1.084	0.13919	46	13	1407774	-0.1271	0.55057
ENSG00000169908	TM4SF1	3	149085809	149097652	43	11	2362422	-0.50722	0.694	37	9	1214666	1.421	0.077658	38	9	1407555	-1.63	0.94845
ENSG00000169903	TM4SF4	3	149189761	149222068	251	24	2362946	-0.36295	0.64168	250	24	1215085	-1.847	0.96763	250	24	1408013	-0.23514	0.59295
ENSG00000018408	WWTR1	3	149234022	149456501	933	116	2360194	-0.35461	0.63856	906	110	1213481	-0.0056053	0.50224	910	111	1406331	-0.37368	0.64568
ENSG00000114744	COMMD2	3	149455257	149472286	63	12	2364666	-1.5981	0.94499	61	11	1215869	-0.36631	0.64293	63	12	1408953	0.17001	0.4325
ENSG00000206199	ANKUB1	3	149477892	149688172	758	81	2360100	1.5408	0.061683	633	63	1213284	-0.24406	0.59641	640	64	1406011	0.8402	0.2004
ENSG00000082996	RNF13	3	149528495	149680926	506	62	2358584	1.7268	0.042101	419	47	1212470	-0.10449	0.54161	424	48	1405012	0.90009	0.18404
ENSG00000070087	PFN2	3	149681691	149770575	407	51	2358391	2.0085	0.022296	305	42	1213257	-0.60667	0.72797	308	43	1405900	1.8408	0.032829
ENSG00000268175	AC117395.1	3	149687066	149691535	8	5	2363612	2.5675	0.0051212	8	5	1215386	-0.54725	0.7079	8	5	1408386	2.2599	0.011914
ENSG00000196428	TSC22D2	3	150124122	150185218	239	36	2363908	2.4404	0.0073364	212	29	1215468	1.8163	0.034662	213	30	1408467	1.4605	0.072078
ENSG00000120742	SERP1	3	150258781	150323015	211	25	2363234	0.69743	0.24277	205	24	1215191	-1.1612	0.87722	205	24	1408152	1.4114	0.079057
ENSG00000144895	EIF2A	3	150262465	150303029	125	18	2363302	0.7456	0.22796	121	17	1215219	-1.0445	0.85186	121	17	1408188	1.5797	0.05709
ENSG00000198843	SELT	3	150318662	150349222	89	17	2361866	1.315	0.094253	88	17	1214559	-0.56214	0.71299	88	17	1407431	1.8828	0.029862
ENSG00000163645	FAM194A	3	150376672	150423758	112	26	2354284	0.81363	0.20793	111	26	1210315	0.28993	0.38594	111	26	1402909	1.3765	0.084338
ENSG00000181788	SIAH2	3	150457914	150483264	65	5	2364341	-1.3844	0.91688	63	5	1215715	-0.070493	0.5281	63	5	1408768	0.051306	0.47954
ENSG00000214237	FAM188B2	3	150587832	150614089	49	8	2362051	-0.1852	0.57346	49	8	1214660	-0.046475	0.51853	49	8	1407551	0.17656	0.42993
ENSG00000260234	RP11-166N6.3	3	150599784	150661530	158	33	2337754	-0.4064	0.65778	154	32	1209885	-0.26157	0.60317	154	32	1402186	0.14937	0.44063
ENSG00000163646	CLRN1	3	150642950	150692786	168	29	2344808	-0.28917	0.61377	164	28	1214507	-0.41394	0.66054	164	28	1407345	0.24307	0.40397
ENSG00000144893	MED12L	3	150801484	151155860	1317	100	2362016	6.3382	1.1623e-10	1276	95	1215033	2.0236	0.021506	1279	94	1407919	6.2394	2.1964e-10
ENSG00000174946	GPR171	3	150914619	150922988	28	8	2363950	2.3586	0.0091712	26	7	1215510	0.047871	0.48091	26	7	1408521	3.1244	0.00089097
ENSG00000174944	P2RY14	3	150928905	150998255	238	32	2360993	5.8521	2.4276e-09	231	30	1214001	2.0751	0.018987	231	30	1406903	5.6429	8.3615e-09
ENSG00000138271	GPR87	3	151010891	151036740	116	20	2355517	3.8371	6.2247e-05	111	19	1215157	1.4845	0.06884	111	19	1408120	3.9378	4.1117e-05
ENSG00000181631	P2RY13	3	151043100	151049336	20	7	2364293	0.86307	0.19405	20	7	1215701	-0.53771	0.70461	20	7	1408752	1.9192	0.027477
ENSG00000169313	P2RY12	3	151054168	151104600	194	30	2362878	5.5136	1.7578e-08	191	29	1215048	2.4282	0.0075869	192	29	1407963	4.7282	1.1324e-06
ENSG00000152580	IGSF10	3	151142172	151178497	143	28	2356801	4.5229	3.0493e-06	142	28	1211655	0.97648	0.16441	143	28	1404403	4.3669	6.3013e-06
ENSG00000197953	AADACL2	3	151449704	151480127	136	22	2361504	0.80156	0.2114	130	20	1214360	-0.16972	0.56739	132	21	1407174	1.4057	0.079913
ENSG00000114771	AADAC	3	151529825	151547276	113	14	2364097	0.81803	0.20667	111	14	1215600	0.079984	0.46813	112	14	1408646	0.68267	0.24741
ENSG00000198829	SUCNR1	3	151589431	151603405	59	18	2363256	1.7049	0.044104	52	15	1215119	0.44212	0.3292	52	15	1408074	1.4987	0.066977
ENSG00000152601	MBNL1	3	151959617	152184569	528	62	2361247	6.2884	1.6034e-10	503	57	1214972	2.6398	0.0041483	506	58	1407969	5.5495	1.4324e-08
ENSG00000221962	TMEM14E	3	152056484	152060779	6	2	2364871	2.1276	0.016683	6	2	1215967	-0.010864	0.50433	6	2	1409063	2.0776	0.018875
ENSG00000169860	P2RY1	3	152550736	152556841	30	9	2334991	1.7036	0.044223	21	6	1215822	-0.64374	0.74013	26	8	1408933	1.5886	0.056072
ENSG00000181467	RAP2B	3	152878029	152887265	17	7	2361787	2.5268	0.0057547	14	6	1214243	-0.22734	0.58992	14	6	1407022	1.7111	0.043533
ENSG00000237787	C3orf79	3	153200284	153221486	89	13	2363762	1.7345	0.041416	89	13	1215454	0.64654	0.25896	89	13	1408468	0.31982	0.37455
ENSG00000114790	ARHGEF26	3	153836792	153976616	528	53	2361303	-0.44438	0.67162	496	47	1213988	-0.45356	0.67493	498	47	1406936	1.0644	0.14358
ENSG00000174953	DHX36	3	153989335	154044286	161	31	2351960	-0.54911	0.70853	154	28	1209202	-0.69711	0.75713	155	29	1401849	0.54371	0.29332
ENSG00000174948	GPR149	3	154054461	154149504	355	48	2363074	1.4748	0.070134	345	46	1215121	-0.58246	0.71987	344	45	1408055	2.0158	0.021911
ENSG00000196549	MME	3	154739913	154902497	296	59	2362498	1.3798	0.083822	292	58	1215132	-0.37752	0.64711	293	58	1408074	2.1059	0.017607
ENSG00000114805	PLCH1	3	155092369	155464856	1875	107	2360891	9.0572	6.6928e-20	1674	94	1214753	5.9151	1.6579e-09	1724	92	1407448	7.4106	6.2867e-14
ENSG00000214919	AC104472.1	3	155458933	155463515	18	9	2363929	5.8939	1.8855e-09	17	8	1215515	3.1279	0.00088034	17	8	1408514	4.9068	4.6285e-07
ENSG00000174928	C3orf33	3	155479401	155526140	214	31	2363030	4.7724	9.1e-07	200	29	1215065	1.9944	0.023057	206	29	1408023	4.0802	2.25e-05
ENSG00000169359	SLC33A1	3	155537813	155574218	150	24	2357677	6.3598	1.0102e-10	139	21	1211809	3.0763	0.0010481	140	21	1404587	5.4094	3.1614e-08
ENSG00000163655	GMPS	3	155586325	155662815	338	26	2360938	5.4127	3.1033e-08	319	23	1213701	3.7689	8.198e-05	331	25	1406760	3.7784	7.8913e-05
ENSG00000169282	KCNAB1	3	155753490	156257545	2028	143	2359370	4.0156	2.9652e-05	1934	170	1214081	2.3295	0.0099153	1950	173	1406658	2.9086	0.0018152
ENSG00000114850	SSR3	3	156256929	156274973	73	12	2363688	3.1746	0.00075018	71	12	1215419	0.31261	0.37729	71	12	1408399	3.2021	0.00068208
ENSG00000163659	TIPARP	3	156389024	156425559	106	22	2363187	-0.037639	0.51501	101	20	1215143	-0.4318	0.66706	101	20	1408116	-0.31184	0.62242
ENSG00000197980	LEKR1	3	156541270	156764918	897	71	2362843	-0.40933	0.65885	855	65	1214984	-0.012208	0.50487	859	65	1407921	-1.2355	0.89167
ENSG00000163660	CCNL1	3	156863297	156880549	48	11	2364410	1.1197	0.13142	46	10	1215739	0.2739	0.39208	47	10	1408813	0.66173	0.25407
ENSG00000197415	VEPH1	3	156976531	157253408	1121	91	2361376	3.1668	0.00077064	1042	80	1214999	1.0006	0.1585	1054	76	1406965	3.9406	4.0638e-05
ENSG00000163661	PTX3	3	157152578	157162417	36	10	2363952	2.2263	0.012999	34	9	1215521	0.51835	0.30211	34	9	1408536	3.2749	0.00052852
ENSG00000174899	C3orf55	3	157259035	157396538	638	77	2357607	3.7377	9.2865e-05	605	71	1212710	2.5107	0.0060249	612	73	1405551	2.6511	0.004011
ENSG00000168779	SHOX2	3	157813948	157826292	40	5	2363269	4.8818	5.2563e-07	39	5	1215209	4.4401	4.4968e-06	38	4	1408151	2.4867	0.0064463
ENSG00000174891	RSRC1	3	157821644	158264519	1695	48	2363372	5.6168	9.7261e-09	1631	44	1215605	4.4945	3.4872e-06	1643	43	1408637	3.9084	4.6452e-05
ENSG00000178053	MLF1	3	158286952	158326041	174	20	2363963	2.7758	0.0027536	160	17	1215508	1.569	0.058324	160	17	1408524	0.98973	0.16115
ENSG00000168827	GFM1	3	158360067	158411364	232	16	2364419	2.9941	0.0013763	213	13	1215737	1.5961	0.055234	217	14	1408797	0.923	0.178
ENSG00000079257	LXN	3	158362611	158392482	130	12	2364352	2.7934	0.0026079	123	10	1215715	1.504	0.066291	124	11	1408764	0.80501	0.21041
ENSG00000118849	RARRES1	3	158413681	158452485	161	23	2363548	3.4235	0.00030913	148	20	1215307	2.5022	0.0061719	151	21	1408292	0.92527	0.17741
ENSG00000118855	MFSD1	3	158447987	158548508	346	50	2363451	5.9156	1.6535e-09	313	42	1215242	3.1716	0.0007579	319	43	1408224	3.9083	4.6478e-05
ENSG00000250588	IQCJ-SCHIP1	3	158678024	159616155	3093	228	2358752	2.2994	0.01074	2971	228	1214408	1.0449	0.14805	3001	224	1406988	2.1302	0.016577
ENSG00000214216	IQCJ	3	158678717	158985096	984	109	2356573	0.24907	0.40165	921	98	1213937	0.46127	0.3223	929	100	1406823	0.69253	0.2443
ENSG00000151967	SCHIP1	3	159555650	159616149	154	41	2362297	3.5918	0.00016419	147	38	1214727	1.5183	0.064468	147	38	1407602	1.9945	0.023047
ENSG00000168811	IL12A	3	159704537	159714806	31	8	2364170	1.7329	0.041554	29	7	1215616	-0.84428	0.80074	29	7	1408658	1.5924	0.055648
ENSG00000242107	LINC01100	3	159731811	159750210	125	15	2364305	-1.0681	0.85726	120	14	1215694	-0.25437	0.6004	120	14	1408744	-0.86681	0.80698
ENSG00000180044	C3orf80	3	159941423	159946999	11	4	2363224	-0.15956	0.56339	11	4	1215204	0.33533	0.36869	11	4	1408180	-0.99249	0.83952
ENSG00000248710	RP11-432B6.3	3	159944241	160169617	639	79	2362384	4.2642	1.003e-05	609	74	1214581	2.5423	0.0055064	613	75	1407591	3.4886	0.00024277
ENSG00000068885	IFT80	3	159973774	160119668	389	61	2361512	4.2982	8.6087e-06	371	57	1214046	2.5095	0.0060448	372	57	1407047	3.4728	0.00025749
ENSG00000113810	SMC4	3	160115062	160153750	123	29	2364275	4.5358	2.8689e-06	117	27	1215678	2.854	0.0021587	117	27	1408721	3.854	5.81e-05
ENSG00000213186	TRIM59	3	160149233	160205561	199	36	2364136	4.7241	1.1555e-06	184	33	1215602	3.2498	0.00057746	186	33	1408631	3.5034	0.00022966
ENSG00000186432	KPNA4	3	160211783	160285376	232	38	2364236	5.0653	2.0391e-07	211	33	1215641	3.201	0.0006848	214	33	1408688	4.3492	6.8309e-06
ENSG00000179674	ARL14	3	160392948	160397233	21	6	2363101	2.1521	0.015696	20	5	1215103	2.8032	0.0025297	21	6	1408115	0.27551	0.39146
ENSG00000163590	PPM1L	3	160471390	160797695	1240	81	2357561	1.7763	0.037841	1093	63	1212471	1.4138	0.078716	1110	62	1405284	2.3243	0.010054
ENSG00000169255	B3GALNT1	3	160800671	160825172	83	19	2364080	1.9755	0.024104	76	17	1215562	-0.027223	0.51086	78	17	1408608	1.7605	0.039165
ENSG00000169251	NMD3	3	160820484	160972320	514	52	2360909	3.1877	0.00071709	483	48	1214876	1.8485	0.032263	495	50	1407810	2.7644	0.0028514
ENSG00000196542	SPTSSB	3	161061580	161092668	162	26	2362496	3.8234	6.5822e-05	150	23	1214793	2.6298	0.0042713	150	23	1407672	2.9581	0.0015479
ENSG00000182447	OTOL1	3	161212596	161222730	62	9	2362352	0.7368	0.23062	60	8	1214752	-0.08758	0.53489	60	8	1407673	0.85197	0.19712
ENSG00000090402	SI	3	164695686	164798283	331	26	2356780	0.38986	0.34832	250	18	1210701	-0.12356	0.54917	253	18	1403173	0.09402	0.46255
ENSG00000121871	SLITRK3	3	164903508	164916897	39	11	2362818	0.61034	0.27082	36	9	1214936	0.20338	0.41942	36	9	1407861	-0.22335	0.58837
ENSG00000114200	BCHE	3	165489692	165557260	274	35	2363782	3.7361	9.3463e-05	257	31	1215417	0.39908	0.34492	259	32	1408451	3.4125	0.00032183
ENSG00000169064	ZBBX	3	166957075	167101134	488	53	2363667	4.5117	3.2155e-06	451	46	1215360	2.8957	0.0018914	453	47	1408362	3.2633	0.00055065
ENSG00000114204	SERPINI2	3	167158577	167198792	191	25	2364308	2.8594	0.0021224	163	20	1215664	2.4739	0.0066821	175	23	1408718	2.3116	0.010401
ENSG00000174776	WDR49	3	167195472	167373771	471	70	2347615	4.4003	5.406e-06	387	56	1214835	3.1708	0.00076015	415	60	1407802	3.657	0.0001276
ENSG00000114209	PDCD10	3	167400086	167454727	126	12	2342607	0.59672	0.27535	105	8	1214699	-1.0818	0.86033	117	10	1407694	1.1413	0.12688
ENSG00000163536	SERPINI1	3	167451031	167544356	364	33	2362429	2.7309	0.0031585	351	31	1214799	2.4641	0.0068678	358	32	1407726	1.8689	0.03082
ENSG00000173905	GOLIM4	3	167725465	167815763	245	29	2360117	-0.13783	0.55481	243	29	1213637	0.6363	0.26229	244	29	1406488	0.4946	0.31044
ENSG00000085276	MECOM	3	168800287	169383406	2536	285	2362081	5.1534	1.2788e-07	2380	263	1215207	2.9448	0.001616	2457	273	1408169	3.4626	0.0002675
ENSG00000184378	ACTRT3	3	169483709	169489683	26	7	2361951	1.4346	0.075707	24	6	1214500	1.1758	0.11984	25	6	1407427	0.72624	0.23385
ENSG00000085274	MYNN	3	169488619	169508504	38	7	2354028	1.5271	0.063363	33	6	1214914	0.80157	0.2114	33	6	1407831	0.61646	0.26879
ENSG00000171757	LRRC34	3	169510216	169532774	66	10	2361785	2.541	0.0055273	60	8	1215694	1.2179	0.11164	61	8	1408748	1.915	0.027747
ENSG00000188306	LRRIQ4	3	169537710	169556563	65	14	2336295	0.51896	0.30189	58	12	1215356	0.36872	0.35617	59	12	1408357	0.49487	0.31035
ENSG00000114248	LRRC31	3	169555967	169589718	105	19	2345999	0.37442	0.35405	100	17	1215042	0.72994	0.23271	100	17	1407978	1.0693	0.14246
ENSG00000187033	SAMD7	3	169627360	169657963	111	20	2359860	0.50693	0.3061	108	19	1215046	1.1681	0.12139	109	20	1407137	-0.96965	0.83389
ENSG00000008952	SEC62	3	169682423	169717161	83	11	2363357	-0.084445	0.53365	81	10	1215260	0.04537	0.48191	82	10	1408229	1.0502	0.14681
ENSG00000173890	GPR160	3	169753717	169804191	151	19	2361264	-0.61983	0.73232	133	15	1214099	-0.87982	0.81052	136	16	1406875	-0.91628	0.82024
ENSG00000173889	PHC3	3	169803520	169901537	216	32	2357964	-0.13936	0.55542	191	26	1211966	-0.61222	0.7298	200	28	1404589	-0.76941	0.77918
ENSG00000163558	PRKCI	3	169938153	170024769	408	23	2363644	5.1393	1.3789e-07	354	16	1215530	4.2412	1.1114e-05	356	17	1408294	2.7752	0.002758
ENSG00000136603	SKIL	3	170073466	170115623	144	17	2363889	5.9833	1.0932e-09	140	16	1215501	4.2902	8.9251e-06	140	16	1408518	4.4334	4.637e-06
ENSG00000013297	CLDN11	3	170134653	170579169	1677	154	2359179	5.189	1.0573e-07	1576	141	1214293	1.7836	0.037246	1587	144	1406095	5.3661	4.0229e-08
ENSG00000013293	SLC7A14	3	170176372	170305863	437	75	2355382	2.6539	0.0039786	406	67	1213467	0.31496	0.3764	411	68	1403517	2.5088	0.0060571
ENSG00000163584	RPL22L1	3	170581664	170590272	23	8	2363681	2.6889	0.0035843	22	7	1215401	0.30467	0.38031	22	7	1408380	2.9869	0.0014092
ENSG00000163577	EIF5A2	3	170605204	170628482	66	15	2363422	3.2168	0.00064812	63	14	1215274	-0.60629	0.72784	62	13	1408221	3.8692	5.4599e-05
ENSG00000163581	SLC2A2	3	170713137	170746539	128	17	2364144	5.7476	4.5265e-09	118	14	1215607	1.8089	0.035237	120	15	1408635	5.0981	1.7155e-07
ENSG00000154310	TNIK	3	170778128	171180197	1360	175	2347058	3.1839	0.00072645	1315	170	1212403	1.0298	0.15156	1322	171	1403751	2.7133	0.003331
ENSG00000075651	PLD1	3	171317195	171530740	819	52	2361747	3.2358	0.00060649	808	51	1215291	1.2923	0.098133	812	51	1408192	2.0822	0.018661
ENSG00000183657	PP13439	3	171508580	171529714	93	14	2363520	2.1967	0.014022	93	14	1215352	1.2224	0.11078	93	14	1408328	1.3768	0.084284
ENSG00000186329	TMEM212	3	171559139	171657505	418	38	2359449	1.3473	0.088947	416	38	1214858	0.90557	0.18258	417	38	1405909	1.981	0.023798
ENSG00000075420	FNDC3B	3	171755418	172120455	1008	114	2332062	0.91104	0.18114	992	134	1203439	0.39882	0.34501	998	135	1392118	1.1407	0.12699
ENSG00000267979	AC092964.2	3	172018438	172021686	11	4	2362514	-0.08759	0.5349	11	4	1214894	0.18965	0.42479	11	4	1407781	-0.37541	0.64632
ENSG00000203443	AC092964.1	3	172032218	172040513	20	6	1861676	1.0005	0.15854	18	6	997231	0.61324	0.26986	20	6	1102141	0.64406	0.25977
ENSG00000121853	GHSR	3	172161923	172168246	24	8	2363909	-0.74483	0.77181	22	7	1215487	-0.45023	0.67373	22	7	1408493	-0.63675	0.73786
ENSG00000121858	TNFSF10	3	172222298	172243297	112	19	2363453	1.117	0.132	108	18	1215290	0.050542	0.47985	109	18	1408275	1.3289	0.091945
ENSG00000144959	NCEH1	3	172347039	172431008	295	57	2282118	3.66	0.0001261	289	55	1180777	3.1377	0.0008514	294	56	1358844	1.0058	0.15725
ENSG00000269496	AC007919.2	3	172359483	172362740	9	4	2361062	-1.6519	0.95072	9	4	1214240	0.27306	0.3924	9	4	1406982	-1.2459	0.8936
ENSG00000114346	ECT2	3	172466472	172540264	271	29	1984067	1.3768	0.084287	215	28	1127174	2.2278	0.012946	270	29	1175954	-0.58779	0.72166
ENSG00000144962	SPATA16	3	172606148	172861058	820	93	2360481	2.1735	0.01487	776	86	1214252	2.3809	0.008635	781	87	1407136	0.87476	0.19085
ENSG00000169760	NLGN1	3	173112074	174005434	3052	263	2345953	4.357	6.5917e-06	2846	253	1206522	2.6002	0.004658	2919	263	1398170	1.6607	0.048385
ENSG00000177694	NAALADL2	3	174154363	175524428	5681	464	2358046	7.3887	7.4145e-14	5464	442	1214518	4.0005	3.1605e-05	5505	438	1407322	5.1169	1.5527e-07
ENSG00000177565	TBL1XR1	3	176736143	176917261	585	62	2356325	1.6195	0.052665	564	59	1212056	3.0354	0.001201	564	59	1404907	-0.10719	0.54268
ENSG00000197584	KCNMB2	3	177988720	178563217	2128	186	2361066	6.6444	1.5219e-11	2065	174	1215077	2.28	0.011305	2073	171	1408023	6.4576	5.3195e-11
ENSG00000172667	ZMAT3	3	178734011	178792067	159	24	2357602	0.59469	0.27602	155	23	1215183	-1.6832	0.95383	156	23	1408141	1.2076	0.1136
ENSG00000121879	PIK3CA	3	178863902	178958881	321	37	2362259	1.1808	0.11883	313	36	1215730	-0.24335	0.59613	313	36	1408774	0.67264	0.25059
ENSG00000171121	KCNMB3	3	178956530	178986790	179	29	2362347	0.82697	0.20413	176	28	1214790	-0.87977	0.81051	176	28	1407672	0.88803	0.18726
ENSG00000121864	ZNF639	3	179038779	179054323	69	13	2364199	-0.40671	0.65789	68	12	1215657	1.3766	0.084325	68	12	1408691	-0.56699	0.71464
ENSG00000171109	MFN1	3	179063480	179113719	206	33	2364158	0.37401	0.3542	187	29	1215603	1.6736	0.047107	188	29	1408637	-0.50865	0.6945
ENSG00000114450	GNB4	3	179115990	179171378	159	27	2361175	-0.21255	0.58416	156	27	1214221	0.69212	0.24443	156	27	1407041	-0.37962	0.64788
ENSG00000136518	ACTL6A	3	179278668	179307196	57	9	2348278	0.35763	0.36031	56	8	1215516	-0.57542	0.7175	56	8	1408526	0.42587	0.3351
ENSG00000136522	MRPL47	3	179305073	179324442	43	7	2343225	0.52322	0.30041	42	6	1215530	-0.15826	0.56288	42	6	1408542	0.54283	0.29362
ENSG00000136521	NDUFB5	3	179320478	179346435	55	10	2364229	0.060607	0.47584	55	10	1215673	-0.92199	0.82173	55	10	1408716	0.29665	0.38337
ENSG00000058056	USP13	3	179368543	179508189	481	74	2361632	1.9118	0.027949	461	69	1214407	0.11478	0.45431	462	69	1407246	0.8899	0.18676
ENSG00000114757	PEX5L	3	179511746	179756841	976	109	2360591	1.0453	0.14795	918	99	1213699	-0.057711	0.52301	919	100	1406463	0.70582	0.24015
ENSG00000163728	TTC14	3	180317918	180336616	44	23	2192425	0.64001	0.26108	40	20	1166258	-0.37163	0.64492	41	21	1333621	0.0042963	0.49829
ENSG00000145075	CCDC39	3	180319646	180590793	1001	74	2355804	5.7696	3.9738e-09	960	85	1213267	3.9839	3.3894e-05	968	87	1405125	3.9692	3.6055e-05
ENSG00000114416	FXR1	3	180583929	180701541	410	42	2359276	4.9258	4.2004e-07	391	39	1212755	2.8166	0.0024271	391	39	1405676	3.6683	0.0001221
ENSG00000205981	DNAJC19	3	180700497	180709562	18	8	2364499	2.3142	0.010329	17	7	1215778	1.1874	0.11753	17	7	1408853	1.6696	0.047502
ENSG00000181449	SOX2	3	181427714	181433221	2	1	2362417	0.20651	0.4182	2	1	1214830	-0.028506	0.51137	2	1	1407747	1.002	0.15818
ENSG00000058063	ATP11B	3	182509288	182640423	382	28	2361036	1.3863	0.082826	377	27	1215109	-0.70958	0.76102	377	27	1408239	2.2407	0.012523
ENSG00000043093	DCUN1D1	3	182654862	182705741	117	27	2362452	4.9052	4.6666e-07	98	21	1214319	2.2409	0.012518	101	22	1407548	3.76	8.4942e-05
ENSG00000078070	MCCC1	3	182732006	182835863	307	32	2361141	3.4497	0.00028057	296	30	1213911	1.6501	0.049458	297	30	1406834	1.8905	0.029346
ENSG00000078081	LAMP3	3	182839001	182883627	254	33	2363103	2.4458	0.0072256	249	32	1215132	0.44009	0.32994	250	32	1408098	1.8723	0.030581
ENSG00000053524	MCF2L2	3	182894831	183148566	978	100	2361944	1.9157	0.027701	883	91	1214904	-1.2022	0.88536	887	91	1407862	1.3827	0.083372
ENSG00000176597	B3GNT5	3	182969032	183017292	216	14	2363383	0.53348	0.29685	148	9	1214754	-0.57212	0.71638	150	10	1407907	0.60243	0.27344
ENSG00000172578	KLHL6	3	183204319	183275477	175	22	2361755	0.22141	0.41239	172	21	1214507	0.12959	0.44844	173	22	1407363	0.41749	0.33816
ENSG00000114796	KLHL24	3	183351356	183403265	282	9	2350550	0.55689	0.2888	271	8	1215509	-0.032123	0.51281	274	8	1408527	0.75784	0.22427
ENSG00000163872	YEATS2	3	183413606	183531413	425	41	2357607	0.35623	0.36083	414	39	1215329	0.0023835	0.49905	415	39	1408313	0.29161	0.38529
ENSG00000180834	MAP6D1	3	183532664	183545382	59	11	2361054	1.4999	0.066815	58	10	1214182	-0.19829	0.57859	58	10	1406965	0.46001	0.32276
ENSG00000175193	PARL	3	183546173	183604721	252	33	2363148	1.8279	0.033784	231	28	1214974	-0.74698	0.77246	233	29	1408050	1.4982	0.067043
ENSG00000114770	ABCC5	3	183636722	183737803	403	47	2363600	2.4642	0.0068669	375	42	1215545	-0.4977	0.69065	391	44	1408585	2.4127	0.0079185
ENSG00000186090	HTR3D	3	183747332	183758157	65	14	2363278	2.9495	0.0015917	63	13	1215211	1.357	0.087389	64	13	1408189	2.0023	0.022625
ENSG00000178084	HTR3C	3	183768835	183779459	48	12	2362480	2.0325	0.021051	44	11	1214758	0.26597	0.39513	45	11	1407689	2.6731	0.003758
ENSG00000186038	HTR3E	3	183812852	183825783	49	14	2362258	1.9243	0.027159	48	13	1214742	0.95076	0.17086	48	13	1407620	1.2489	0.10586
ENSG00000145191	EIF2B5	3	183850826	184403546	2339	311	2358771	5.8684	2.2004e-09	2230	304	1213609	1.9861	0.023513	2246	309	1405964	5.8683	2.2013e-09
ENSG00000161202	DVL3	3	183871176	183892398	52	18	2363159	4.6454	1.6968e-06	50	17	1215156	2.2263	0.012995	50	17	1408091	3.6633	0.00012452
ENSG00000161203	AP2M1	3	183890477	183902879	42	17	2363264	4.8766	5.3974e-07	41	16	1215221	1.6828	0.046205	41	16	1408160	4.4116	5.1311e-06
ENSG00000161204	ABCF3	3	183901811	183912800	44	14	2363870	4.1475	1.6804e-05	40	12	1215459	1.2167	0.11186	40	12	1408458	3.8849	5.1177e-05
ENSG00000145198	VWA5B2	3	183946217	183961117	52	14	2364394	5.3885	3.5519e-08	47	12	1215725	2.5815	0.0049187	49	13	1408784	4.1504	1.6593e-05
ENSG00000214160	ALG3	3	183959089	183969336	38	12	2364421	4.8514	6.1286e-07	33	12	1215725	2.3246	0.010046	34	12	1408782	4.1621	1.5766e-05
ENSG00000145194	ECE2	3	183965438	184011819	176	33	2358826	5.4918	1.9896e-08	144	29	1211997	2.1075	0.017536	151	30	1404958	5.4846	2.0715e-08
ENSG00000163888	CAMK2N2	3	183976001	183981251	18	6	2363593	4.4729	3.8581e-06	17	6	1215347	1.519	0.064384	17	6	1408323	4.0015	3.1477e-05
ENSG00000175166	PSMD2	3	184014497	184027842	45	16	2364027	4.1357	1.7691e-05	37	14	1215483	0.5299	0.29809	37	14	1408499	4.7167	1.1987e-06
ENSG00000114867	EIF4G1	3	184030283	184054146	78	28	2361330	4.9042	4.6897e-07	64	26	1215183	1.4817	0.069204	64	26	1408142	5.5362	1.5458e-08
ENSG00000175182	FAM131A	3	184051714	184065063	38	18	2361120	5.8365	2.6648e-09	36	17	1214138	1.6041	0.054346	36	17	1406932	6	9.8683e-10
ENSG00000114859	CLCN2	3	184062973	184081439	75	25	2361816	4.9943	2.9523e-07	69	22	1214434	0.98577	0.16212	69	22	1407274	5.5121	1.773e-08
ENSG00000163882	POLR2H	3	184077506	184087384	26	10	2359492	3.9153	4.5144e-05	25	9	1213375	1.838	0.033029	25	9	1406058	3.7721	8.0936e-05
ENSG00000090534	THPO	3	184088723	184097932	30	12	2356924	2.1939	0.01412	30	12	1211305	1.7714	0.038244	30	12	1404786	0.57846	0.28148
ENSG00000090539	CHRD	3	184095861	184109524	32	9	2362884	1.2878	0.098908	32	9	1215054	0.78082	0.21746	32	9	1407990	0.63521	0.26265
ENSG00000224153	RP11-433C9.2	3	184117325	184158436	198	33	2361350	-0.51447	0.69654	198	33	1214352	-0.44521	0.67191	198	33	1407158	-1.1673	0.87845
ENSG00000182580	EPHB3	3	184277572	184301197	86	20	2331068	0.12751	0.44927	83	19	1214663	0.26801	0.39435	83	19	1401211	0.92565	0.17731
ENSG00000177383	MAGEF1	3	184427156	184431836	12	4	2363191	0.90793	0.18196	12	4	1215200	0.45113	0.32595	12	4	1408152	0.081989	0.46733
ENSG00000156931	VPS8	3	184527931	184771402	644	56	2362525	5.874	2.1272e-09	566	46	1214729	2.4374	0.0073969	568	46	1407702	5.2728	6.7163e-08
ENSG00000187068	C3orf70	3	184794838	184872802	264	29	2359899	5.4166	3.0364e-08	253	26	1215208	1.7579	0.039386	253	26	1408157	4.7749	8.9882e-07
ENSG00000113790	EHHADH	3	184907412	185001778	242	31	2359801	5.9772	1.135e-09	239	30	1215324	0.21104	0.41643	240	30	1406117	6.1818	3.1691e-10
ENSG00000073803	MAP3K13	3	184998729	185207885	621	51	2358280	6.2038	2.755e-10	612	49	1213696	-0.035558	0.51418	615	50	1406578	6.7565	7.0702e-12
ENSG00000163900	TMEM41A	3	185193284	185218845	41	8	2362960	1.2108	0.11299	41	8	1215079	1.0597	0.14465	41	8	1408041	1.9442	0.025935
ENSG00000163898	LIPH	3	185223050	185272401	187	19	2348840	2.5005	0.0062005	185	18	1207191	1.1507	0.12493	186	18	1399663	3.0988	0.00097154
ENSG00000163904	SENP2	3	185298284	185352339	160	14	2355705	1.0869	0.13854	156	13	1215351	-0.33613	0.63161	157	13	1408333	1.4917	0.067886
ENSG00000073792	IGF2BP2	3	185360527	185544844	454	66	2361470	3.6053	0.0001559	445	63	1214191	-0.19451	0.57711	447	64	1407097	4.0055	3.0938e-05
ENSG00000163915	C3orf65	3	185428316	185448575	41	18	2340919	2.5131	0.0059843	40	17	1202661	1.0154	0.15497	40	17	1394699	2.7364	0.003106
ENSG00000136527	TRA2B	3	185632694	185657924	74	18	2363422	3.3693	0.00037681	61	16	1215153	1.2868	0.099081	69	18	1408224	2.3005	0.01071
ENSG00000244405	ETV5	3	185763097	185830107	145	22	2363089	0.66376	0.25342	143	21	1215140	1.3377	0.09049	143	21	1408082	-0.54203	0.7061
ENSG00000058866	DGKG	3	185822457	186082026	605	120	2345910	3.7069	0.00010493	591	116	1209555	3.2623	0.00055255	593	116	1400317	1.3874	0.082658
ENSG00000213139	CRYGS	3	186255230	186266491	21	8	2364448	0.11059	0.45597	20	7	1215765	-0.27048	0.6066	19	7	1408811	-0.93191	0.82431
ENSG00000113838	TBCCD1	3	186262862	186290332	86	15	2363948	0.69151	0.24462	82	14	1215521	-0.79833	0.78766	82	14	1408539	-0.11107	0.54422
ENSG00000090520	DNAJB11	3	186283192	186316061	110	9	2363834	1.2791	0.10043	109	9	1215486	-0.72882	0.76694	108	9	1408492	0.44727	0.32734
ENSG00000145192	AHSG	3	186328712	186340107	44	10	2363505	0.31327	0.37704	44	10	1215333	0.78316	0.21677	43	10	1408315	0.57598	0.28231
ENSG00000090512	FETUB	3	186351758	186371930	69	19	2361763	-0.097154	0.5387	67	18	1214482	-1.3675	0.91427	67	18	1407345	1.6895	0.045564
ENSG00000113905	HRG	3	186376005	186397029	139	21	2362448	-0.81546	0.79259	136	20	1214829	-1.7423	0.95928	136	20	1407722	0.91132	0.18106
ENSG00000113889	KNG1	3	186433065	186462743	208	21	2362976	0.78454	0.21636	203	20	1215067	-1.1294	0.87064	204	20	1408025	1.2859	0.099235
ENSG00000156976	EIF4A2	3	186498994	186508689	43	15	2363764	2.0395	0.020699	37	12	1215380	1.0042	0.15764	37	12	1408349	1.7286	0.041936
ENSG00000163918	RFC4	3	186506669	186526847	80	16	2364358	2.0887	0.01837	72	14	1215699	-0.25799	0.60179	72	14	1408750	2.1106	0.017405
ENSG00000181092	ADIPOQ	3	186558463	186577252	80	25	2362475	2.0395	0.020702	80	25	1214859	0.43703	0.33105	80	25	1407776	2.4188	0.0077866
ENSG00000073849	ST6GAL1	3	186646274	186797341	673	120	2360686	2.7462	0.0030142	662	117	1213887	1.371	0.08518	663	117	1406703	1.6747	0.047001
ENSG00000163923	RPL39L	3	186837736	186900696	187	25	2360848	1.2103	0.11309	184	24	1213933	-0.127	0.55053	185	24	1406860	0.70267	0.24113
ENSG00000175077	RTP1	3	186913274	186920253	30	12	2364086	0.80126	0.21149	28	11	1215596	0.91912	0.17902	28	11	1408589	-0.24092	0.59519
ENSG00000127241	MASP1	3	186934942	187011810	347	72	2360152	1.5094	0.065595	328	67	1213423	-0.38046	0.6482	333	68	1406273	2.231	0.01284
ENSG00000136514	RTP4	3	187084120	187090864	66	22	2364283	1.0416	0.14881	64	21	1215680	1.412	0.078982	64	21	1408741	0.14401	0.44274
ENSG00000157005	SST	3	187385694	187390187	22	10	2363548	1.6286	0.051699	20	9	1215296	1.1543	0.12419	21	9	1408310	1.5127	0.065184
ENSG00000198471	RTP2	3	187415047	187422345	41	9	2340588	1.9878	0.023415	40	9	1202473	0.70652	0.23993	41	9	1394902	1.1238	0.13054
ENSG00000228804	RP11-211G3.3	3	187418101	187452637	155	26	2351827	2.2167	0.013322	148	25	1211895	0.46592	0.32063	153	26	1401364	1.4686	0.070971
ENSG00000113916	BCL6	3	187438165	187465515	103	23	2363130	2.2627	0.011826	98	22	1215127	0.62456	0.26613	102	22	1408110	1.3745	0.084649
ENSG00000145012	LPP	3	187869072	188609460	2259	309	2358422	6.2606	1.9178e-10	2242	305	1213586	3.0715	0.0010648	2246	304	1405970	3.9587	3.7682e-05
ENSG00000213132	AC022498.1	3	187894331	187899598	23	6	2363279	3.6491	0.0001316	23	6	1215241	0.80694	0.20985	23	6	1408198	3.6878	0.0001131
ENSG00000188001	TPRG1	3	188663003	189044093	821	108	2346805	2.4222	0.0077135	806	104	1208891	0.01651	0.49341	808	105	1401022	2.8492	0.0021914
ENSG00000073282	TP63	3	189347205	189616068	1159	195	2361389	0.56548	0.28587	1146	191	1214485	-0.81257	0.79177	1147	192	1407484	0.35677	0.36063
ENSG00000090530	LEPREL1	3	189673517	189842226	838	69	2360648	-0.50904	0.69464	814	65	1214530	-0.76397	0.77756	819	66	1407425	-0.4226	0.66371
ENSG00000163347	CLDN1	3	190022490	190042264	103	23	2339017	-0.62668	0.73456	100	22	1208728	-1.423	0.92263	102	23	1400746	-0.26843	0.60582
ENSG00000113946	CLDN16	3	190038330	190130932	611	55	2363504	0.21171	0.41617	607	54	1215338	-0.89096	0.81352	607	54	1408316	-0.12131	0.54828
ENSG00000198398	TMEM207	3	190145444	190169665	120	25	2363246	1.3306	0.091666	120	25	1215211	-0.37569	0.64643	120	25	1408195	-0.041301	0.51647
ENSG00000196083	IL1RAP	3	190229840	190376843	481	81	2350332	2.4624	0.0069014	473	79	1213333	0.47266	0.31823	475	79	1405989	2.3844	0.0085538
ENSG00000205835	GMNC	3	190569666	190612218	116	19	2315762	4.5484	2.7032e-06	116	19	1190190	2.9631	0.0015229	116	19	1379520	3.8902	5.0082e-05
ENSG00000188729	OSTN	3	190915030	190984404	292	41	2358295	1.1739	0.12022	291	40	1212655	-0.61952	0.73221	291	40	1405348	2.1171	0.017125
ENSG00000188958	UTS2B	3	190983957	191050325	311	27	2360454	0.45703	0.32383	310	27	1213920	-0.77265	0.78014	310	27	1406680	-0.11473	0.54567
ENSG00000152492	CCDC50	3	191044866	191117459	379	31	2363591	1.0228	0.1532	364	29	1215355	-0.083899	0.53343	369	29	1408350	0.0085926	0.49657
ENSG00000253548	PYDC2	3	191176952	191180245	22	4	2364393	3.9085	4.6444e-05	21	3	1215737	0.37125	0.35523	21	3	1408790	3.3537	0.00039874
ENSG00000114279	FGF12	3	191856184	192487553	2085	218	2345948	2.9243	0.0017262	2037	206	1208824	2.3592	0.0091567	2047	220	1401100	0.84821	0.19816
ENSG00000180611	MB21D2	3	192513604	192637950	432	45	2361673	0.093585	0.46272	432	45	1214425	-0.67897	0.75142	432	45	1407340	-0.58516	0.72078
ENSG00000127252	HRASLS	3	192956914	192996527	160	23	2362889	1.8953	0.029029	156	22	1215044	1.4931	0.0677	156	22	1407952	0.79704	0.21271
ENSG00000187527	ATP13A5	3	192991579	193098632	515	59	2363358	1.1297	0.12931	505	57	1215413	1.6541	0.049049	505	57	1408407	-0.47187	0.68149
ENSG00000127249	ATP13A4	3	193118866	193312900	723	87	2355231	2.6356	0.0041998	695	82	1213288	2.9181	0.0017611	701	83	1405854	0.44506	0.32814
ENSG00000198836	OPA1	3	193308933	193416612	429	37	2361835	3.9965	3.2146e-05	371	29	1215368	3.6416	0.0001355	384	31	1408478	1.523	0.063882
ENSG00000114315	HES1	3	193851934	193857521	2	1	2364771	1.3906	0.082174	2	1	1215927	-0.2286	0.59041	2	1	1409004	2.1296	0.016602
ENSG00000178772	CPN2	3	194059494	194074057	77	11	2342204	-0.013842	0.50552	76	11	1209964	-0.4616	0.67781	76	11	1403034	-0.96507	0.83274
ENSG00000172061	LRRC15	3	194074976	194092472	96	10	2358372	1.0203	0.1538	96	10	1212357	0.62113	0.26726	96	10	1405554	-0.56093	0.71258
ENSG00000178732	GP5	3	194114550	194121995	33	5	2362587	0.50646	0.30627	33	5	1214919	1.0461	0.14775	33	5	1407828	-0.46325	0.67841
ENSG00000133657	ATP13A3	3	194122401	194221093	312	33	2360017	1.6742	0.047046	303	31	1215281	1.0149	0.15507	304	31	1408249	1.3765	0.084339
ENSG00000145014	TMEM44	3	194307402	194356418	336	39	2359576	-0.60749	0.72824	325	37	1214710	-0.57774	0.71828	327	37	1407593	-0.37722	0.647
ENSG00000041802	LSG1	3	194360517	194395206	196	16	2359209	-0.19183	0.57606	195	16	1215454	0.59002	0.27759	195	16	1408452	-1.5292	0.93689
ENSG00000185112	FAM43A	3	194404622	194410762	27	5	2361816	0.56815	0.28497	27	5	1214573	0.033719	0.48655	27	5	1407403	-0.75902	0.77608
ENSG00000173950	XXYLT1	3	194788008	194993896	990	105	2354591	1.7924	0.036535	888	90	1210348	-0.42581	0.66488	903	92	1403075	1.3628	0.086476
ENSG00000114331	ACAP2	3	194994465	195165807	534	26	2331372	0.080244	0.46802	519	24	1198261	-1.4096	0.92067	522	24	1388987	-0.45806	0.67654
ENSG00000184203	PPP1R2	3	195240221	195272209	34	5	2219371	1.5098	0.065552	34	5	1138937	1.3213	0.093201	34	5	1321469	-0.36649	0.643
ENSG00000189058	APOD	3	195294573	195313076	40	16	1813930	1.0438	0.14828	40	16	908769	0.53228	0.29727	40	16	1086759	0.59397	0.27627
ENSG00000145113	MUC4	3	195472636	195541148	187	24	2165788	1.6265	0.051927	176	22	1119174	-0.0037631	0.5015	181	23	1300586	0.93672	0.17445
ENSG00000061938	TNK2	3	195589235	195640816	115	25	2297396	3.453	0.00027716	114	25	1179363	0.31217	0.37745	114	25	1370063	3.6775	0.00011775
ENSG00000072274	TFRC	3	195753054	195811060	248	34	2358881	1.6789	0.046586	246	33	1215179	0.36177	0.35876	247	34	1405999	1.5821	0.05681
ENSG00000163958	ZDHHC19	3	195923320	195940308	136	21	2360172	0.6422	0.26037	127	18	1213401	0.13407	0.44668	131	20	1406442	0.1291	0.44864
ENSG00000163959	SLC51A	3	195936358	195971049	166	29	2356493	3.6963	0.00010938	150	25	1211150	0.28562	0.38758	151	25	1403804	3.8543	5.8033e-05
ENSG00000161217	PCYT1A	3	195940093	196016828	286	34	2356351	3.6608	0.0001257	264	29	1211103	0.20157	0.42013	266	29	1403786	3.5458	0.00019569
ENSG00000272741	RP11-447L10.1	3	195974101	196047093	252	26	2359544	2.2179	0.01328	245	24	1213114	-0.61319	0.73013	246	25	1405939	2.0951	0.018083
ENSG00000213123	TCTEX1D2	3	196017090	196047170	103	13	2362963	0.7338	0.23154	103	13	1215084	-1.3612	0.91328	103	13	1408038	0.95112	0.17077
ENSG00000273331	TM4SF19	3	196041953	196067244	99	17	2362943	1.5861	0.056354	98	17	1215066	-1.1632	0.87763	99	17	1408028	2.0077	0.022338
ENSG00000145107	TM4SF19	3	196045213	196067374	92	16	2363031	1.6218	0.052424	91	16	1215106	-1.0555	0.85439	92	16	1408074	2.0389	0.020728
ENSG00000163960	UBXN7	3	196073533	196161345	206	31	2348601	3.3432	0.00041407	203	30	1210419	-0.72736	0.7665	203	30	1403058	3.7571	8.5947e-05
ENSG00000163961	RNF168	3	196194654	196232639	157	19	2362829	4.756	9.8722e-07	155	19	1215010	1.778	0.0377	157	19	1407966	4.4387	4.5246e-06
ENSG00000214097	SMCO1	3	196232748	196244237	42	8	2359304	1.1201	0.13133	39	8	1215205	0.28613	0.38739	41	8	1408194	1.5746	0.057672
ENSG00000185798	WDR53	3	196280056	196297545	44	5	2259471	0.47169	0.31857	44	5	1158261	0.53605	0.29596	44	5	1347195	0.42167	0.33663
ENSG00000174013	FBXO45	3	196293482	196316930	49	10	2234998	3.3856	0.00035511	48	10	1153364	0.23627	0.40661	48	10	1342047	3.4094	0.00032558
ENSG00000174004	NRROS	3	196364557	196389875	88	31	2351211	0.95194	0.17056	88	31	1208764	0.50991	0.30506	88	31	1401189	-0.30062	0.61815
ENSG00000163964	PIGX	3	196364646	196463878	345	63	2357833	0.43964	0.3301	338	61	1212157	0.44354	0.32869	338	61	1405054	-0.5499	0.70881
ENSG00000174007	CEP19	3	196432148	196441164	52	9	2356771	0.49699	0.3096	51	9	1210969	0.33591	0.36847	51	9	1404632	-0.039012	0.51556
ENSG00000180370	PAK2	3	196464728	196560518	599	70	2360485	0.8924	0.18609	556	63	1215049	-0.47197	0.68153	567	65	1406885	0.13521	0.44622
ENSG00000119231	SENP5	3	196592727	196662585	340	44	2359907	1.0169	0.15459	330	42	1215565	-0.80209	0.78875	332	42	1407005	0.60096	0.27393
ENSG00000114503	NCBP2	3	196661273	196671468	52	13	2363369	0.44331	0.32877	51	13	1215268	-0.46703	0.67976	51	13	1408230	0.058046	0.47686
ENSG00000119227	PIGZ	3	196672214	196697931	119	33	2349432	2.0333	0.021012	113	30	1213235	-1.1367	0.87218	113	30	1406134	1.9491	0.025643
ENSG00000163975	MFI2	3	196714492	196758687	163	40	2361429	1.2666	0.10265	163	40	1214194	0.27351	0.39223	163	40	1407212	1.1701	0.12099
ENSG00000075711	DLG1	3	196768431	197028171	1129	77	2351865	3.3344	0.00042735	1039	65	1213984	2.7578	0.0029094	1081	72	1406519	0.92558	0.17733
ENSG00000161267	BDH1	3	197235654	197302194	321	40	2301016	2.2194	0.013229	319	39	1184067	-0.19913	0.57892	319	39	1371730	2.8471	0.0022056
ENSG00000145016	KIAA0226	3	197397264	197478598	255	22	2211053	0.22949	0.40925	242	20	1152900	-1.2566	0.89555	253	22	1321951	1.0433	0.14839
ENSG00000122068	FYTTD1	3	197462050	197515467	144	23	2048344	-0.74966	0.77327	127	20	1115145	-0.56479	0.71389	131	21	1273749	0.97029	0.16595
ENSG00000186001	LRCH3	3	197516097	197616307	280	33	2250426	-1.3821	0.91652	265	30	1159525	-0.63529	0.73738	272	32	1346318	-0.0053193	0.50212
ENSG00000114473	IQCG	3	197614946	197689013	236	21	2351085	-0.38898	0.65135	209	17	1207348	0.58026	0.28087	209	17	1400026	0.45072	0.32609
ENSG00000182899	RPL35A	3	197674858	197684481	28	6	2294168	0.56829	0.28492	28	6	1176557	1.1287	0.12952	28	6	1367796	0.58992	0.27762
ENSG00000185621	LMLN	3	197685071	197771591	264	20	2326398	-0.56527	0.71405	245	18	1193628	0.76908	0.22092	246	18	1384450	-0.93062	0.82397
ENSG00000197701	ZNF595	4	51179	89099	38	7	1415385	0.45809	0.32344	38	7	720149	-0.86783	0.80726	38	7	830367	1.2401	0.10747
ENSG00000186777	ZNF732	4	263464	301110	117	11	2198440	0.01997	0.49203	108	10	1172458	-0.645	0.74054	109	10	1352711	0.50095	0.3082
ENSG00000131127	ZNF141	4	329603	379653	160	15	2345309	0.46519	0.3209	160	15	1205472	1.0214	0.15354	160	15	1397405	-0.79833	0.78766
ENSG00000182903	ZNF721	4	418604	494945	201	17	2351951	0.89305	0.18592	201	17	1209101	0.79833	0.21234	201	17	1401419	-0.31501	0.62362
ENSG00000174227	PIGG	4	490989	534985	159	11	2326115	3.9606	3.7382e-05	155	10	1211004	4.3876	5.7303e-06	156	10	1399934	1.3169	0.093936
ENSG00000133256	PDE6B	4	617373	665571	169	14	2350657	3.9101	4.6121e-05	168	14	1207460	3.8776	5.2757e-05	168	14	1401109	1.6031	0.05446
ENSG00000169020	ATP5I	4	665225	670127	14	6	2237342	2.8954	0.0018931	14	6	1145693	2.6246	0.0043375	14	6	1333990	1.1107	0.13335
ENSG00000215375	MYL5	4	665369	676822	37	12	2254021	2.2937	0.010903	37	12	1153723	3.1462	0.00082707	37	12	1344556	0.17961	0.42873
ENSG00000169026	MFSD7	4	674618	685230	33	10	2335768	2.6662	0.0038359	33	10	1200116	3.3541	0.00039818	33	10	1392033	0.65755	0.25541
ENSG00000185619	PCGF3	4	697537	765428	338	49	2358749	3.1506	0.00081469	332	47	1215267	1.0213	0.15356	332	47	1408242	2.4381	0.0073822
ENSG00000168993	CPLX1	4	777745	821986	252	43	2360369	2.1515	0.015716	237	39	1213503	0.92975	0.17625	239	39	1406506	1.3332	0.091238
ENSG00000178950	GAK	4	842064	928161	478	67	2358523	3.1593	0.00079072	456	61	1213720	0.31766	0.37537	460	62	1405520	2.9088	0.0018143
ENSG00000127419	TMEM175	4	924175	953444	116	31	2355700	3.7272	9.6813e-05	113	30	1210928	0.79845	0.2123	114	30	1403632	3.5847	0.00016875
ENSG00000145214	DGKQ	4	951675	982683	126	28	2352813	4.0631	2.4211e-05	118	25	1209390	2.0949	0.018092	118	25	1401358	2.6682	0.0038126
ENSG00000145217	SLC26A1	4	971861	989228	79	26	2346106	4.0186	2.9273e-05	75	24	1205839	1.8243	0.034056	75	24	1397218	2.7813	0.0027068
ENSG00000127415	IDUA	4	978785	999316	97	25	2361852	2.5934	0.0047514	94	24	1214530	0.51579	0.303	94	24	1407383	1.8581	0.031574
ENSG00000127418	FGFRL1	4	1001724	1021685	91	22	2341418	1.6279	0.051772	90	21	1203248	-1.3273	0.9078	91	22	1395448	2.4867	0.0064468
ENSG00000178222	RNF212	4	1049038	1109350	409	28	2363860	-0.013696	0.50546	371	23	1215447	1.4718	0.070535	371	23	1408457	0.84088	0.20021
ENSG00000159674	SPON2	4	1159720	1204750	187	45	2362381	2.6561	0.0039529	164	39	1215124	1.3872	0.08269	166	40	1408092	2.5005	0.0062017
ENSG00000159692	CTBP1	4	1204236	1245741	192	29	2354724	2.655	0.0039652	178	25	1210011	2.7128	0.0033359	179	26	1402701	1.9428	0.026021
ENSG00000090316	MAEA	4	1281639	1334935	415	31	2358263	1.8681	0.030877	373	25	1213426	1.9025	0.028553	385	27	1406586	1.2182	0.11157
ENSG00000163945	UVSSA	4	1339054	1382837	238	34	2362285	3.0389	0.0011871	212	28	1214846	2.8056	0.0025111	219	29	1407966	2.0289	0.021234
ENSG00000179979	CRIPAK	4	1383340	1390780	22	6	2360399	2.5497	0.0053911	21	5	1213793	2.2368	0.012651	21	5	1406549	1.7407	0.040871
ENSG00000235608	NKX1-1	4	1395720	1402119	11	4	2346272	3.8408	6.1311e-05	10	3	1214295	2.4671	0.0068097	10	3	1407126	3.0214	0.001258
ENSG00000174137	FAM53A	4	1618642	1688029	309	26	2330630	-0.41111	0.65951	303	25	1205050	2.0562	0.01988	303	25	1397286	0.77067	0.22045
ENSG00000163950	SLBP	4	1693527	1716282	77	16	2351958	4.0079	3.0625e-05	72	15	1215310	3.9062	4.6882e-05	72	15	1408274	2.105	0.017647
ENSG00000168936	TMEM129	4	1716679	1725085	58	9	2342162	3.9905	3.2972e-05	58	9	1204186	4.2186	1.2293e-05	58	9	1395288	2.0806	0.018734
ENSG00000013810	TACC3	4	1721227	1747898	184	19	2358333	4.5437	2.7642e-06	181	18	1212887	4.4989	3.4155e-06	181	18	1405738	2.6943	0.003527
ENSG00000068078	FGFR3	4	1793034	1811599	78	17	2313165	1.3468	0.089015	73	15	1212161	0.14062	0.44409	73	15	1405595	1.2495	0.10573
ENSG00000168924	LETM1	4	1812206	1859974	78	15	2291431	1.7366	0.041225	70	12	1208635	-0.1198	0.54768	70	12	1401198	1.7803	0.037511
ENSG00000109685	WHSC1	4	1871151	1984934	197	53	2346153	3.4647	0.00026544	173	49	1207456	1.9765	0.024047	189	52	1400144	3.2038	0.00067814
ENSG00000185049	NELFA	4	1983441	2045630	122	19	2345078	1.1424	0.12665	120	18	1208939	1.9648	0.024719	121	19	1397581	-0.36692	0.64316
ENSG00000243449	C4orf48	4	2041689	2046697	6	2	2353707	1.0596	0.14467	6	2	1210859	0.59962	0.27438	6	2	1403008	0.7681	0.22121
ENSG00000185818	NAT8L	4	2059239	2071816	24	6	2363112	0.19245	0.4237	20	4	1215006	-0.25593	0.601	20	4	1407910	0.63025	0.26426
ENSG00000130997	POLN	4	2072645	2245848	524	22	2359072	0.090477	0.46395	505	20	1214658	0.26575	0.39521	505	20	1407633	-0.16998	0.56749
ENSG00000214367	HAUS3	4	2228191	2245891	61	12	2364214	0.38438	0.35035	57	11	1215641	0.67755	0.24903	57	11	1408681	-0.48259	0.68531
ENSG00000123933	MXD4	4	2248159	2266021	55	8	2360827	0.0067718	0.4973	54	8	1213508	-0.26357	0.60395	55	8	1406893	-1.0471	0.85247
ENSG00000159733	ZFYVE28	4	2270309	2422390	802	92	2347332	2.4723	0.006713	780	88	1213386	1.2731	0.1015	782	88	1405200	1.7591	0.039281
ENSG00000249428	RP11-503N18.3	4	2449700	2465668	64	20	2349685	0.33448	0.36901	60	19	1207166	0.018558	0.4926	60	19	1399580	-0.16109	0.56399
ENSG00000063978	RNF4	4	2461947	2628047	645	80	2356131	1.9094	0.028108	637	78	1213528	1.8436	0.032623	642	79	1403979	1.7496	0.040091
ENSG00000125386	FAM193A	4	2624988	2735292	566	65	2364146	1.6246	0.052123	551	62	1215629	1.8808	0.03	554	63	1408656	1.7346	0.041407
ENSG00000168884	TNIP2	4	2742375	2760103	108	27	2352399	0.56598	0.2857	103	25	1215560	1.4456	0.074142	105	25	1408593	1.1402	0.1271
ENSG00000087266	SH3BP2	4	2792750	2843825	283	47	2363017	1.0065	0.15708	282	47	1215385	1.0537	0.146	282	47	1408383	-0.12875	0.55122
ENSG00000087274	ADD1	4	2843584	2932803	419	49	2361100	2.6544	0.0039723	396	45	1215369	1.6768	0.046787	405	46	1408361	1.9403	0.026171
ENSG00000109736	MFSD10	4	2931288	2938586	44	12	2363181	0.96274	0.16784	41	11	1215134	1.2994	0.096896	43	12	1408128	0.17966	0.42871
ENSG00000087269	NOP14	4	2938660	2967112	156	28	2352681	4.7561	9.8662e-07	147	26	1215590	1.4543	0.072937	148	26	1408619	4.0539	2.5182e-05
ENSG00000125388	GRK4	4	2963335	3043474	391	42	2356939	5.6448	8.2674e-09	377	39	1213431	2.1177	0.017101	384	41	1406238	4.843	6.3949e-07
ENSG00000197386	HTT	4	3074408	3246676	713	81	2357849	1.4662	0.0713	683	75	1214302	-0.16916	0.56717	686	76	1406334	1.138	0.12757
ENSG00000188981	MSANTD1	4	3244096	3274465	187	30	2351364	0.46785	0.31995	174	27	1211190	-0.237	0.59367	175	27	1403518	0.22461	0.41114
ENSG00000159788	RGS12	4	3292755	3442640	722	89	2360777	1.6034	0.054429	667	80	1214667	1.1052	0.13453	674	81	1407636	-0.0028466	0.50114
ENSG00000109758	HGFAC	4	3441614	3452211	53	19	2344205	-0.60735	0.72819	49	17	1204028	-0.15546	0.56177	49	17	1396096	0.49493	0.31033
ENSG00000175920	DOK7	4	3463033	3504200	344	47	2344585	-0.31153	0.6223	332	44	1208310	0.25317	0.40007	337	45	1400667	0.18123	0.42809
ENSG00000163956	LRPAP1	4	3507103	3536286	180	24	2331177	0.78006	0.21768	175	23	1212765	1.8461	0.032437	175	23	1405603	1.3926	0.081865
ENSG00000268781	AL590235.1	4	3510523	3513678	16	5	2363843	-0.029555	0.51179	15	4	1215460	0.92332	0.17792	15	4	1408467	0.60046	0.2741
ENSG00000216560	LINC00955	4	3576596	3593438	9	2	1429658	0.90016	0.18402	9	2	704909	-0.56725	0.71473	9	2	855672	0.86679	0.19303
ENSG00000184160	ADRA2C	4	3766075	3771251	17	7	2350128	0.13242	0.44733	17	7	1207380	0.07973	0.46823	17	7	1401154	0.20849	0.41742
ENSG00000163982	OTOP1	4	4189530	4230616	62	16	2055504	-1.106	0.86563	57	15	1096734	0.15058	0.44016	57	15	1272211	-0.95846	0.83108
ENSG00000132406	TMEM128	4	4236269	4251950	114	7	2362522	-0.90372	0.81693	114	7	1214883	-0.57278	0.7166	114	7	1407799	0.90315	0.18322
ENSG00000145220	LYAR	4	4268428	4293896	142	18	2361053	-0.40034	0.65555	141	18	1214176	0.18289	0.42744	141	18	1407009	0.59382	0.27632
ENSG00000168826	ZBTB49	4	4289924	4324513	216	22	2363629	-0.46575	0.6793	215	21	1215391	0.74182	0.2291	215	21	1408391	0.48253	0.31472
ENSG00000168824	NSG1	4	4347867	4421785	418	65	2353769	1.4752	0.070085	405	62	1211731	2.4559	0.0070274	406	62	1404238	0.96855	0.16639
ENSG00000168818	STX18	4	4416469	4546073	501	51	2357654	2.9717	0.0014806	489	49	1212259	3.7451	9.0168e-05	489	49	1404700	1.4072	0.079686
ENSG00000163132	MSX1	4	4859393	4866663	36	13	2362038	-0.53789	0.70467	33	12	1214549	-1.0835	0.86071	33	12	1407386	-0.74127	0.77073
ENSG00000170891	CYTL1	4	5015313	5023199	33	4	2363675	1.7031	0.044272	33	4	1215428	0.17957	0.42875	33	4	1408407	1.5907	0.055834
ENSG00000152953	STK32B	4	5051169	5503725	2627	179	2360669	0.0028818	0.49885	2482	166	1213752	-0.23256	0.59195	2500	167	1406501	1.4727	0.070415
ENSG00000082929	C4orf6	4	5524296	5530528	28	6	2363179	0.66461	0.25315	26	5	1215132	1.3001	0.096778	28	6	1408149	1.2141	0.11236
ENSG00000173040	EVC2	4	5543499	5713275	871	109	2358367	-0.10779	0.54292	840	103	1214433	0.12708	0.44944	844	104	1407327	0.51397	0.30364
ENSG00000072840	EVC	4	5710924	5831772	613	99	2355815	0.14343	0.44298	597	95	1212396	-1.0318	0.84891	598	95	1404892	2.2153	0.013368
ENSG00000072832	CRMP1	4	5748811	5896785	709	125	2360130	2.0527	0.02005	688	119	1214555	-0.022968	0.50916	689	120	1407415	4.4453	4.3895e-06
ENSG00000181215	C4orf50	4	5957845	5993545	296	51	2360898	-0.38292	0.64911	289	49	1214087	1.2108	0.11299	292	50	1406896	0.025424	0.48986
ENSG00000152969	JAKMIP1	4	6026926	6204318	610	120	2358186	1.943	0.026008	606	118	1212563	0.92582	0.17727	607	119	1405217	2.1167	0.017141
ENSG00000109501	WFS1	4	6269576	6305992	215	16	2353759	0.12907	0.44865	204	14	1211787	0.026401	0.48947	204	14	1404758	2.3649	0.0090178
ENSG00000074211	PPP2R2C	4	6321305	6567327	1030	124	2342865	4.5644	2.5049e-06	1000	136	1204309	4.8566	5.9712e-07	1011	121	1395787	2.5486	0.0054074
ENSG00000013288	MAN2B2	4	6574902	6626089	77	25	2248160	0.82099	0.20583	71	23	1195433	0.43942	0.33018	71	23	1388580	1.5128	0.065166
ENSG00000179010	MRFAP1	4	6639818	6645472	14	5	2351248	0.93181	0.17572	13	4	1215158	-1.2982	0.90288	13	4	1408164	1.7259	0.042186
ENSG00000268791	AC093323.1	4	6692782	6696189	9	3	2359115	-0.30024	0.618	9	3	1213333	1.1325	0.12871	9	3	1405941	-0.91007	0.81861
ENSG00000163993	S100P	4	6692796	6699897	27	5	2361480	-1.0423	0.85137	27	5	1214409	1.3574	0.08732	27	5	1407231	-1.3624	0.91346
ENSG00000178988	MRFAP1L1	4	6708428	6713607	14	7	2362323	-1.2715	0.89822	14	7	1214806	0.26822	0.39427	14	7	1407677	0.92853	0.17657
ENSG00000186222	BLOC1S4	4	6715842	6720387	3	2	2364059	-0.27556	0.60856	3	2	1215594	0.31995	0.3745	3	2	1408625	0.84943	0.19782
ENSG00000170871	KIAA0232	4	6781102	6886897	137	22	2355121	3.2173	0.00064697	128	20	1210521	4.0937	2.1223e-05	129	20	1403142	0.42913	0.33391
ENSG00000132405	TBC1D14	4	6908969	7035845	613	53	2358117	3.3824	0.00035924	583	49	1212185	1.1895	0.11712	583	49	1404927	1.394	0.081655
ENSG00000173013	CCDC96	4	7041579	7046728	13	6	2362378	1.9171	0.027611	12	5	1214727	-0.16263	0.5646	13	6	1407715	0.99835	0.15905
ENSG00000173011	TADA2B	4	7041626	7060679	79	19	2363297	2.5337	0.005643	78	19	1215236	0.99733	0.1593	79	19	1408212	0.81386	0.20786
ENSG00000109519	GRPEL1	4	7059633	7071924	60	9	2363871	2.8044	0.0025203	60	9	1215505	1.7035	0.044234	60	9	1408525	0.92884	0.17649
ENSG00000184985	SORCS2	4	7192265	7745554	3649	487	2359558	3.466	0.00026414	3602	480	1213756	3.337	0.00042342	3605	479	1406258	1.7966	0.036196
ENSG00000178597	PSAPL1	4	7431022	7438700	94	24	2363253	1.3868	0.082752	92	24	1215211	2.3809	0.0086353	93	24	1408175	0.36089	0.35909
ENSG00000196526	AFAP1	4	7759441	7943653	1587	124	2363246	1.5329	0.062652	1381	104	1215060	0.04318	0.48278	1395	106	1408057	2.4232	0.0076914
ENSG00000228919	AC097381.1	4	7938728	7943022	41	10	2363172	0.63938	0.26129	38	8	1215103	0.088758	0.46464	39	9	1408114	1.0333	0.15072
ENSG00000163995	ABLIM2	4	7966039	8162559	872	178	2357783	0.65365	0.25667	852	172	1212278	1.6182	0.052812	857	174	1404965	0.6945	0.24368
ENSG00000125089	SH3TC1	4	8181799	8244530	210	48	2353184	-0.083305	0.5332	198	44	1214396	1.5647	0.058825	209	47	1402310	1.342	0.089804
ENSG00000170801	HTRA3	4	8269492	8309838	161	33	2349970	1.9476	0.025733	157	32	1211013	1.4936	0.067644	160	33	1400439	0.54225	0.29382
ENSG00000087008	ACOX3	4	8367009	8444450	453	60	2361408	-0.42187	0.66344	407	52	1213989	-0.47293	0.68187	408	53	1406879	0.046039	0.48164
ENSG00000155275	TRMT44	4	8435867	8496258	362	36	2363893	-0.73112	0.76765	343	33	1215718	-0.39456	0.65342	343	33	1408768	-0.45037	0.67378
ENSG00000155269	GPR78	4	8558452	8622486	386	61	2339948	0.54873	0.2916	374	58	1206114	-0.89018	0.81332	374	58	1399365	1.9994	0.022782
ENSG00000109625	CPZ	4	8592387	8622488	249	36	2346394	0.47048	0.31901	239	34	1208392	-1.7374	0.95884	239	34	1401362	1.7628	0.038966
ENSG00000219492	RP11-1396O13.13	4	9384743	9392709	24	5	1419331	-1.7371	0.95881	24	5	704106	-0.076048	0.53031	24	5	845722	0.089686	0.46427
ENSG00000186146	DEFB131	4	9444260	9453240	12	2	1471795	0.024127	0.49038	12	2	723825	-1.0774	0.85935	12	2	883391	0.12041	0.45208
ENSG00000109667	SLC2A9	4	9771777	10058560	1608	83	2357481	-0.35933	0.64033	1501	69	1213623	-1.6335	0.94882	1509	74	1406573	-0.35815	0.63989
ENSG00000169676	DRD5	4	9781258	9786632	7	4	2363449	0.24814	0.40201	7	4	1215307	0.10122	0.45969	7	4	1408301	-1.1532	0.87558
ENSG00000071127	WDR1	4	10074963	10120573	306	40	2357189	2.3708	0.0088738	293	37	1213390	1.595	0.055354	296	38	1406258	0.52193	0.30086
ENSG00000178163	ZNF518B	4	10440498	10461034	76	26	2364363	0.24236	0.40425	74	25	1215725	0.40142	0.34406	74	25	1408782	-1.1143	0.86742
ENSG00000109684	CLNK	4	10487019	10688489	1007	74	2355491	1.696	0.044946	979	88	1212876	1.7386	0.041051	986	89	1405627	-0.96701	0.83323
ENSG00000002587	HS3ST1	4	11393774	11433389	161	58	2346992	2.4643	0.0068641	155	54	1214876	1.4791	0.069557	158	56	1398115	0.29758	0.38301
ENSG00000157869	RAB28	4	13361978	13487989	488	27	2358721	-0.38346	0.64931	464	24	1214700	0.48721	0.31305	466	24	1407694	-1.0197	0.84606
ENSG00000109705	NKX3-2	4	13541454	13548674	10	5	2363947	-0.98181	0.8369	10	5	1215538	0.0051937	0.49793	10	5	1408569	-0.52363	0.69973
ENSG00000038219	BOD1L1	4	13569362	13631347	117	27	2321166	0.0064442	0.49743	113	25	1204009	-1.0769	0.85924	114	25	1395199	0.80813	0.20951
ENSG00000137449	CPEB2	4	15002298	15072777	217	29	2355472	3.4677	0.00026245	215	29	1210844	0.92578	0.17728	216	29	1403565	2.6396	0.0041506
ENSG00000163145	C1QTNF7	4	15339442	15448790	406	42	2362550	5.6565	7.7257e-09	393	40	1215260	4.3223	7.7198e-06	395	40	1408004	4.1334	1.7872e-05
ENSG00000048342	CC2D2A	4	15469489	15604180	448	72	2360389	4.8178	7.2562e-07	425	66	1213619	3.1879	0.00071656	428	67	1406315	2.613	0.004488
ENSG00000118564	FBXL5	4	15605162	15685302	330	36	2363822	3.3487	0.00040603	314	33	1215707	2.7878	0.0026532	315	33	1408755	1.4667	0.071224
ENSG00000237765	FAM200B	4	15681285	15708188	113	25	2363804	2.5691	0.0050978	107	23	1215446	2.2298	0.012882	107	23	1408454	0.86829	0.19262
ENSG00000109743	BST1	4	15702573	15740936	233	27	2363357	2.8533	0.0021636	222	24	1215241	1.9939	0.02308	224	25	1408203	0.2984	0.3827
ENSG00000004468	CD38	4	15777898	15855853	367	44	2363749	-0.23856	0.59428	362	43	1215449	-0.058925	0.52349	364	43	1408447	-0.41396	0.66055
ENSG00000137440	FGFBP1	4	15936192	15942363	14	4	2364533	2.249	0.012257	14	4	1215809	0.25766	0.39833	14	4	1408883	1.766	0.038695
ENSG00000137441	FGFBP2	4	15960866	15972932	62	15	2363284	-0.12757	0.55075	62	15	1215232	-0.83986	0.79951	62	15	1408213	0.52739	0.29896
ENSG00000007062	PROM1	4	15963699	16088001	554	114	2362694	1.162	0.12262	541	110	1214934	1.6659	0.047863	548	112	1407882	1.1654	0.12194
ENSG00000169762	TAPT1	4	16161128	16231033	355	49	2363702	2.3235	0.010075	341	46	1215634	0.49467	0.31042	342	46	1408671	3.0946	0.00098549
ENSG00000169744	LDB2	4	16502164	16902432	1249	169	2355281	8.7948	7.1673e-19	1233	164	1214159	4.9532	3.6493e-07	1241	166	1403350	7.0054	1.231e-12
ENSG00000151552	QDPR	4	17460884	17515857	322	50	2359641	0.57668	0.28208	305	46	1214675	-0.7632	0.77733	311	47	1405999	0.095348	0.46202
ENSG00000249581	CLRN2	4	17514788	17529727	49	14	2363687	-0.82796	0.79615	49	14	1215422	-0.086141	0.53432	49	14	1408424	-0.66298	0.74633
ENSG00000002549	LAP3	4	17576815	17610595	163	18	2351751	0.57205	0.28365	138	13	1215584	0.63964	0.2612	140	13	1408599	-0.026666	0.51064
ENSG00000118579	MED28	4	17614254	17636728	127	16	2349741	0.87412	0.19103	86	8	1215587	1.1009	0.13547	88	8	1408625	-0.16303	0.56475
ENSG00000047662	FAM184B	4	17629929	17785135	579	33	2362630	0.55592	0.28913	511	26	1214939	1.4829	0.069047	522	27	1407893	0.30222	0.38124
ENSG00000163257	DCAF16	4	17801278	17814381	32	7	2364045	6.5357	3.1646e-11	31	7	1215569	3.566	0.00018125	31	7	1408609	5.8504	2.4516e-09
ENSG00000109805	NCAPG	4	17810525	17847485	95	14	2364331	6.9941	1.3351e-12	93	13	1215713	4.1802	1.4565e-05	94	13	1408768	6.2676	1.8333e-10
ENSG00000178177	LCORL	4	17841822	18025499	571	30	2363657	6.0799	6.0129e-10	560	29	1215482	3.1772	0.0007435	563	30	1408400	5.5449	1.4708e-08
ENSG00000145147	SLIT2	4	20252883	20623184	1269	204	2362239	3.6376	0.00013758	1261	199	1214688	1.7552	0.03961	1261	199	1407563	2.4366	0.0074131
ENSG00000163138	PACRGL	4	20695905	20755530	337	40	2356992	-0.20986	0.58311	327	38	1213754	-1.1421	0.87329	329	39	1406629	1.5039	0.066308
ENSG00000185774	KCNIP4	4	20729239	21952422	6588	453	2360371	7.1424	4.5847e-13	6252	436	1214777	3.2575	0.00056207	6320	442	1407707	6.5564	2.7559e-11
ENSG00000152990	GPR125	4	22345694	22519677	942	126	2363302	0.91872	0.17912	840	109	1215121	1.7086	0.043766	867	113	1408137	-1.4165	0.92168
ENSG00000109819	PPARGC1A	4	23755664	23907712	605	122	2348767	1.3326	0.091327	574	113	1215044	-1.5894	0.94402	577	114	1407067	2.0481	0.020277
ENSG00000109606	DHX15	4	24518064	24588173	237	34	2362485	0.60126	0.27383	235	33	1214601	1.255	0.10474	236	34	1407775	0.872	0.1916
ENSG00000109610	SOD3	4	24789534	24803464	33	9	2335580	0.18328	0.42729	33	9	1200022	0.69945	0.24213	33	9	1391938	0.10338	0.45883
ENSG00000181982	CCDC149	4	24806739	24983826	647	72	2361315	3.5653	0.00018172	613	66	1215316	1.7444	0.040544	615	67	1407044	3.1523	0.00081008
ENSG00000153012	LGI2	4	24999469	25034501	220	41	2359326	0.50303	0.30747	206	37	1212849	0.54237	0.29378	209	38	1405699	0.83506	0.20184
ENSG00000109618	SEPSECS	4	25120627	25164204	131	31	2364214	4.0044	3.109e-05	119	27	1215634	1.8425	0.032699	119	27	1408667	2.9778	0.0014518
ENSG00000038210	PI4K2B	4	25160263	25281714	563	73	2363451	3.7412	9.1588e-05	538	69	1215172	1.0532	0.14613	539	69	1408261	2.8065	0.0025039
ENSG00000168228	ZCCHC4	4	25312407	25373005	275	37	2363316	3.9696	3.5991e-05	237	29	1215459	2.1916	0.014205	257	33	1408515	2.842	0.0022416
ENSG00000053900	ANAPC4	4	25376835	25421120	226	25	2363891	2.2476	0.012301	223	24	1215513	1.2404	0.10742	226	25	1408531	1.3001	0.096787
ENSG00000157765	SLC34A2	4	25654923	25681370	49	17	2337168	4.1915	1.3853e-05	49	17	1201641	1.7482	0.040211	49	17	1392315	3.1002	0.00096693
ENSG00000091490	SEL1L3	4	25748055	25867382	321	75	2356695	-0.43991	0.67	318	74	1214742	-0.017099	0.50682	321	75	1404383	0.38097	0.35161
ENSG00000250317	SMIM20	4	25861452	25932435	252	38	2362900	0.49644	0.30979	248	37	1215052	0.45103	0.32598	249	38	1407979	1.7732	0.038096
ENSG00000168214	RBPJ	4	26163077	26437541	710	105	2349686	0.89649	0.185	696	101	1209825	-0.37495	0.64615	697	101	1400984	1.1919	0.11665
ENSG00000163394	CCKAR	4	26482022	26494084	41	13	2361686	-1.2115	0.88715	39	12	1214428	0.2188	0.4134	41	13	1407342	0.34374	0.36552
ENSG00000109680	TBC1D19	4	26576059	26757973	217	33	2299918	0.4374	0.33091	212	32	1181373	1.8708	0.030689	215	32	1369163	-0.83776	0.79892
ENSG00000109689	STIM2	4	26857300	27028003	382	45	2321116	1.2261	0.11009	367	42	1215481	2.1427	0.016069	367	42	1408495	0.40745	0.34184
ENSG00000250038	RP11-180C1.1	4	28362901	28406486	197	24	2344026	4.6931	1.3458e-06	191	22	1215154	1.4216	0.077576	191	22	1408103	4.4756	3.81e-06
ENSG00000169851	PCDH7	4	30720037	31149422	1722	140	2352911	4.2374	1.1306e-05	1659	136	1209539	1.3738	0.084757	1678	135	1402225	3.8903	5.0053e-05
ENSG00000047365	ARAP2	4	35948843	36248131	1155	118	2362971	3.362	0.00038695	1120	117	1215106	0.49031	0.31196	1139	117	1408105	3.7081	0.00010441
ENSG00000197057	DTHD1	4	36281244	36348378	248	46	2358318	-0.28089	0.6106	241	44	1215211	-1.6171	0.94707	243	45	1408176	-0.2058	0.58153
ENSG00000174145	KIAA1239	4	37243842	37452087	848	122	2360701	3.0797	0.0010359	839	120	1213937	-1.0556	0.85443	843	121	1406693	3.1041	0.00095434
ENSG00000154274	C4orf19	4	37453563	37626117	849	115	2358910	1.3434	0.089577	829	110	1214054	-0.51814	0.69782	831	111	1406825	1.1989	0.11529
ENSG00000181826	RELL1	4	37591422	37689998	418	71	2362748	-1.3907	0.91784	416	71	1214977	-1.1433	0.87354	417	71	1407923	-0.48632	0.68663
ENSG00000169299	PGM2	4	37826255	37865558	209	21	2362247	2.2305	0.012858	204	20	1214726	1.5075	0.065841	209	21	1407651	1.2889	0.09871
ENSG00000065882	TBC1D1	4	37890708	38141796	1091	132	2360498	3.0887	0.0010053	1019	127	1214302	1.028	0.15197	1032	130	1407137	2.0264	0.021362
ENSG00000250254	PTTG2	4	37960056	37963746	24	5	2311654	2.7613	0.0028786	23	4	1215544	0.034787	0.48612	23	4	1408566	2.5627	0.0051938
ENSG00000196355	AC021860.1	4	38627029	38668430	144	26	2362981	2.0413	0.020611	139	24	1215057	-1.0274	0.84788	139	24	1408014	1.905	0.028393
ENSG00000109787	KLF3	4	38663817	38703663	130	29	2361188	2.446	0.007223	128	28	1214251	0.22268	0.41189	128	28	1407040	1.7609	0.039128
ENSG00000174123	TLR10	4	38772860	38786611	145	20	2363312	0.60155	0.27374	141	19	1215784	-0.089365	0.5356	142	19	1408838	-0.37268	0.64531
ENSG00000174125	TLR1	4	38791298	38860438	509	47	2360497	0.7798	0.21776	490	44	1215505	2.1888	0.014307	493	44	1408519	-0.75099	0.77367
ENSG00000174130	TLR6	4	38824336	38860438	311	27	2361332	0.77546	0.21904	300	25	1215645	2.6557	0.0039572	301	25	1408683	-1.0919	0.86255
ENSG00000197712	FAM114A1	4	38867298	38948360	416	39	2363227	1.2027	0.11456	404	37	1215193	3.1976	0.0006929	404	37	1408142	-0.92533	0.8226
ENSG00000121895	TMEM156	4	38967365	39036542	242	33	2344453	-0.14218	0.55653	239	33	1204993	-0.41786	0.66198	240	33	1397032	-0.35172	0.63748
ENSG00000109790	KLHL5	4	39044659	39129477	336	17	2356434	2.7544	0.0029399	309	14	1211134	0.34183	0.36624	309	14	1403683	2.5334	0.0056483
ENSG00000157796	WDR19	4	39182024	39288430	258	18	2361948	1.2125	0.11267	253	17	1214476	-0.80087	0.7884	257	18	1407481	0.50335	0.30736
ENSG00000035928	RFC1	4	39288076	39369995	174	20	2350882	1.556	0.059856	169	18	1214131	-0.45832	0.67664	170	19	1402425	0.67722	0.24913
ENSG00000134962	KLB	4	39406473	39454156	186	39	2361607	1.2567	0.10443	183	38	1214444	0.1179	0.45307	184	38	1407277	0.10989	0.45625
ENSG00000163682	RPL9	4	39454744	39462568	41	12	2364538	1.5956	0.055288	37	10	1215790	1.402	0.080463	38	10	1408868	0.95842	0.16893
ENSG00000121897	LIAS	4	39458620	39480273	105	19	2364311	0.84727	0.19842	100	17	1215690	0.34848	0.36374	100	17	1408747	0.64309	0.26008
ENSG00000109814	UGDH	4	39499375	39531931	183	28	2362496	-0.9299	0.82379	165	25	1214753	-0.97181	0.83443	166	25	1407643	-0.17644	0.57003
ENSG00000163683	SMIM14	4	39546950	39642710	316	48	2362816	-0.039574	0.51578	306	46	1214993	-1.8608	0.96862	308	46	1407921	0.17711	0.42971
ENSG00000078140	UBE2K	4	39697664	39785412	330	29	2363480	2.5118	0.0060053	329	29	1215332	-0.070933	0.52827	330	29	1408306	3.107	0.00094488
ENSG00000121892	PDS5A	4	39823483	39981576	576	65	2363369	5.0254	2.5125e-07	549	59	1215127	1.7167	0.043021	551	60	1408218	4.7581	9.7725e-07
ENSG00000078177	N4BP2	4	40056446	40160872	349	45	2363613	1.9595	0.02503	327	41	1215344	1.005	0.15744	337	43	1408363	1.9231	0.027235
ENSG00000168421	RHOH	4	40190673	40249587	201	39	2360407	1.4978	0.067091	200	38	1214283	1.3545	0.087794	200	38	1407104	2.2739	0.011485
ENSG00000174343	CHRNA9	4	40335346	40358234	165	20	2362688	2.0682	0.019309	161	19	1214921	0.53832	0.29518	163	19	1407885	2.2026	0.013813
ENSG00000163694	RBM47	4	40424272	40634892	637	137	2342175	-0.95941	0.83132	630	135	1204385	-1.857	0.96835	632	136	1395747	-0.29698	0.61676
ENSG00000179299	NSUN7	4	40749914	40813002	201	28	2362502	1.4962	0.067301	200	28	1214882	0.24363	0.40376	200	28	1407769	0.75079	0.22639
ENSG00000163697	APBB2	4	40811044	41220731	1863	153	2362843	2.5359	0.0056074	1798	138	1215041	0.85973	0.19497	1804	152	1407985	1.9005	0.028682
ENSG00000154277	UCHL1	4	41256430	41271472	59	14	2364019	-0.022234	0.50887	57	13	1215549	-0.44989	0.6736	59	14	1408615	-0.016037	0.5064
ENSG00000064042	LIMCH1	4	41359624	41703061	1232	139	2358771	0.13554	0.44609	1153	129	1214249	0.97513	0.16475	1158	127	1406651	1.3914	0.082056
ENSG00000109132	PHOX2B	4	41745099	41752987	20	7	2362354	1.4198	0.077838	20	7	1214810	1.4535	0.073036	20	7	1407704	0.49191	0.31139
ENSG00000109133	TMEM33	4	41935137	41963589	98	11	2351596	2.4235	0.0076863	98	11	1209070	1.4862	0.068608	98	11	1401000	1.5024	0.066501
ENSG00000182308	DCAF4L1	4	41981713	41989476	30	6	2329033	5.7798	3.7398e-09	30	6	1195763	4.9356	3.9955e-07	30	6	1388278	4.2665	9.9304e-06
ENSG00000014824	SLC30A9	4	41990489	42093474	441	18	2364287	5.7649	4.0858e-09	439	18	1215697	4.928	4.1537e-07	436	18	1408744	4.348	6.8699e-06
ENSG00000188848	BEND4	4	42111955	42156895	164	23	2339172	3.9831	3.4011e-05	152	20	1201481	3.041	0.0011789	152	20	1392362	2.7085	0.0033798
ENSG00000178343	SHISA3	4	42397856	42405504	33	13	2354741	0.32136	0.37397	30	11	1209846	-0.748	0.77277	30	11	1403042	0.68409	0.24696
ENSG00000124406	ATP8A1	4	42409390	42661122	996	86	2356878	1.1981	0.11545	964	81	1214458	-0.23561	0.59313	969	82	1406759	1.259	0.10401
ENSG00000215203	GRXCR1	4	42893284	43033675	672	85	2362912	1.773	0.038111	625	76	1214900	1.5536	0.060141	628	77	1407929	2.2991	0.01075
ENSG00000183783	KCTD8	4	44174926	44452824	1052	112	2360241	3.0174	0.0012746	979	128	1214985	-0.086463	0.53445	993	131	1407952	3.4638	0.00026625
ENSG00000177752	YIPF7	4	44623086	44682573	369	30	2364335	3.7533	8.7244e-05	291	24	1215640	-0.13356	0.55312	357	29	1408761	5.2874	6.2028e-08
ENSG00000151806	GUF1	4	44678444	44703943	97	16	2364497	4.0933	2.1266e-05	73	13	1215718	-0.6282	0.73506	95	16	1408857	5.7667	4.0428e-09
ENSG00000163281	GNPDA2	4	44683217	44730612	177	20	2364388	4.24	1.1175e-05	156	17	1215707	-0.55962	0.71213	175	20	1408799	5.8	3.3167e-09
ENSG00000163285	GABRG1	4	46036786	46128098	400	35	2361244	2.6611	0.0038946	379	32	1213990	3.5698	0.00017861	383	33	1406901	2.0855	0.018511
ENSG00000151834	GABRA2	4	46249444	46479247	721	62	2312793	3.515	0.00021987	684	57	1193298	4.1685	1.5328e-05	692	58	1377312	0.83103	0.20298
ENSG00000170516	COX7B2	4	46735844	46913252	712	55	2363733	-1.0168	0.84539	702	53	1215440	0.87873	0.18977	705	54	1408438	-0.76142	0.7768
ENSG00000109158	GABRA4	4	46919917	46998424	301	34	2362511	-0.14294	0.55683	297	33	1214853	0.16496	0.43449	297	33	1407785	-0.34868	0.63633
ENSG00000163288	GABRB1	4	46993740	47429461	1633	172	2361538	3.2912	0.00049873	1592	172	1215077	0.98778	0.16163	1611	171	1408068	3.9621	3.7153e-05
ENSG00000169019	COMMD8	4	47451885	47467736	48	11	2362913	-0.73076	0.76754	46	10	1215028	0.17305	0.4313	47	11	1407981	-1.8698	0.96925
ENSG00000145246	ATP10D	4	47485305	47596503	539	80	2326854	2.2624	0.011837	492	70	1215282	2.0812	0.018708	494	71	1408258	1.166	0.1218
ENSG00000145244	CORIN	4	47595015	47842123	889	84	2359725	4.3268	7.5633e-06	860	80	1215425	2.1155	0.017196	865	80	1407823	4.0784	2.2672e-05
ENSG00000170448	NFXL1	4	47848257	47918653	236	23	2364173	3.7366	9.3248e-05	226	21	1215629	2.0307	0.021142	228	22	1408673	3.4069	0.00032852
ENSG00000163293	NIPAL1	4	47914159	48043188	540	45	2361206	2.745	0.0030258	493	38	1214266	1.312	0.094761	496	39	1407183	2.422	0.0077184
ENSG00000198515	CNGA1	4	47936994	48020689	365	31	2363338	2.4834	0.006507	337	27	1215200	1.3814	0.083578	338	27	1408164	2.1652	0.015185
ENSG00000074966	TXK	4	48067410	48138273	262	39	2359997	1.3459	0.089174	241	35	1213187	-1.5798	0.94292	245	36	1406071	2.0515	0.02011
ENSG00000135605	TEC	4	48136800	48273881	680	75	2361592	-0.11062	0.54404	644	70	1214372	-0.17925	0.57113	657	72	1407296	1.1921	0.11661
ENSG00000109171	SLAIN2	4	48341339	48429229	307	27	2360808	2.0312	0.021119	302	26	1215424	-0.79166	0.78572	305	27	1406711	3.3068	0.00047189
ENSG00000145248	SLC10A4	4	48483360	48492213	25	6	2356704	0.25282	0.4002	25	6	1210987	0.852	0.19711	25	6	1404685	-1.454	0.92702
ENSG00000182223	ZAR1	4	48490269	48497406	28	9	2363725	0.026585	0.4894	27	8	1215417	0.28859	0.38645	27	8	1408421	-1.0707	0.85785
ENSG00000075539	FRYL	4	48498378	48784339	573	59	2344217	2.0451	0.020424	560	57	1204639	0.96851	0.16639	567	58	1396796	0.62968	0.26445
ENSG00000109180	OCIAD1	4	48805229	48864834	104	21	2342846	0.39796	0.34533	104	21	1204309	0.43591	0.33145	104	21	1395909	-0.54321	0.70651
ENSG00000145247	OCIAD2	4	48886036	48910954	56	14	2347606	3.8865	5.0848e-05	54	13	1206216	1.1737	0.12025	54	13	1398597	3.1103	0.00093439
ENSG00000109182	CWH43	4	48986264	49065098	238	29	2336200	-1.0188	0.84585	236	29	1200128	-1.0309	0.84871	237	29	1392234	-0.68989	0.75487
ENSG00000109184	DCUN1D4	4	52707166	52784003	139	19	2093264	-1.0284	0.84812	133	17	1092542	-0.94272	0.82709	132	17	1278708	-0.50961	0.69484
ENSG00000188993	LRRC66	4	52858868	52885786	54	17	2220164	0.54011	0.29456	53	16	1135614	0.64224	0.26036	53	16	1324643	-0.19245	0.57631
ENSG00000163069	SGCB	4	52885872	52906648	46	11	2240674	-0.4959	0.69002	46	11	1146907	-0.16851	0.56691	46	11	1336360	-0.2377	0.59394
ENSG00000163071	SPATA18	4	52915497	52964458	148	23	2311280	-0.40215	0.65621	148	23	1186489	0.91002	0.18141	148	23	1377805	-0.38256	0.64898
ENSG00000109189	USP46	4	53456138	53527502	158	19	2342680	1.3902	0.08223	155	18	1204040	-1.2501	0.89437	157	19	1395606	1.2639	0.10313
ENSG00000226887	ERVMER34-1	4	53587785	53619807	77	8	2363182	1.0876	0.13838	72	7	1215135	-0.38139	0.64854	75	8	1408124	0.93701	0.17438
ENSG00000128045	RASL11B	4	53726457	53734000	41	7	2363709	1.0411	0.14893	40	7	1215430	-0.013276	0.5053	40	7	1408408	0.37037	0.35555
ENSG00000184178	SCFD2	4	53738149	54234242	1822	168	2355142	3.8492	5.925e-05	1655	153	1212079	2.8532	0.0021643	1676	152	1404523	1.9147	0.027763
ENSG00000145216	FIP1L1	4	54241810	55162439	3709	336	2357148	2.9729	0.001475	3531	308	1213932	1.2399	0.10751	3562	313	1406053	1.5087	0.065685
ENSG00000072201	LNX1	4	54324468	54569572	1173	125	2359085	2.152	0.015699	1098	113	1213843	0.40043	0.34442	1108	118	1405557	1.3511	0.088331
ENSG00000109220	CHIC2	4	54874956	54932857	102	13	2341751	-0.82083	0.79413	100	12	1203537	-1.6382	0.94931	101	13	1395149	-0.21465	0.58498
ENSG00000269506	AC110792.1	4	54925213	54928377	6	3	2363321	0.75183	0.22608	6	3	1215249	-1.4911	0.93203	6	3	1408233	1.0326	0.1509
ENSG00000180613	GSX2	4	54963690	54969672	13	2	2364218	0.41628	0.3386	13	2	1215671	1.377	0.084251	13	2	1408707	-0.79652	0.78713
ENSG00000134853	PDGFRA	4	55093264	55165414	234	25	2363259	1.4198	0.07783	227	24	1215206	0.62058	0.26744	229	24	1408170	1.009	0.1565
ENSG00000157404	KIT	4	55522085	55607881	269	44	2362526	3.9965	3.2147e-05	263	42	1214862	3.1174	0.00091214	264	42	1407774	2.5769	0.0049847
ENSG00000128052	KDR	4	55943644	55993756	105	23	2362413	-0.23184	0.59167	104	23	1214820	-1.0041	0.84233	104	23	1407729	-0.65834	0.74484
ENSG00000128039	SRD5A3	4	56210276	56240263	108	23	2363430	4.6192	1.9261e-06	93	18	1215187	1.7095	0.043679	97	20	1408199	3.2435	0.0005903
ENSG00000134851	TMEM165	4	56260124	56320564	240	29	2360407	5.7296	5.0329e-09	229	27	1215607	3.3169	0.0004551	234	28	1408642	4.3176	7.8851e-06
ENSG00000134852	CLOCK	4	56293070	56415305	560	30	2360713	5.3853	3.6159e-08	538	28	1215643	3.2606	0.00055583	548	29	1407732	4.0127	3.0016e-05
ENSG00000163440	PDCL2	4	56421692	56460379	169	19	2362133	5.5768	1.2253e-08	159	17	1214633	3.4212	0.00031177	166	18	1407552	4.1728	1.5042e-05
ENSG00000109255	NMU	4	56460396	56504865	195	28	2362382	3.0891	0.0010039	173	23	1214685	0.7102	0.23879	184	25	1407629	2.4415	0.0073141
ENSG00000090989	EXOC1	4	56717782	56772200	209	39	2364294	0.48814	0.31273	192	35	1215674	-0.76541	0.77799	198	37	1408732	0.0084051	0.49665
ENSG00000174799	CEP135	4	56813037	56900529	276	45	2362585	-0.41592	0.66126	268	43	1214656	-0.3395	0.63288	271	44	1407810	-0.62637	0.73446
ENSG00000109265	KIAA1211	4	57034361	57195791	544	96	2353631	0.58455	0.27942	538	95	1214550	-0.27869	0.60976	543	96	1402579	-0.11055	0.54401
ENSG00000157426	AASDH	4	57203456	57255666	230	24	2363442	0.86358	0.19391	228	24	1215177	0.72021	0.2357	228	24	1408281	0.31888	0.37491
ENSG00000128059	PPAT	4	57258528	57303781	142	19	2364376	0.84421	0.19928	141	19	1215743	0.29592	0.38365	141	19	1408789	0.42918	0.3339
ENSG00000268171	AC068620.1	4	57274682	57278131	11	3	2364763	0.48968	0.31218	11	3	1215924	-0.057039	0.52274	11	3	1408999	0.22234	0.41202
ENSG00000128050	PAICS	4	57299907	57328534	91	15	2352696	1.1119	0.13308	89	14	1210201	-0.5261	0.70059	89	14	1402871	1.0238	0.15296
ENSG00000174780	SRP72	4	57331081	57370839	159	19	2363351	3.0117	0.001299	157	18	1215069	1.1785	0.1193	157	18	1408230	2.575	0.0050123
ENSG00000196503	ARL9	4	57369509	57391614	70	14	2363910	2.3298	0.0099095	67	13	1215517	0.75459	0.22525	68	13	1408517	2.1095	0.017453
ENSG00000249693	THEGL	4	57394775	57470673	300	44	2344393	0.88547	0.18795	300	44	1204926	0.19097	0.42428	300	44	1397132	1.2796	0.10034
ENSG00000171476	HOPX	4	57513155	57550065	158	29	2360647	-1.1095	0.8664	156	28	1214498	-0.30203	0.61869	157	28	1407346	-2.1965	0.98597
ENSG00000128040	SPINK2	4	57675026	57689908	75	18	2358857	0.47955	0.31578	74	17	1214227	-0.21375	0.58463	74	17	1406986	1.0932	0.13716
ENSG00000084093	REST	4	57772075	57803010	124	28	2356802	1.962	0.024881	119	26	1211419	0.55072	0.29091	119	26	1404152	2.9298	0.001696
ENSG00000084092	NOA1	4	57828536	57846989	78	22	2363238	2.161	0.015347	78	22	1215227	0.16225	0.43556	78	22	1408171	2.5819	0.0049125
ENSG00000047315	POLR2B	4	57841888	57898334	232	34	2364240	0.5486	0.29164	230	33	1215678	0.57408	0.28296	231	33	1408718	1.4161	0.078366
ENSG00000163453	IGFBP7	4	57895939	57978551	538	76	2362342	4.0155	2.9663e-05	520	72	1214766	1.6503	0.049439	521	72	1407648	3.8589	5.6952e-05
ENSG00000150471	LPHN3	4	62064976	62945053	2977	264	2357239	4.4298	4.7153e-06	2838	248	1212516	3.4554	0.00027471	2870	255	1405250	2.8	0.0025548
ENSG00000205678	TECRL	4	65139975	65277186	705	44	2353377	-0.25663	0.60127	667	40	1210090	1.0554	0.14561	669	40	1402787	-0.58683	0.72134
ENSG00000145242	EPHA5	4	66184281	66538213	1763	154	2360615	2.7265	0.0032008	1680	144	1213679	1.1056	0.13445	1691	140	1406567	1.2021	0.11466
ENSG00000145241	CENPC	4	68336521	68413324	307	25	2363994	0.84298	0.19962	303	24	1215562	-0.34109	0.63348	303	24	1408579	0.65965	0.25474
ENSG00000035720	STAP1	4	68422446	68474055	238	36	2358506	1.5104	0.065469	237	36	1212694	-1.2622	0.89656	237	36	1405418	1.5784	0.057232
ENSG00000033178	UBA6	4	68477370	68568897	358	23	2364073	1.4517	0.073295	354	22	1215597	-0.50207	0.69219	356	23	1408629	2.3093	0.010463
ENSG00000109163	GNRHR	4	68604046	68622078	66	11	2363465	1.4087	0.079464	66	11	1215311	-0.048304	0.51926	66	11	1408313	2.0373	0.02081
ENSG00000153802	TMPRSS11D	4	68685594	68751750	180	26	2355961	0.48647	0.31332	179	25	1211400	-0.77375	0.78046	179	25	1403747	0.84739	0.19839
ENSG00000187054	TMPRSS11A	4	68774103	68831858	239	41	2360209	1.3642	0.086257	221	36	1213273	-0.76206	0.77699	224	37	1406182	1.9409	0.026136
ENSG00000198092	TMPRSS11F	4	68917916	68997598	385	30	2363707	1.6576	0.048703	374	28	1215334	-1.483	0.93097	374	28	1408416	2.7246	0.003219
ENSG00000226894	TMPRSS11BNL	4	69053242	69085798	105	9	2362794	2.5318	0.0056735	94	7	1214572	-0.33118	0.62974	95	7	1407826	3.362	0.00038696
ENSG00000185873	TMPRSS11B	4	69091371	69113438	63	12	2363962	2.3493	0.0094051	59	10	1215524	-0.27669	0.60899	60	11	1408543	3.4433	0.00028731
ENSG00000083896	YTHDC1	4	69175105	69217807	80	16	2362442	1.1535	0.12435	80	16	1214846	-0.17384	0.56901	80	16	1407756	2.149	0.015818
ENSG00000087128	TMPRSS11E	4	69311167	69364322	138	14	2213772	0.69505	0.24351	129	13	1158367	-0.15356	0.56102	132	13	1341809	1.1531	0.12443
ENSG00000196620	UGT2B15	4	69511348	69538346	33	8	2336201	0.74285	0.22879	31	7	1204991	0.15928	0.43672	30	7	1401124	-0.30408	0.61947
ENSG00000109181	UGT2B10	4	69679711	69697914	143	19	2362181	0.43985	0.33002	102	13	1213627	0.49713	0.30955	102	13	1407013	-0.19411	0.57695
ENSG00000135220	UGT2A3	4	69793181	69819509	120	13	2354346	1.1538	0.1243	114	12	1209619	-1.0324	0.84905	116	12	1402820	0.78657	0.21577
ENSG00000171234	UGT2B7	4	69915081	69979705	403	15	2351066	0.8874	0.18743	395	14	1212641	1.6844	0.046053	398	14	1403015	-0.35573	0.63898
ENSG00000213759	UGT2B11	4	70064669	70082449	74	12	2349636	1.7551	0.039618	74	12	1207445	1.7698	0.038377	74	12	1400262	0.64641	0.25901
ENSG00000135226	UGT2B28	4	70144217	70161768	5	3	2364772	0.92079	0.17858	2	1	1215770	-0.71365	0.76228	2	1	1408834	-0.42706	0.66533
ENSG00000156096	UGT2B4	4	70344883	70393732	247	14	2316285	2.0124	0.022088	235	12	1211803	1.6173	0.052909	235	12	1404212	2.0364	0.020854
ENSG00000271271	UGT2A2	4	70453135	70507360	238	26	2243875	3.783	7.748e-05	234	25	1157344	3.2227	0.00063495	231	25	1349764	1.864	0.031163
ENSG00000173610	UGT2A1	4	70453135	70520965	281	31	2257242	3.923	4.3736e-05	277	31	1163766	3.2817	0.00051597	274	30	1355895	1.8861	0.029644
ENSG00000270386	UGT2A1	4	70453912	70520967	278	31	2260601	3.9343	4.172e-05	274	30	1165586	3.2836	0.00051242	272	30	1355505	1.8925	0.02921
ENSG00000173597	SULT1B1	4	70585880	70655679	280	34	2363672	1.5176	0.064559	253	30	1215355	0.95963	0.16862	253	30	1408336	0.52493	0.29982
ENSG00000109193	SULT1E1	4	70675498	70727870	173	27	2362742	1.2072	0.11367	169	26	1215420	0.10401	0.45858	171	27	1407906	1.0954	0.13666
ENSG00000126545	CSN1S1	4	70794799	70813289	55	10	2363296	-0.25259	0.59971	54	10	1215236	1.2251	0.11026	55	10	1408206	0.077282	0.4692
ENSG00000135222	CSN2	4	70819974	70828725	30	10	2363254	-0.5748	0.71729	29	9	1215196	0.48697	0.31314	30	10	1408191	0.24959	0.40145
ENSG00000126549	STATH	4	70859647	70869287	25	10	2363353	-0.5205	0.69864	23	9	1215212	-0.19809	0.57851	23	9	1408168	0.13401	0.4467
ENSG00000205649	HTN3	4	70892130	70903255	40	10	2364175	-0.69703	0.75711	40	10	1215650	0.4501	0.32632	40	10	1408686	-0.31133	0.62222
ENSG00000126550	HTN1	4	70914119	70925562	52	15	2363978	-0.43846	0.66947	43	12	1215482	0.80955	0.2091	43	12	1408463	-0.61556	0.73091
ENSG00000187533	C4orf40	4	70997333	71043516	165	22	2354606	0.57716	0.28192	164	22	1210724	1.0214	0.15354	164	22	1403218	-0.83838	0.79909
ENSG00000109205	ODAM	4	71060213	71071293	45	11	2363730	-0.79758	0.78744	43	10	1215413	-0.10939	0.54355	45	11	1408451	-0.19199	0.57613
ENSG00000181617	FDCSP	4	71089788	71101969	36	10	2363335	-0.77771	0.78163	34	9	1215212	-1.0087	0.84344	36	10	1408238	-0.19852	0.57868
ENSG00000171209	CSN3	4	71106305	71118145	97	6	2364211	0.23938	0.40541	94	6	1215650	-0.95108	0.82922	97	6	1408710	0.86077	0.19468
ENSG00000145309	CABS1	4	71198683	71203833	21	6	2363699	0.24185	0.40445	21	6	1215427	1.21	0.11314	21	6	1408433	-0.81284	0.79184
ENSG00000109208	SMR3A	4	71224478	71233875	65	13	2363536	0.2617	0.39678	64	12	1215344	1.4092	0.079394	65	13	1408342	-0.2706	0.60665
ENSG00000171201	SMR3B	4	71233810	71256961	150	18	2363589	1.0307	0.15134	148	17	1215369	0.76027	0.22355	150	18	1408371	-0.32023	0.6256
ENSG00000171199	PROL1	4	71261599	71276911	74	16	2363171	0.75154	0.22616	74	16	1215185	-0.84871	0.80198	74	16	1408146	0.31801	0.37524
ENSG00000171195	MUC7	4	71294209	71349714	287	32	2363359	-0.20573	0.5815	281	31	1215146	-1.0077	0.8432	284	32	1408243	-0.84546	0.80107
ENSG00000187689	AMTN	4	71382257	71399459	145	16	2364186	-1.1082	0.86612	139	15	1215641	0.38944	0.34848	142	15	1408681	-0.36359	0.64192
ENSG00000178522	AMBN	4	71455973	71474005	54	17	2359831	-0.053361	0.52128	54	17	1213659	0.66166	0.2541	54	17	1406332	-0.19565	0.57756
ENSG00000132464	ENAM	4	71492461	71553533	92	16	2347196	0.38676	0.34947	89	15	1210799	-0.044981	0.51794	89	15	1404630	0.26984	0.39364
ENSG00000132465	IGJ	4	71520258	71549534	32	6	2336524	0.56723	0.28528	31	5	1215721	0.53718	0.29557	31	5	1408777	0.79191	0.21421
ENSG00000132467	UTP3	4	71552196	71557267	10	5	2186794	0.40285	0.34353	10	5	1117789	1.0487	0.14715	10	5	1304217	0.46144	0.32224
ENSG00000018189	RUFY3	4	71567921	71674032	393	24	2349934	-0.010376	0.50414	390	23	1207955	-0.29107	0.6145	391	23	1400060	-0.80611	0.78991
ENSG00000132463	GRSF1	4	71680499	71707662	107	12	2354671	-0.21987	0.58701	103	11	1210008	0.3999	0.34461	104	11	1402981	-1.0958	0.86341
ENSG00000173542	MOB1B	4	71766043	71889166	316	34	2344453	0.18518	0.42654	287	29	1204279	-0.018813	0.5075	296	30	1395802	-1.2865	0.90087
ENSG00000156136	DCK	4	71856255	71897631	109	17	2294351	0.51057	0.30482	92	13	1179609	-0.029526	0.51178	94	13	1367437	-0.66441	0.74679
ENSG00000080493	SLC4A4	4	72051003	72438804	845	82	2356277	-0.33725	0.63204	832	80	1211090	-0.3931	0.65288	832	80	1404097	0.46125	0.32231
ENSG00000145321	GC	4	72606410	72671758	227	40	2363356	1.3471	0.08897	207	34	1215197	-1.1339	0.87159	215	37	1408202	1.6996	0.0446
ENSG00000056291	NPFFR2	4	72895521	73014784	665	29	2364426	-0.35177	0.63749	621	25	1215746	-0.74771	0.77268	636	26	1408809	0.074381	0.47035
ENSG00000156140	ADAMTS3	4	73145686	73436516	543	37	2357558	0.43349	0.33233	536	36	1212107	0.11234	0.45528	537	37	1404824	0.45229	0.32553
ENSG00000163626	COX18	4	73920797	73937472	28	13	2363538	3.98	3.4457e-05	28	13	1215356	2.1919	0.014192	28	13	1408341	3.6823	0.00011559
ENSG00000132466	ANKRD17	4	73938093	74126515	277	63	2352431	4.6748	1.4712e-06	248	54	1208783	1.6513	0.049338	252	55	1401517	4.2477	1.0796e-05
ENSG00000163631	ALB	4	74260831	74288129	69	12	2351354	1.1857	0.11788	66	11	1208224	0.58248	0.28012	67	12	1400906	0.61056	0.27075
ENSG00000081051	AFP	4	74294855	74322891	86	19	2364159	0.82781	0.20389	83	18	1215625	0.15922	0.43675	86	19	1408680	0.7461	0.2278
ENSG00000079557	AFM	4	74345400	74370691	88	19	2349553	-1.1797	0.88094	76	15	1206784	-0.93417	0.82489	76	15	1398317	-0.79398	0.7864
ENSG00000169435	RASSF6	4	74436267	74488348	202	22	2359722	-0.3276	0.62839	183	18	1212908	-1.2308	0.89081	184	18	1405764	0.39679	0.34576
ENSG00000169429	IL8	4	74604223	74610433	13	2	2363932	1.3895	0.082345	12	2	1215501	-0.70217	0.75871	13	2	1408554	1.5005	0.066739
ENSG00000124875	CXCL6	4	74700214	74715781	54	18	2361570	1.4064	0.079799	54	18	1214453	0.2812	0.38928	54	18	1407277	1.5835	0.056649
ENSG00000109272	PF4V1	4	74716906	74720872	17	5	2362812	0.68254	0.24745	17	5	1215034	0.069553	0.47227	17	5	1407939	0.66847	0.25192
ENSG00000163739	CXCL1	4	74733110	74737959	19	7	2360855	1.9492	0.025633	18	6	1214009	0.74274	0.22882	18	6	1406776	1.172	0.1206
ENSG00000163737	PF4	4	74845794	74849841	15	6	2363871	1.8383	0.033007	14	5	1215479	0.95286	0.17033	14	5	1408472	0.64935	0.25806
ENSG00000163736	PPBP	4	74851755	74855914	8	4	2232207	0.925	0.17748	7	3	1145683	0.49836	0.30911	7	3	1333983	0.69436	0.24373
ENSG00000163735	CXCL5	4	74860359	74866496	16	5	2364382	1.0536	0.14603	16	5	1215750	0.38072	0.35171	16	5	1408792	1.6516	0.049309
ENSG00000163734	CXCL3	4	74901306	74906524	6	4	2335969	1.4021	0.080445	5	3	1193892	-1.0697	0.85762	5	3	1390474	2.0456	0.020399
ENSG00000081041	CXCL2	4	74961752	74967010	6	3	2364348	-0.86179	0.8056	6	3	1215718	-0.75333	0.77437	6	3	1408790	-1.2571	0.89565
ENSG00000163738	MTHFD2L	4	74977891	75169816	471	49	2358712	1.4195	0.077872	430	43	1212664	0.12335	0.45092	453	46	1405524	1.048	0.14733
ENSG00000269559	AC093677.1	4	75022327	75026085	8	4	2364634	1.0206	0.15372	6	3	1215815	-1.3769	0.91573	8	4	1408936	0.89074	0.18653
ENSG00000182585	EPGN	4	75172190	75182024	18	3	2364852	1.984	0.023628	18	3	1215959	0.90055	0.18391	18	3	1409053	1.8093	0.035203
ENSG00000124882	EREG	4	75228860	75255468	107	11	2355567	2.2576	0.011984	106	11	1210892	1.6154	0.053107	106	11	1403570	1.0259	0.15247
ENSG00000109321	AREG	4	75308851	75321726	2	1	2360263	-0.46934	0.68059	2	1	1213781	-0.40844	0.65852	2	1	1406642	1.3566	0.087455
ENSG00000205595	AREGB	4	75478629	75491486	1	1	2361086	0.027075	0.4892	1	1	1214253	0.78851	0.2152	1	1	1406993	-0.3956	0.6538
ENSG00000174808	BTC	4	75668969	75721896	243	20	2330144	0.1206	0.452	235	19	1214863	-0.58166	0.7196	236	19	1407384	0.33066	0.37045
ENSG00000169116	PARM1	4	75856305	75976325	265	41	2360472	1.6576	0.0487	261	40	1215486	0.11601	0.45382	262	40	1408492	2.3856	0.0085247
ENSG00000163743	RCHY1	4	76403247	76441974	130	19	2350304	3.5116	0.00022271	126	18	1215557	1.6682	0.047642	126	18	1408576	3.273	0.00053212
ENSG00000174796	THAP6	4	76437156	76476683	139	27	2357325	2.8347	0.0022933	139	27	1211912	1.7041	0.044185	139	27	1404676	2.3037	0.010621
ENSG00000174792	C4orf26	4	76479258	76492095	53	13	2362187	1.7238	0.042375	52	12	1214701	1.5072	0.065874	52	12	1407593	0.7471	0.2275
ENSG00000138769	CDKL2	4	76502215	76557900	157	16	2362804	1.6838	0.046111	156	16	1215019	-0.66112	0.74573	156	16	1407931	2.1122	0.017336
ENSG00000138757	G3BP2	4	76566966	76651709	267	26	2363116	1.2534	0.10503	263	25	1215159	-1.0834	0.8607	263	25	1408088	1.3892	0.082391
ENSG00000138768	USO1	4	76647777	76736382	254	21	2363873	1.6756	0.046912	251	20	1215502	0.5198	0.3016	252	20	1408520	0.9668	0.16682
ENSG00000156194	PPEF2	4	76780020	76825724	220	31	2362792	2.2597	0.011921	210	29	1214815	2.095	0.018084	216	30	1407927	0.46133	0.32228
ENSG00000138744	NAAA	4	76830809	76864204	206	23	2363065	0.70709	0.23975	199	21	1215108	0.71854	0.23621	206	23	1408086	0.19206	0.42385
ENSG00000198301	SDAD1	4	76861103	76914115	189	35	2364035	0.18907	0.42502	173	30	1215543	-0.12897	0.55131	185	34	1408600	0.61499	0.26928
ENSG00000268788	AC110615.1	4	76869883	76879526	37	14	2364155	0.030084	0.488	35	13	1215621	-0.79047	0.78537	36	14	1408661	0.4713	0.31871
ENSG00000138755	CXCL9	4	76921428	76930641	22	8	2363518	0.16404	0.43485	21	7	1215312	-0.047794	0.51906	22	8	1408333	0.54076	0.29434
ENSG00000156219	ART3	4	76930337	77034955	809	41	2362991	1.403	0.080313	781	38	1215073	0.28382	0.38827	797	39	1408029	1.6795	0.046528
ENSG00000169245	CXCL10	4	76941273	76946650	28	6	2364587	0.79002	0.21476	25	5	1215814	0.32638	0.37207	28	6	1408910	1.2084	0.11345
ENSG00000169248	CXCL11	4	76953835	76964568	86	5	2364014	0.84904	0.19793	83	5	1215565	0.49792	0.30927	83	5	1408574	1.147	0.1257
ENSG00000138750	NUP54	4	77034812	77071668	311	12	2364194	1.0932	0.13715	300	11	1215641	-0.13476	0.5536	311	12	1408700	0.47075	0.31891
ENSG00000138760	SCARB2	4	77078890	77137046	302	36	2363494	2.0579	0.019801	287	33	1215569	0.46545	0.3208	296	35	1408306	1.4524	0.073195
ENSG00000189157	FAM47E	4	77133193	77205933	478	50	2363281	1.8161	0.034681	455	46	1215204	2.7252	0.0032129	460	47	1408162	1.0142	0.15525
ENSG00000272414	FAM47E-STBD1	4	77170874	77233282	365	40	2362938	2.0784	0.018836	338	35	1215014	2.275	0.011454	347	37	1407952	1.3587	0.087128
ENSG00000118804	FAM47E-STBD1	4	77170886	77233752	365	40	2362938	2.0784	0.018836	338	35	1215014	2.275	0.011454	347	37	1407952	1.3587	0.087128
ENSG00000163749	CCDC158	4	77233154	77345021	723	22	2364552	2.9033	0.0018466	304	41	1215541	3.2238	0.00063242	307	42	1408565	0.79464	0.21341
ENSG00000138771	SHROOM3	4	77354253	77705406	1377	138	2361057	1.5777	0.057323	1324	131	1215017	2.6458	0.0040746	1349	126	1407963	1.3529	0.08804
ENSG00000186212	SOWAHB	4	77815082	77821002	23	4	2364204	-0.17896	0.57101	23	4	1215663	-0.55636	0.71102	23	4	1408701	-0.40646	0.6578
ENSG00000138758	2011-09-01	4	77868856	77962537	299	30	2363372	-0.10998	0.54379	288	28	1215252	-0.59777	0.725	288	28	1408220	-0.57903	0.71872
ENSG00000118816	CCNI	4	77967311	77999158	64	14	2361885	-0.39292	0.65281	63	13	1214564	0.4316	0.33302	64	14	1407459	-0.64107	0.73926
ENSG00000138764	CCNG2	4	78076304	78355542	2003	71	2363046	-0.24427	0.59649	1878	50	1215370	0.90323	0.1832	1943	55	1408117	-1.3558	0.91241
ENSG00000156234	CXCL13	4	78430907	78533988	224	48	2362471	0.46533	0.32085	220	46	1214831	-0.17052	0.5677	222	47	1407766	-0.58249	0.71988
ENSG00000138767	CNOT6L	4	78633541	78742769	275	34	2364014	2.6253	0.0043292	272	33	1215568	1.5319	0.062778	274	34	1408599	3.5526	0.00019071
ENSG00000169288	MRPL1	4	78781674	78874944	291	31	2363916	2.0786	0.018827	285	29	1215520	1.8744	0.030436	285	29	1408533	2.3919	0.0083801
ENSG00000138759	FRAS1	4	78976724	79466423	2748	145	2360980	2.1762	0.014769	2394	114	1214446	1.0333	0.15072	2515	126	1407456	2.0227	0.021551
ENSG00000138772	ANXA3	4	79470673	79532597	243	40	2363345	3.9938	3.2506e-05	230	36	1215222	1.6037	0.054392	232	37	1408201	2.9798	0.0014423
ENSG00000138756	BMP2K	4	79695496	79838526	480	35	2356589	2.557	0.0052784	438	30	1215226	-0.44781	0.67286	451	32	1408378	3.0119	0.0012982
ENSG00000163291	PAQR3	4	79807281	79862592	245	20	2355661	3.0293	0.0012257	232	18	1215748	-0.18827	0.57467	237	19	1408812	3.5042	0.00022895
ENSG00000156269	NAA11	4	80145848	80249204	289	37	2362924	2.8501	0.0021854	271	33	1215300	1.6394	0.050565	271	33	1408274	2.2442	0.012409
ENSG00000196475	GK2	4	80326508	80331372	13	7	2363839	0.83225	0.20263	13	7	1215486	-0.11761	0.54681	13	7	1408513	0.49185	0.31141
ENSG00000163297	ANTXR2	4	80821303	81048608	603	50	2361695	5.4414	2.6439e-08	588	48	1214226	3.5125	0.00022194	589	48	1407235	4.1184	1.9076e-05
ENSG00000152784	PRDM8	4	81103033	81126483	95	17	2362236	0.35491	0.36133	86	15	1214628	0.2189	0.41336	88	15	1407528	-0.35218	0.63765
ENSG00000138675	FGF5	4	81185753	81258834	299	45	2352761	0.92425	0.17768	291	43	1209322	1.0812	0.13981	292	43	1401761	0.1836	0.42716
ENSG00000197826	C4orf22	4	81254874	81885910	2827	92	2360313	0.25521	0.39928	2587	78	1213467	1.3057	0.095828	2679	81	1406512	-1.1393	0.87271
ENSG00000152785	BMP3	4	81950119	81979685	142	27	2358274	0.63108	0.26399	129	23	1215797	1.1886	0.11729	130	24	1408868	-0.48298	0.68545
ENSG00000138669	PRKG2	4	82008837	82138218	461	39	2350998	2.0525	0.020061	416	34	1211039	0.0030146	0.4988	444	37	1404244	1.9804	0.023831
ENSG00000138670	RASGEF1B	4	82346547	82967397	2866	205	2360508	4.0384	2.6913e-05	2760	195	1214132	1.8567	0.031675	2779	189	1406777	2.3947	0.0083172
ENSG00000138668	HNRNPD	4	83272651	83297656	72	10	2362613	0.13233	0.44736	72	10	1214937	-0.52077	0.69874	72	10	1407836	0.43287	0.33255
ENSG00000152795	HNRNPDL	4	83342717	83353294	42	8	2364340	0.14038	0.44418	42	8	1215732	-0.53568	0.70391	42	8	1408768	0.24419	0.40354
ENSG00000145293	ENOPH1	4	83349715	83383244	97	23	2353079	-0.40553	0.65745	97	23	1209715	0.47086	0.31887	97	23	1402238	1.1008	0.13549
ENSG00000249242	TMEM150C	4	83403323	83485510	195	44	2350849	0.33776	0.36777	189	42	1212344	0.32089	0.37415	192	43	1405157	0.4801	0.31558
ENSG00000145284	SCD5	4	83549692	83722010	844	85	2352440	-1.1409	0.87305	836	83	1210121	-0.3154	0.62377	841	84	1402610	-1.4969	0.93279
ENSG00000138674	SEC31A	4	83738814	83824319	155	14	2068587	1.0586	0.1449	151	13	1072632	-0.43627	0.66868	151	13	1245364	0.2021	0.41992
ENSG00000168152	THAP9	4	83819837	83842122	52	9	2064235	2.0373	0.020812	52	9	1058206	0.83142	0.20287	52	9	1226440	0.89966	0.18415
ENSG00000189308	LIN54	4	83830126	83936079	275	19	2096499	2.1813	0.014582	274	19	1076687	1.4896	0.06817	274	19	1248457	0.91273	0.18069
ENSG00000138663	COPS4	4	83953600	83997971	59	10	2236915	1.9794	0.023885	59	10	1147675	1.3059	0.095792	59	10	1332542	0.88518	0.18803
ENSG00000145287	PLAC8	4	84010201	84060228	53	14	2344456	0.28527	0.38772	52	14	1214288	1.0683	0.14269	52	14	1407060	-0.82971	0.79665
ENSG00000173085	COQ2	4	84181689	84208067	57	10	2256319	-0.34561	0.63518	53	9	1181007	-0.91068	0.81877	55	10	1361020	0.068306	0.47277
ENSG00000173083	HPSE	4	84212614	84258306	109	9	2335559	-0.31701	0.62438	109	9	1200286	-0.96685	0.83319	109	9	1391628	-0.046025	0.51835
ENSG00000163312	HELQ	4	84327496	84379009	123	24	2179305	-0.46798	0.6801	115	21	1146749	0.48767	0.31289	116	21	1322185	-0.8518	0.80284
ENSG00000163319	MRPS18C	4	84375085	84391888	49	9	2364284	-0.77557	0.781	48	8	1215691	-0.18346	0.57278	48	8	1408738	-0.42874	0.66594
ENSG00000163322	FAM175A	4	84381092	84446501	238	16	2326692	-0.085926	0.53424	224	14	1212435	-0.27899	0.60987	226	14	1401578	0.499	0.30889
ENSG00000138678	AGPAT9	4	84455067	84528028	267	29	2363367	0.15507	0.43838	248	25	1215226	-0.08724	0.53476	250	25	1408191	0.6305	0.26418
ENSG00000163623	NKX6-1	4	85412140	85421603	10	3	2363207	1.6217	0.052436	10	3	1215194	1.457	0.072559	10	3	1408174	1.9136	0.027837
ENSG00000163624	CDS1	4	85502132	85573491	148	24	2320952	5.873	2.1392e-09	145	23	1197195	3.2059	0.00067332	145	23	1387110	4.5129	3.197e-06
ENSG00000163625	WDFY3	4	85589704	85889544	509	59	2288186	5.2595	7.2214e-08	476	52	1199005	2.4813	0.0065457	487	54	1383376	3.5021	0.0002308
ENSG00000138639	ARHGAP24	4	86394267	86924823	2176	156	2360871	1.6312	0.05142	2046	143	1214575	1.9482	0.025696	2056	142	1407506	1.6004	0.054758
ENSG00000109339	MAPK10	4	86935276	87517284	2212	117	2352109	1.794	0.036403	2118	107	1212496	1.7507	0.039998	2145	95	1405436	-0.028451	0.51135
ENSG00000163629	PTPN13	4	87513468	87737324	862	43	2358087	3.5979	0.00016037	806	37	1212012	2.4806	0.0065584	812	38	1404904	2.2801	0.011302
ENSG00000145283	SLC10A6	4	87743621	87772416	75	27	2359230	3.5009	0.00023181	67	24	1213764	2.2669	0.011699	69	25	1407074	2.6163	0.0044448
ENSG00000163633	C4orf36	4	87796358	87859354	229	31	2346477	3.373	0.00037175	217	28	1205975	1.4323	0.076022	221	29	1397569	2.2618	0.011855
ENSG00000172493	AFF1	4	87854154	88063206	849	97	2360362	4.0628	2.4245e-05	804	89	1213571	1.3577	0.087275	821	91	1406383	3.0456	0.0011611
ENSG00000145332	KLHL8	4	88080255	88163466	255	43	2359263	2.4137	0.0078952	242	39	1212921	0.70966	0.23896	244	40	1405708	1.3427	0.089682
ENSG00000170509	HSD17B13	4	88223941	88246058	109	23	2350966	1.6775	0.046724	88	21	1214598	2.2715	0.011559	88	21	1407460	0.53017	0.298
ENSG00000198189	HSD17B11	4	88256762	88314538	342	44	2359317	1.5438	0.061315	261	31	1212465	0.94124	0.17329	260	31	1405300	0.9259	0.17725
ENSG00000170502	NUDT9	4	88341734	88381606	170	32	2363067	1.5876	0.056185	156	28	1215562	-0.41513	0.66098	162	30	1408597	0.98963	0.16118
ENSG00000152583	SPARCL1	4	88393487	88454213	277	27	2356784	1.7556	0.039576	269	25	1215181	1.9366	0.026397	275	26	1404349	0.75729	0.22444
ENSG00000152591	DSPP	4	88527681	88539062	42	13	2361374	-0.78894	0.78493	42	13	1214339	-2.023	0.97847	42	13	1407195	-1.2513	0.89458
ENSG00000152592	DMP1	4	88569459	88586513	65	15	2364062	0.68282	0.24736	59	13	1215553	-0.89699	0.81514	59	13	1408582	-0.46442	0.67883
ENSG00000029559	IBSP	4	88718733	88734074	68	20	2364558	1.7089	0.043735	63	18	1215805	0.22082	0.41262	64	18	1408884	0.97768	0.16412
ENSG00000152595	MEPE	4	88740563	88768969	130	24	2362299	0.49634	0.30983	128	24	1214744	-0.13626	0.55419	128	24	1407674	1.038	0.14964
ENSG00000118785	SPP1	4	88894819	88905562	40	14	2360874	0.045826	0.48172	38	13	1214018	0.41178	0.34025	38	13	1406801	0.30929	0.37855
ENSG00000118762	PKD2	4	88926820	88999929	223	40	2363195	0.3356	0.36859	210	37	1215150	-1.7695	0.9616	211	37	1408099	1.3683	0.085603
ENSG00000118777	ABCG2	4	89010416	89154474	572	76	2361573	0.062714	0.475	554	71	1214347	-0.093869	0.53739	563	73	1407253	0.18485	0.42667
ENSG00000163644	PPM1K	4	89177772	89207921	59	12	2363704	1.7104	0.043596	56	11	1215399	-1.0156	0.84509	59	12	1408435	1.4575	0.072483
ENSG00000138642	HERC6	4	89297891	89365263	66	22	2323249	0.36092	0.35908	64	20	1193808	1.3755	0.084489	65	21	1383533	0.14032	0.4442
ENSG00000138646	HERC5	4	89376268	89428314	36	9	2328585	-1.1541	0.87576	36	9	1197136	0.99522	0.15981	36	9	1387020	-1.012	0.84422
ENSG00000138641	HERC3	4	89440199	89630693	579	53	2354306	-1.0778	0.85945	559	50	1214445	-0.44715	0.67261	559	50	1407383	0.62679	0.2654
ENSG00000145337	PYURF	4	89441136	89446964	2	1	2365010	1.6037	0.054395	2	1	1216033	-0.037488	0.51495	2	1	1409137	2.2532	0.012124
ENSG00000255072	PIGY	4	89441724	89444940	2	1	2365010	1.6037	0.054395	2	1	1216033	-0.037488	0.51495	2	1	1409137	2.2532	0.012124
ENSG00000177432	NAP1L5	4	89616066	89621386	16	6	2361168	-0.93999	0.82639	16	6	1214251	-0.027617	0.51102	16	6	1407077	-0.11898	0.54735
ENSG00000138640	FAM13A	4	89646106	90034549	1506	99	2361560	0.46413	0.32128	1461	92	1214933	-0.080496	0.53208	1482	93	1407513	0.23169	0.40839
ENSG00000180346	TIGD2	4	90031968	90037050	21	8	2364255	-0.041374	0.5165	21	8	1215691	-0.34577	0.63524	21	8	1408724	0.038866	0.4845
ENSG00000185477	GPRIN3	4	90156537	90231161	164	23	2362307	3.0261	0.0012385	162	23	1214774	2.0627	0.019572	164	23	1407678	2.0425	0.020552
ENSG00000145335	SNCA	4	90644250	90761466	577	54	2363751	8.1479	1.8514e-16	568	52	1215390	6.8397	3.9669e-12	569	52	1408450	6.5643	2.6143e-11
ENSG00000138722	MMRN1	4	90798683	90876780	371	52	2360466	7.186	3.3361e-13	354	48	1213627	5.8989	1.8301e-09	355	48	1406324	5.4562	2.4323e-08
ENSG00000184305	CCSER1	4	91046686	92524064	6905	378	2361091	2.6676	0.0038193	6540	351	1214626	3.3107	0.00046524	6664	367	1407628	1.9255	0.027084
ENSG00000249049	RP11-763F8.1	4	92239185	92248457	54	5	2363417	0.27374	0.39214	53	5	1215289	-0.091932	0.53662	53	5	1408258	0.32094	0.37413
ENSG00000248511	RP11-9B6.1	4	93217402	93227329	18	8	2314933	-0.13318	0.55297	17	8	1186860	-1.0383	0.85043	17	8	1377950	-0.16344	0.56492
ENSG00000152208	GRID2	4	93223550	94696707	5198	282	2359196	6.0517	7.1669e-10	4978	263	1213227	1.2956	0.097553	5029	262	1406081	5.0121	2.6917e-07
ENSG00000172238	ATOH1	4	94748042	94752221	10	4	2362754	-1.6899	0.95448	10	4	1214995	-0.70155	0.75852	10	4	1407919	-0.54049	0.70557
ENSG00000163104	SMARCAD1	4	95126762	95213443	336	32	2364318	2.4243	0.0076684	277	23	1215647	0.72809	0.23328	285	25	1408701	2.3963	0.0082813
ENSG00000163106	HPGDS	4	95218686	95266027	315	26	2359272	1.2779	0.10064	253	18	1215016	-0.22892	0.59054	261	19	1408016	0.79044	0.21464
ENSG00000163110	PDLIM5	4	95371037	95590377	763	72	2360895	0.67835	0.24878	737	69	1214862	0.090128	0.46409	744	70	1407767	0.021662	0.49136
ENSG00000138696	BMPR1B	4	95677119	96080599	1825	134	2362373	2.1104	0.017413	1689	117	1214722	0.77407	0.21944	1704	127	1407641	1.5652	0.058767
ENSG00000182168	UNC5C	4	96082655	96472357	1613	199	2361500	3.144	0.00083325	1566	192	1214743	0.79167	0.21428	1582	193	1407631	2.1977	0.013984
ENSG00000163114	PDHA2	4	96759239	96763625	33	13	2364166	-0.33347	0.63061	32	13	1215633	-0.19509	0.57734	33	13	1408681	-0.15523	0.56168
ENSG00000163116	STPG2	4	98104244	99066391	4687	83	2363414	3.9657	3.6587e-05	4508	74	1215393	0.91527	0.18002	4532	76	1408279	3.3222	0.0004465
ENSG00000138698	RAP1GDS1	4	99180535	99366012	728	47	2364192	0.51865	0.302	685	41	1215746	-1.0019	0.8418	709	44	1408813	0.55013	0.29111
ENSG00000168785	TSPAN5	4	99390518	99581780	664	97	2360610	6.346	1.1051e-10	664	97	1213880	5.293	6.0172e-08	664	97	1406702	3.7161	0.00010115
ENSG00000151247	EIF4E	4	99791835	99853788	307	45	2364132	4.9645	3.4439e-07	282	40	1215592	1.7391	0.041013	283	40	1408628	4.0489	2.5731e-05
ENSG00000164024	METAP1	4	99914771	99984964	299	34	2364168	5.1439	1.3453e-07	267	28	1215601	2.8314	0.0023173	274	30	1408645	3.5377	0.00020178
ENSG00000197894	ADH5	4	99991132	100011952	132	19	2364179	3.7138	0.00010208	122	16	1215618	1.9312	0.026727	126	18	1408670	2.1922	0.014183
ENSG00000198099	ADH4	4	100043808	100080949	267	14	2364034	4.3591	6.5309e-06	260	13	1215574	2.3733	0.0088138	263	13	1408601	2.7991	0.0025619
ENSG00000172955	ADH6	4	100122795	100142694	65	16	2362819	3.0101	0.001306	58	14	1214898	1.5986	0.054958	64	15	1407941	1.7907	0.036673
ENSG00000187758	ADH1A	4	100196524	100214185	60	16	2363892	1.4662	0.071295	55	14	1215476	-0.39142	0.65226	55	14	1408478	1.3504	0.088444
ENSG00000196616	ADH1B	4	100225121	100244558	78	22	2363457	1.1119	0.13309	72	20	1215265	-0.62364	0.73357	73	20	1408238	0.65091	0.25755
ENSG00000196344	ADH7	4	100332418	100358894	128	34	2363488	0.2135	0.41547	124	33	1215312	0.41459	0.33922	124	33	1408289	1.0421	0.14868
ENSG00000138813	C4orf17	4	100430161	100464460	212	42	2364218	2.231	0.012842	206	40	1215651	0.78861	0.21517	206	40	1408701	2.6	0.0046615
ENSG00000145331	TRMT10A	4	100466866	100487189	108	20	2364182	1.7838	0.037228	106	20	1215643	-0.32583	0.62773	106	20	1408687	2.3973	0.008258
ENSG00000138823	MTTP	4	100482918	100546156	307	35	2364347	1.5828	0.056735	304	34	1215725	0.5687	0.28478	305	35	1408776	1.3705	0.085272
ENSG00000248713	RP11-766F14.2	4	100556686	100577805	89	23	2363486	1.2787	0.10049	88	23	1215329	0.87983	0.18947	88	23	1408300	0.54363	0.29335
ENSG00000070190	DAPP1	4	100735990	100792311	254	39	2363219	0.1657	0.4342	245	37	1215179	1.9708	0.024376	245	37	1408135	1.4107	0.07916
ENSG00000109270	LAMTOR3	4	100798493	100817647	44	16	2363759	2.0527	0.020051	39	13	1215379	2.2375	0.012628	40	14	1408401	1.0575	0.14513
ENSG00000164031	DNAJB14	4	100816405	100869883	129	30	2350293	1.9462	0.025812	115	26	1207024	2.2573	0.011994	116	27	1399554	1.287	0.099055
ENSG00000164032	H2AFZ	4	100868243	100873545	16	7	2364620	0.50556	0.30658	16	7	1215857	0.59354	0.27641	15	6	1408909	1.019	0.1541
ENSG00000145358	DDIT4L	4	101106027	101113939	55	16	2364068	-1.8331	0.96661	53	15	1215583	0.11422	0.45453	55	16	1408630	-0.4784	0.68382
ENSG00000164035	EMCN	4	101315498	101803283	2314	127	2360636	8.2986	5.2676e-17	2168	123	1214807	3.5756	0.00017468	2200	121	1407739	7.2083	2.8317e-13
ENSG00000138814	PPP3CA	4	101943566	102271435	1258	117	2363439	3.4071	0.00032825	1157	99	1215223	1.4328	0.075963	1168	104	1408227	3.6076	0.00015455
ENSG00000254531	AP001816.1	4	102266937	102271040	11	4	2363286	3.364	0.00038416	11	4	1215234	-0.28467	0.61205	11	4	1408212	4.3208	7.7743e-06
ENSG00000153064	BANK1	4	102330443	102996969	2815	219	2356337	4.4618	4.0628e-06	2579	200	1214753	0.04155	0.48343	2616	202	1407269	5.2668	6.9403e-08
ENSG00000138821	SLC39A8	4	103171198	103354415	703	82	2357953	5.4779	2.1523e-08	673	76	1215231	3.0753	0.0010516	687	79	1405913	4.8606	5.8523e-07
ENSG00000109320	NFKB1	4	103420486	103539459	357	33	2363372	0.66402	0.25334	344	31	1215252	-0.66869	0.74815	349	32	1408232	1.6402	0.050485
ENSG00000109323	MANBA	4	103551660	103684151	684	67	2360480	1.1352	0.12815	658	62	1214629	-0.52879	0.70152	656	62	1407487	1.3305	0.091682
ENSG00000109332	UBE2D3	4	103714540	103792053	379	34	2364230	1.2847	0.099451	372	33	1215668	-0.066435	0.52648	373	33	1408709	1.1646	0.12209
ENSG00000145354	CISD2	4	103788135	103811399	114	14	2356380	0.61204	0.27025	111	13	1215646	0.26575	0.39522	111	13	1408684	0.28261	0.38874
ENSG00000164037	SLC9B1	4	103805205	103942896	565	32	2361575	1.0806	0.13995	554	31	1214421	-0.25152	0.5993	555	31	1407256	1.0555	0.14559
ENSG00000164038	SLC9B2	4	103940025	104008986	209	29	2364093	2.6696	0.0037972	200	27	1215591	-0.45454	0.67528	201	27	1408626	3.4199	0.00031326
ENSG00000164039	BDH2	4	103999592	104023040	82	14	2363727	-0.23238	0.59188	79	13	1215418	-0.80753	0.79032	79	13	1408424	0.35507	0.36127
ENSG00000138778	CENPE	4	104025963	104121566	351	39	2349538	-0.88879	0.81294	343	37	1207586	-0.91642	0.82028	345	38	1399752	-0.73951	0.7702
ENSG00000169836	TACR3	4	104506188	104642973	617	58	2360027	3.4824	0.00024844	598	55	1213392	0.17162	0.43187	603	56	1406247	3.6162	0.00014948
ENSG00000168772	CXXC4	4	105388469	105418058	67	15	2362919	3.2042	0.00067713	64	14	1215024	2.6018	0.0046363	65	14	1407976	2.6308	0.0042596
ENSG00000168769	TET2	4	106065032	106201973	548	86	2359826	7.2313	2.3914e-13	505	77	1215738	5.4061	3.2209e-08	526	82	1408798	5.1591	1.241e-07
ENSG00000138777	PPA2	4	106289234	106397238	739	63	2364483	4.6749	1.4706e-06	603	50	1215735	3.6647	0.00012382	636	53	1408809	2.1864	0.014394
ENSG00000236699	ARHGEF38	4	106471777	106630250	520	67	2361425	0.62975	0.26443	491	61	1214158	0.43989	0.33001	514	66	1407271	1.6775	0.046719
ENSG00000138785	INTS12	4	106602784	106819143	785	50	2358352	0.095317	0.46203	702	41	1213342	0.14641	0.4418	779	49	1406583	1.2117	0.11281
ENSG00000138780	GSTCD	4	106627935	106769885	518	38	2355621	0.23175	0.40837	466	31	1212401	0.22021	0.41285	513	37	1405641	1.2578	0.10422
ENSG00000168743	NPNT	4	106813932	106926184	604	60	2356185	-1.6441	0.94992	586	57	1212640	0.049196	0.48038	594	58	1405209	-1.3388	0.90969
ENSG00000145348	TBCK	4	106961756	107244652	940	58	2362888	-0.053356	0.52128	783	44	1214957	-1.3162	0.90595	883	53	1408076	-0.080329	0.53201
ENSG00000164022	AIMP1	4	107234701	107271383	132	20	2363922	-0.26913	0.60609	107	14	1215423	-1.8929	0.97082	123	17	1408502	0.033438	0.48666
ENSG00000155011	DKK2	4	107841959	108206963	1297	143	2361595	1.0609	0.14437	1282	147	1214695	1.4318	0.076098	1287	146	1407624	1.307	0.095615
ENSG00000138801	PAPSS1	4	108510433	108643608	483	45	2363710	-0.026704	0.51065	440	39	1215385	-1.2089	0.88664	468	43	1408409	0.84927	0.19787
ENSG00000164023	SGMS2	4	108743719	108837203	203	47	2361710	0.34545	0.36488	202	47	1214499	0.12585	0.44993	202	47	1407356	0.64405	0.25977
ENSG00000155016	CYP2U1	4	108850525	108875613	114	14	2363899	1.4343	0.075737	104	11	1215473	1.2677	0.10245	113	13	1408533	0.43521	0.3317
ENSG00000138796	HADH	4	108908870	108957331	194	20	2359840	0.57323	0.28324	171	16	1212863	-0.36697	0.64318	178	17	1405854	1.0796	0.14016
ENSG00000138795	LEF1	4	108967701	109092112	465	58	2363668	0.81844	0.20655	391	46	1215496	-0.6048	0.72734	393	46	1408286	0.0122	0.49513
ENSG00000109475	RPL34	4	109539722	109552568	42	10	2124663	1.3674	0.085757	34	8	1215409	1.2394	0.1076	35	8	1386541	0.1258	0.44995
ENSG00000198856	OSTC	4	109569740	109589976	65	4	2302877	1.9989	0.02281	61	3	1215273	1.8243	0.034051	61	3	1408228	0.14259	0.44331
ENSG00000164089	ETNPPL	4	109662196	109686210	76	7	2351490	0.9151	0.18007	76	7	1208743	0.49954	0.3087	76	7	1401266	-0.8632	0.80599
ENSG00000188517	COL25A1	4	109730877	110225813	2144	177	2362650	0.83622	0.20152	2034	160	1215117	-0.69998	0.75803	2075	166	1408138	1.5861	0.056353
ENSG00000138802	SEC24B	4	110352928	110463052	370	32	2363756	2.138	0.016256	369	32	1215366	1.753	0.039798	370	32	1408467	0.19718	0.42184
ENSG00000005059	CCDC109B	4	110479361	110610874	532	54	2359323	2.8648	0.0020861	468	44	1213701	2.5095	0.0060451	472	45	1406603	0.23488	0.40715
ENSG00000138794	CASP6	4	110608785	110626739	43	11	2362120	0.73052	0.23254	38	9	1214527	1.6492	0.049551	38	9	1407382	-1.108	0.86607
ENSG00000123739	PLA2G12A	4	110630145	110653233	45	13	2363565	0.70105	0.24164	37	10	1215232	1.139	0.12734	38	10	1408221	-0.015692	0.50626
ENSG00000205403	CFI	4	110660852	110725335	310	36	2364435	-0.38906	0.65138	276	30	1215741	1.7965	0.036211	281	31	1408796	1.4858	0.06867
ENSG00000109534	GAR1	4	110734666	110746893	53	14	2363807	1.1076	0.13402	53	14	1215468	2.5982	0.0046862	53	14	1408500	0.8832	0.18856
ENSG00000180245	RRH	4	110747150	110766760	93	15	2363934	0.67869	0.24867	88	14	1215507	2.2837	0.011196	91	15	1408550	0.79747	0.21259
ENSG00000183423	LRIT3	4	110767358	110794471	120	22	2364507	0.36871	0.35617	114	20	1215791	1.702	0.044377	117	21	1408860	0.16098	0.43605
ENSG00000138798	EGF	4	110832040	110934422	380	43	2363734	-0.83825	0.79906	341	37	1215378	0.031487	0.48744	345	37	1408382	-0.062725	0.52501
ENSG00000170522	ELOVL6	4	110966002	111122355	598	92	2357666	1.4799	0.069449	590	90	1213582	0.75362	0.22554	591	90	1404988	0.48896	0.31243
ENSG00000138792	ENPEP	4	111284889	111487441	685	79	2362737	1.2245	0.11039	684	79	1214943	0.50149	0.30801	684	79	1407907	-0.37695	0.64689
ENSG00000164093	PITX2	4	111537579	111565279	62	15	2361264	4.4416	4.4652e-06	61	15	1214286	0.43426	0.33205	61	15	1407077	5.1551	1.2674e-07
ENSG00000174749	C4orf32	4	113064553	113117412	175	26	2343459	1.7113	0.043509	168	24	1209611	0.47159	0.31861	168	24	1402230	0.43117	0.33317
ENSG00000138660	AP1AR	4	113150893	113192203	103	19	2363562	1.8128	0.034931	102	19	1215353	-0.11245	0.54477	102	19	1408354	0.9878	0.16162
ENSG00000145365	TIFA	4	113194698	113209059	61	7	2363460	1.4885	0.068314	60	7	1215306	0.16241	0.43549	60	7	1408288	0.83282	0.20247
ENSG00000073331	ALPK1	4	113204665	113364776	552	99	2362784	4.6623	1.5634e-06	519	90	1214945	2.3982	0.0082376	521	91	1407867	3.519	0.00021657
ENSG00000178403	NEUROG2	4	113433672	113439328	19	11	2363718	2.6549	0.0039662	17	9	1215368	0.87407	0.19104	17	9	1408362	2.555	0.0053089
ENSG00000138658	C4orf21	4	113459492	113560151	284	36	2359725	2.8871	0.0019439	269	33	1213179	0.56061	0.28753	269	33	1405799	2.3391	0.0096659
ENSG00000174720	LARP7	4	113556120	113579748	76	23	2363585	3.8118	6.8967e-05	72	22	1215337	0.32063	0.37425	71	22	1408321	3.5232	0.00021317
ENSG00000145362	ANK2	4	113737265	114305896	1992	246	2358773	2.6911	0.0035611	1927	231	1213646	1.3915	0.082033	1940	236	1406488	2.25	0.012224
ENSG00000145349	CAMK2D	4	114371188	114685083	1205	117	2363414	0.43113	0.33319	1062	101	1215205	1.461	0.072011	1076	99	1408178	-0.0030138	0.5012
ENSG00000180801	ARSJ	4	114820440	114902883	267	27	2358281	0.90214	0.18349	260	25	1212846	1.9531	0.025405	261	26	1405597	-0.0036978	0.50148
ENSG00000174607	UGT8	4	115517611	115600380	234	30	2336660	2.2415	0.012495	221	27	1199511	2.3388	0.009674	228	28	1392099	-0.33726	0.63204
ENSG00000138653	NDST4	4	115747919	116037032	1244	104	2358688	2.3523	0.0093282	1175	94	1212521	1.0801	0.14005	1183	97	1405289	1.1429	0.12653
ENSG00000270394	MTRNR2L13	4	117218016	117222520	21	7	2364309	1.2154	0.11212	19	6	1215692	0.25353	0.39993	19	6	1408724	0.89022	0.18667
ENSG00000174599	TRAM1L1	4	118003718	118008736	18	6	2364123	0.76282	0.22279	16	5	1215577	-0.5942	0.72381	16	5	1408599	0.91069	0.18123
ENSG00000164100	NDST3	4	118952773	119180803	997	71	2362406	3.6893	0.00011245	918	63	1215709	0.11105	0.45579	923	63	1408192	4.3811	5.9051e-06
ENSG00000164099	PRSS12	4	119200193	119276158	254	44	2356659	4.116	1.9276e-05	229	38	1215352	0.82454	0.20482	229	38	1408334	4.7679	9.3056e-07
ENSG00000145388	METTL14	4	119604523	119637588	112	19	2363902	-0.15639	0.56214	102	17	1215471	-0.90196	0.81646	103	17	1408493	0.60141	0.27378
ENSG00000150961	SEC24D	4	119642978	119761838	513	29	2358157	-0.66057	0.74556	500	27	1215251	-0.15344	0.56097	502	27	1408235	-0.023526	0.50938
ENSG00000172403	SYNPO2	4	119807996	119983402	735	105	2357752	1.0527	0.14624	697	96	1214279	1.1945	0.11615	707	98	1407103	0.39397	0.3468
ENSG00000172399	MYOZ2	4	120054939	120109944	249	32	2355311	1.3608	0.086794	232	28	1213385	2.8399	0.0022565	236	29	1403055	1.545	0.061179
ENSG00000178636	RP11-455G16.1	4	120112928	120135799	88	19	2364048	1.8245	0.034039	82	17	1215563	1.3093	0.095208	82	17	1408577	2.5555	0.0053014
ENSG00000145390	USP53	4	120131742	120217672	326	35	2363886	1.8869	0.029585	311	32	1215493	1.064	0.14366	313	32	1408504	2.7267	0.0031986
ENSG00000164096	C4orf3	4	120217207	120227600	34	11	2363571	1.2281	0.10971	33	10	1215350	0.096322	0.46163	33	10	1408338	2.5266	0.0057585
ENSG00000145384	FABP2	4	120237405	120245545	67	8	2363992	0.65676	0.25567	66	7	1215554	0.38003	0.35196	67	8	1408592	2.1419	0.0161
ENSG00000138735	PDE5A	4	120414550	120552146	595	45	2362670	2.8015	0.0025434	498	33	1214581	0.25364	0.39989	537	38	1407661	2.7929	0.002612
ENSG00000164109	MAD2L1	4	120975763	120990229	61	14	2362922	0.48391	0.31423	58	13	1215015	-0.12719	0.5506	58	13	1407960	-0.086188	0.53434
ENSG00000138738	PRDM5	4	121605074	121846025	1218	73	2361562	1.3599	0.086933	1175	71	1214676	2.1923	0.014181	1180	63	1407545	-0.12402	0.54935
ENSG00000173376	NDNF	4	121955768	121996176	164	33	2364017	1.9171	0.027615	158	31	1215561	-1.1503	0.87499	161	32	1408592	2.3803	0.0086502
ENSG00000050730	TNIP3	4	122051563	122150621	448	42	2362105	1.5359	0.06228	387	35	1215548	0.18219	0.42772	432	40	1408624	0.46638	0.32047
ENSG00000186867	QRFPR	4	122249467	122304214	394	50	2363195	0.83646	0.20145	386	48	1215185	1.2589	0.10403	387	48	1408136	0.70161	0.24146
ENSG00000164111	ANXA5	4	122588110	122620268	177	27	2363855	-0.3782	0.64736	171	25	1215485	-0.56537	0.71409	171	25	1408491	-0.34037	0.63321
ENSG00000164112	TMEM155	4	122679088	122688582	36	7	2362201	3.228	0.0006232	36	7	1214750	1.935	0.026494	36	7	1407610	1.6071	0.054012
ENSG00000226757	AC079341.1	4	122683740	122688962	24	6	2361975	2.7892	0.0026416	24	6	1214640	1.6615	0.048306	24	6	1407495	1.4064	0.079808
ENSG00000123737	EXOSC9	4	122720472	122739176	46	9	2363696	2.0248	0.021444	45	9	1215408	0.21933	0.4132	45	9	1408419	0.93691	0.1744
ENSG00000145386	CCNA2	4	122736599	122747087	21	5	2364414	1.2786	0.10052	21	5	1215750	-0.074051	0.52952	21	5	1408824	0.48465	0.31396
ENSG00000138686	BBS7	4	122744595	122793652	105	17	2363949	2.2511	0.012189	100	16	1215518	0.45796	0.32349	100	16	1408542	1.0528	0.14622
ENSG00000138741	TRPC3	4	122799182	122874909	173	28	2357780	3.4484	0.000282	166	26	1215028	0.80517	0.21036	168	27	1407987	2.6829	0.0036488
ENSG00000138688	KIAA1109	4	123071488	123284913	713	65	2359009	2.9909	0.0013909	668	59	1214877	2.2693	0.011625	673	59	1407920	2.107	0.017557
ENSG00000164113	ADAD1	4	123298121	123351957	201	40	2364344	2.7099	0.0033648	189	37	1215706	1.119	0.13158	190	37	1408763	2.1567	0.015514
ENSG00000109471	IL2	4	123371625	123379880	28	14	2364406	2.1217	0.016933	22	12	1215680	1.7862	0.037037	23	13	1408748	1.7011	0.044463
ENSG00000138684	IL21	4	123532783	123544224	40	16	2363801	0.21253	0.41585	37	14	1215428	0.57413	0.28294	37	14	1408440	0.040649	0.48379
ENSG00000181004	BBS12	4	123651857	123667098	74	14	2362386	0.988	0.16158	70	13	1215864	0.075888	0.46975	70	13	1408944	0.71564	0.23711
ENSG00000138685	FGF2	4	123745863	123820391	409	63	2364093	0.35195	0.36244	393	59	1215593	-0.62173	0.73294	395	60	1408627	0.14449	0.44256
ENSG00000170917	NUDT6	4	123808852	123846123	240	34	2363931	-0.28816	0.61339	222	30	1215358	-0.13617	0.55416	223	30	1408517	-0.85623	0.80406
ENSG00000145375	SPATA5	4	123842229	124241605	2241	77	2362779	0.58347	0.27979	1942	77	1215007	0.047289	0.48114	1983	80	1408090	-0.054213	0.52162
ENSG00000164056	SPRY1	4	124315950	124325910	27	8	2330457	1.198	0.11546	26	8	1215285	0.38927	0.34854	26	8	1408256	-0.22533	0.58914
ENSG00000151458	ANKRD50	4	125584207	125635887	130	27	2363315	-0.90494	0.81725	122	24	1215206	-0.96796	0.83347	122	24	1408159	-0.23263	0.59198
ENSG00000196159	FAT4	4	126235554	126415087	864	101	2363472	0.30857	0.37883	813	92	1215208	-0.34853	0.63628	817	92	1408263	0.44324	0.3288
ENSG00000164066	INTU	4	128542426	128648892	372	51	2356038	-0.087625	0.53491	358	48	1212443	1.2769	0.10082	359	48	1405095	-0.38287	0.64909
ENSG00000151475	SLC25A31	4	128649533	128696448	120	25	2355113	0.76382	0.22249	113	22	1214831	2.019	0.021742	116	23	1407749	-0.23947	0.59463
ENSG00000164070	HSPA4L	4	128700976	128762888	135	31	2357643	0.41642	0.33855	125	28	1215649	1.9596	0.025023	125	28	1408691	-0.58901	0.72207
ENSG00000142731	PLK4	4	128800016	128821350	50	15	2364159	0.14602	0.44195	46	13	1215605	1.4355	0.075575	47	13	1408652	-0.90615	0.81757
ENSG00000164073	MFSD8	4	128837960	128889150	114	20	2356238	0.59838	0.27479	112	19	1215580	1.7147	0.043196	112	19	1408613	-0.39019	0.6518
ENSG00000164074	C4orf29	4	128884461	128961866	183	26	2359322	0.25064	0.40105	181	26	1215649	2.1149	0.017218	181	26	1408691	-0.68646	0.75379
ENSG00000138709	LARP1B	4	128980423	129145086	526	32	2359146	1.0518	0.14645	518	31	1213287	1.9465	0.025795	519	31	1406026	-0.19726	0.57819
ENSG00000164040	PGRMC2	4	129189397	129211984	57	17	2364115	1.1725	0.1205	57	17	1215621	0.63019	0.26428	57	17	1408654	1.3032	0.096254
ENSG00000077684	JADE1	4	129728779	129797379	233	22	2363163	1.4869	0.068521	231	22	1215173	0.25025	0.4012	231	22	1408134	1.7919	0.036573
ENSG00000151466	SCLT1	4	129785076	130016764	815	78	2360886	3.619	0.00014787	802	76	1215340	0.37321	0.3545	805	77	1408319	3.7951	7.3804e-05
ENSG00000151470	C4orf33	4	130012472	130038795	113	17	2364110	4.4975	3.4385e-06	111	16	1215611	1.5131	0.065131	111	16	1408644	4.3258	7.5978e-06
ENSG00000248369	RP11-62N21.1	4	133355957	133370390	35	11	2337753	3.0116	0.0012992	34	10	1215172	1.5529	0.060225	34	10	1408133	2.0535	0.020012
ENSG00000138650	PCDH10	4	134068470	134130356	149	35	2357365	2.6885	0.0035883	149	35	1211976	2.1194	0.017027	149	35	1404711	1.1727	0.12046
ENSG00000254535	PABPC4L	4	135116488	135124903	20	5	2363783	-0.14178	0.55637	18	4	1215403	-0.0096044	0.50383	19	5	1408444	-0.84004	0.79956
ENSG00000189184	PCDH18	4	138439072	138455648	66	17	2350115	0.99415	0.16007	61	15	1215336	0.73768	0.23035	61	15	1408320	0.15458	0.43858
ENSG00000151012	SLC7A11	4	139084251	139165503	293	76	2363864	1.5033	0.066382	274	69	1215474	1.0977	0.13616	281	71	1408490	0.59873	0.27468
ENSG00000151014	CCRN4L	4	139934943	139967906	101	27	2354103	3.7957	7.36e-05	99	27	1210095	4.3804	5.9223e-06	99	27	1402689	1.7569	0.039465
ENSG00000109381	ELF2	4	139948266	140100372	410	56	2360645	4.3943	5.5554e-06	385	51	1214091	4.4682	3.9439e-06	392	52	1407023	2.2739	0.011487
ENSG00000137463	MGARP	4	140186317	140203492	55	12	2363683	3.3427	0.00041482	53	11	1215402	4.0127	3.0015e-05	53	11	1408392	2.1782	0.014696
ENSG00000109390	NDUFC1	4	140187034	140225705	127	17	2364026	3.0582	0.0011133	113	13	1215525	3.7215	9.9019e-05	118	15	1408567	1.9348	0.026505
ENSG00000164134	NAA15	4	140220609	140342187	410	43	2364003	3.7049	0.00010575	378	38	1215532	4.0679	2.3718e-05	385	39	1408549	2.1749	0.014818
ENSG00000172007	RAB33B	4	140372386	140398763	87	13	2364177	3.5109	0.00022329	78	11	1215608	3.7598	8.5008e-05	81	12	1408657	2.2828	0.011222
ENSG00000145391	SETD7	4	140416095	140529853	413	88	2359354	1.7523	0.039864	397	83	1214558	2.4026	0.0081391	399	84	1406093	1.2998	0.09683
ENSG00000085871	MGST2	4	140584922	140662899	340	66	2358483	1.9366	0.026397	326	62	1214682	1.9928	0.023142	327	62	1407541	-0.015734	0.50628
ENSG00000196782	MAML3	4	140636907	141077338	1276	172	2359675	6.3489	1.0845e-10	1264	166	1213373	2.5	0.0062091	1269	169	1406033	5.3758	3.8114e-08
ENSG00000153130	SCOC	4	141176440	141307880	399	56	2363352	3.804	7.1185e-05	372	50	1215213	1.2229	0.11069	375	51	1408190	3.6356	0.00013865
ENSG00000153132	CLGN	4	141308609	141351122	137	15	2351914	2.8524	0.0021697	122	12	1215622	1.4365	0.075431	123	12	1408667	2.7931	0.0026104
ENSG00000205301	RP11-542P2.1	4	141362416	141421531	229	22	2363849	3.1039	0.00095502	214	19	1215464	0.29442	0.38422	216	19	1408473	3.1271	0.00088282
ENSG00000179387	ELMOD2	4	141443312	141475924	78	16	2364360	1.2171	0.11178	67	12	1215686	-0.93711	0.82565	67	12	1408731	1.7937	0.036432
ENSG00000109424	UCP1	4	141479588	141491959	42	11	2363448	0.95968	0.16861	39	10	1215264	-0.88594	0.81218	41	11	1408272	1.2663	0.10271
ENSG00000109436	TBC1D9	4	141540919	141679274	433	69	2336501	-1.8529	0.96805	401	61	1213211	-0.043781	0.51746	403	61	1405843	-0.75276	0.7742
ENSG00000170153	RNF150	4	141779961	142136031	1191	112	2353804	1.178	0.1194	1156	96	1210260	-0.12259	0.54878	1172	110	1402458	0.33648	0.36825
ENSG00000109445	ZNF330	4	142140041	142156851	31	5	2361884	0.18504	0.4266	31	5	1214591	-0.47196	0.68152	31	5	1407452	0.06948	0.4723
ENSG00000164136	IL15	4	142555752	142656140	267	39	2361114	-0.55544	0.7107	255	36	1214953	-1.064	0.85634	259	37	1408024	0.9036	0.1831
ENSG00000109452	INPP4B	4	142943313	143770585	2837	181	2362660	4.7377	1.081e-06	2706	163	1214952	4.0169	2.9485e-05	2723	170	1407905	0.69729	0.24281
ENSG00000170185	USP38	4	144104070	144145983	115	12	2347527	0.1145	0.45442	111	11	1210384	-0.22159	0.58768	112	12	1403358	-0.019307	0.5077
ENSG00000109458	GAB1	4	144255915	144396721	356	51	2350941	-0.64049	0.73907	343	48	1208128	-0.73624	0.76921	353	50	1400865	1.1516	0.12475
ENSG00000153147	SMARCA5	4	144432616	144479639	104	12	2363808	1.0728	0.14168	104	12	1215478	-0.56925	0.71541	104	12	1408490	0.92643	0.17711
ENSG00000183090	FREM3	4	144497455	144623828	444	46	2357568	1.7612	0.039105	437	44	1213538	2.187	0.014371	442	45	1404900	-0.40964	0.65896
ENSG00000197465	GYPE	4	144791020	144828716	154	18	2028367	0.65524	0.25616	121	13	1101695	0.7644	0.22231	137	16	1243825	-0.29611	0.61643
ENSG00000250361	GYPB	4	144916257	145063844	414	38	2357536	-0.48847	0.68739	410	38	1214413	-0.22033	0.58719	411	38	1407413	0.6073	0.27182
ENSG00000170180	GYPA	4	145029457	145063904	198	17	2361701	-0.50314	0.69257	196	17	1214351	-0.40702	0.658	198	17	1407343	0.3388	0.36738
ENSG00000164161	HHIP	4	145565173	145667423	280	31	2363889	3.0287	0.0012278	233	22	1215417	1.613	0.053368	240	23	1408437	1.7607	0.039143
ENSG00000164162	ANAPC10	4	145887264	146021693	204	44	2363895	0.64984	0.2579	199	43	1215503	-0.43721	0.66902	199	43	1408525	0.14403	0.44274
ENSG00000164163	ABCE1	4	146017084	146051331	35	17	2364315	0.075396	0.46995	32	15	1215684	0.0031429	0.49875	32	15	1408730	-1.0745	0.8587
ENSG00000164164	OTUD4	4	146030990	146103313	101	38	2364192	0.11851	0.45283	96	35	1215637	0.035701	0.48576	96	35	1408675	-0.99421	0.83994
ENSG00000170365	SMAD1	4	146400346	146480231	211	32	2359439	1.891	0.029309	198	28	1215374	0.31484	0.37644	200	29	1405746	1.7007	0.044499
ENSG00000151611	MMAA	4	146537415	146582187	126	27	2363407	2.5254	0.0057791	123	26	1215287	1.7586	0.039326	123	26	1408243	1.8366	0.033136
ENSG00000237136	C4orf51	4	146599356	146693184	385	57	2361985	2.1321	0.016501	366	53	1214584	0.45936	0.32299	374	55	1407445	2.7997	0.0025574
ENSG00000151612	ZNF827	4	146677779	146861787	426	63	2343792	0.49626	0.30986	390	56	1212305	-0.37333	0.64555	407	59	1405209	2.2339	0.012745
ENSG00000164167	LSM6	4	147094837	147122152	98	7	2341949	3.8999	4.8121e-05	97	7	1203689	0.13369	0.44682	97	7	1395193	4.8218	7.1121e-07
ENSG00000250673	RP11-6L6.2	4	147143709	147151208	17	6	2361023	4.1238	1.8632e-05	15	5	1213985	2.088	0.018397	15	5	1406676	4.1049	2.0221e-05
ENSG00000120519	SLC10A7	4	147174127	147445123	798	77	2356085	2.2883	0.01106	746	68	1213216	0.072302	0.47118	750	69	1406084	1.3697	0.085393
ENSG00000151615	POU4F2	4	147558045	147564626	27	11	2363771	2.2272	0.012969	24	10	1215393	0.52499	0.29979	25	11	1408420	1.4957	0.067361
ENSG00000137473	TTC29	4	147626790	147869034	999	75	2363197	2.4949	0.0062996	881	62	1214997	1.2352	0.10839	897	64	1408003	1.2447	0.10661
ENSG00000151617	EDNRA	4	148400069	148467106	189	30	2357950	-0.058261	0.52323	167	24	1214818	-1.0902	0.86219	169	25	1407722	-0.10931	0.54352
ENSG00000164168	TMEM184C	4	148536534	148594195	128	19	2218439	-0.42339	0.664	107	14	1211192	-1.3067	0.90434	109	14	1394416	-0.28519	0.61225
ENSG00000164169	PRMT10	4	148557936	148607381	109	16	2233916	-0.60237	0.72653	93	12	1210558	-1.3588	0.91289	94	13	1403332	-0.30369	0.61932
ENSG00000071205	ARHGAP10	4	148651214	148994931	1101	99	2349503	3.3188	0.00045196	1014	81	1213467	1.2057	0.11397	1050	87	1405064	2.1759	0.014781
ENSG00000151623	NR3C2	4	148998913	149367850	1325	157	2357996	3.0725	0.0010613	1292	149	1213551	0.8793	0.18962	1296	154	1406250	1.0387	0.14946
ENSG00000170390	DCLK2	4	150997426	151179609	708	81	2362597	1.5004	0.066754	689	77	1214805	3.3024	0.00047925	690	78	1407802	1.4302	0.076336
ENSG00000198589	LRBA	4	151184594	151938879	2152	90	2359775	1.8836	0.02981	2075	96	1214980	-0.23385	0.59245	2090	95	1407589	3.0135	0.0012914
ENSG00000181541	MAB21L2	4	151501077	151506843	16	9	2362250	0.67743	0.24907	16	9	1214760	-0.057507	0.52293	16	9	1407650	1.2224	0.11077
ENSG00000145425	RPS3A	4	152018725	152026804	19	5	2364683	1.5591	0.059491	19	5	1215885	-0.72184	0.7648	19	5	1408958	1.9627	0.02484
ENSG00000109686	SH3D19	4	152022903	152248784	829	71	2361362	1.6798	0.046498	795	66	1214052	0.29747	0.38305	796	66	1407808	2.0356	0.020896
ENSG00000189099	PRSS48	4	152196323	152213605	78	13	2348286	-0.66005	0.74539	70	11	1205430	0.49339	0.31087	69	11	1405919	-0.12141	0.54832
ENSG00000164142	FAM160A1	4	152328368	152585784	775	44	2362372	3.1086	0.00093975	691	36	1215487	4.5179	3.1225e-06	733	39	1408541	0.9588	0.16883
ENSG00000059691	PET112	4	152590656	152684175	328	26	2362860	5.5871	1.1547e-08	301	22	1214853	5.8087	3.1475e-09	302	22	1407882	2.8082	0.0024911
ENSG00000109670	FBXW7	4	153241410	153459253	457	16	2320463	-1.0264	0.84766	441	15	1215761	0.79029	0.21468	441	15	1408820	-0.97116	0.83426
ENSG00000170006	TMEM154	4	153538784	153603317	158	29	2331664	0.74152	0.22919	158	29	1198330	-0.32894	0.6289	158	29	1389190	0.57629	0.28221
ENSG00000169989	TIGD4	4	153689506	153702916	37	10	2364106	-0.73705	0.76946	37	10	1215615	-0.063147	0.52518	37	10	1408651	-0.53099	0.70229
ENSG00000164144	ARFIP1	4	153699089	153840615	391	36	2363684	0.96046	0.16841	384	35	1215332	0.23857	0.40572	385	35	1408413	0.97859	0.16389
ENSG00000137460	FHDC1	4	153855504	153901848	133	33	2363094	0.7797	0.21778	132	33	1215142	-0.023933	0.50955	132	33	1408099	0.81361	0.20793
ENSG00000109654	TRIM2	4	154071494	154261472	637	96	2362100	1.942	0.026066	628	94	1214690	1.8862	0.029637	633	95	1407542	-0.40981	0.65903
ENSG00000121211	MND1	4	154263801	154337270	282	34	2362540	0.95042	0.17095	261	30	1214690	-0.1484	0.55899	264	31	1407720	0.61786	0.26833
ENSG00000121210	KIAA0922	4	154385498	154558863	648	102	2358705	4.1919	1.383e-05	630	98	1212786	2.1537	0.015633	638	100	1405476	3.2488	0.00057942
ENSG00000137462	TLR2	4	154620652	154627851	20	10	2363347	-0.3045	0.61963	19	9	1215224	-0.95202	0.82946	20	10	1408244	-0.29527	0.61611
ENSG00000145428	RNF175	4	154630277	154683387	253	20	2359049	-0.16245	0.56453	248	19	1215187	-0.69356	0.75602	249	19	1408177	0.089488	0.46435
ENSG00000145423	SFRP2	4	154700744	154712272	42	13	2364302	0.2943	0.38426	42	13	1215708	-1.2367	0.89191	42	13	1408754	0.34706	0.36427
ENSG00000197410	DCHS2	4	155152399	155414930	1248	128	2362152	-0.31757	0.62459	1186	117	1214925	-1.2567	0.89557	1196	122	1407896	0.99534	0.15978
ENSG00000171566	PLRG1	4	155455158	155473587	110	16	2364173	2.0418	0.020585	92	14	1215567	-0.53304	0.703	101	15	1408652	2.0778	0.018862
ENSG00000171564	FGB	4	155482108	155493238	44	8	2363681	0.70145	0.24151	39	7	1215348	-0.75921	0.77614	40	7	1408346	-0.93919	0.82618
ENSG00000171560	FGA	4	155503278	155513918	23	12	2364178	0.19418	0.42302	21	10	1215617	0.54505	0.29286	21	10	1408649	0.48296	0.31456
ENSG00000171557	FGG	4	155524286	155536119	25	14	2364158	2.3016	0.010678	22	12	1215586	1.0141	0.15526	24	13	1408666	0.88754	0.18739
ENSG00000121207	LRAT	4	155546097	155675270	324	27	2362797	-1.2391	0.89234	292	22	1215167	0.0027246	0.49891	301	24	1408159	-0.50188	0.69212
ENSG00000151962	RBM46	4	155700365	155750965	100	9	2363276	0.0024357	0.49903	99	9	1215208	-0.85885	0.80479	99	9	1408211	0.59528	0.27583
ENSG00000185149	NPY2R	4	156127781	156139230	22	8	2357113	1.5111	0.065379	22	8	1212401	1.1395	0.12725	22	8	1404872	0.14864	0.44092
ENSG00000164114	MAP9	4	156262810	156300122	179	20	2364526	1.1813	0.11875	169	18	1215794	0.7478	0.22729	169	18	1408865	0.27422	0.39196
ENSG00000164116	GUCY1A3	4	156585863	156654501	247	42	2358378	1.723	0.042445	242	40	1215306	-0.9514	0.8293	243	41	1405137	1.494	0.067583
ENSG00000061918	GUCY1B3	4	156678144	156729743	190	41	2362271	2.0994	0.017889	188	41	1214744	-0.28609	0.61259	188	41	1407658	2.3477	0.0094437
ENSG00000256394	ASIC5	4	156749881	156789425	218	31	2363429	-0.59379	0.72367	194	26	1215227	-1.0273	0.84785	201	27	1408210	0.066271	0.47358
ENSG00000151790	TDO2	4	156773890	156842558	417	33	2364267	-0.24736	0.59769	385	29	1215668	-1.1038	0.86516	407	32	1408726	0.23843	0.40577
ENSG00000256043	CTSO	4	156844270	156877069	201	40	2362040	-0.61632	0.73116	185	35	1214528	0.015399	0.49386	193	37	1407491	-0.69146	0.75536
ENSG00000251283	RP11-171N4.2	4	157554646	157565606	51	12	2344497	1.6739	0.047072	51	12	1204999	0.088661	0.46468	51	12	1397212	1.7551	0.039617
ENSG00000145431	PDGFC	4	157680606	157894546	611	75	2362633	2.4508	0.007126	588	71	1215032	-0.040401	0.51611	591	72	1407963	2.6032	0.0046175
ENSG00000109738	GLRB	4	157995209	158094242	532	56	2363821	1.9447	0.025905	480	47	1215365	-0.79665	0.78717	506	52	1408465	2.6399	0.004147
ENSG00000120251	GRIA2	4	158123334	158288227	368	47	2344065	1.6747	0.046993	353	44	1207641	-0.97672	0.83565	356	44	1400411	2.2686	0.011647
ENSG00000164125	FAM198B	4	159044626	159096470	141	13	2349528	1.8507	0.03211	141	13	1207538	-0.85478	0.80366	141	13	1400169	2.6298	0.0042724
ENSG00000164124	TMEM144	4	159120756	159177563	76	17	2345876	-0.14833	0.55896	75	17	1206079	-0.205	0.58121	75	17	1397499	-0.35279	0.63788
ENSG00000171509	RXFP1	4	159234463	159575524	1387	51	2362037	2.1343	0.016409	1269	43	1214907	-0.70076	0.75827	1288	44	1407309	2.741	0.0030622
ENSG00000205208	C4orf46	4	159586831	159595407	28	7	2300845	1.2307	0.10921	27	7	1179403	0.3289	0.37112	27	7	1369989	0.59281	0.27665
ENSG00000171503	ETFDH	4	159591277	159631775	160	18	2364368	0.95691	0.16931	154	16	1215724	0.64299	0.26012	154	16	1408782	0.2173	0.41399
ENSG00000171497	PPID	4	159629286	159646548	71	11	2364083	-0.27298	0.60756	69	11	1215590	0.57472	0.28274	70	11	1408636	-0.96721	0.83328
ENSG00000052795	FNIP2	4	159688290	159830201	413	54	2361161	5.9601	1.2605e-09	398	51	1215071	1.408	0.079572	403	52	1406904	6.3105	1.3909e-10
ENSG00000164123	C4orf45	4	159813286	159961912	702	65	2363751	4.2359	1.1381e-05	673	60	1215433	0.36445	0.35776	676	61	1408428	5.2871	6.2141e-08
ENSG00000109756	RAPGEF2	4	160023330	160282321	840	107	2360783	6.7186	9.1725e-12	762	92	1213595	3.2585	0.0005601	778	95	1406568	6.4605	5.2179e-11
ENSG00000168843	FSTL5	4	162304049	163087187	3830	253	2362631	2.2024	0.013818	3677	234	1215049	0.58782	0.27833	3732	237	1407995	0.9586	0.16888
ENSG00000145414	NAF1	4	164030225	164090073	139	22	2357195	-0.13888	0.55523	137	21	1215372	-0.46635	0.67952	138	21	1408375	-0.06857	0.52733
ENSG00000164128	NPY1R	4	164244113	164267984	78	17	2362345	2.2615	0.011865	76	17	1214782	-0.48597	0.68651	77	17	1407673	2.2917	0.010961
ENSG00000164129	NPY5R	4	164263091	164274086	40	10	2361304	2.8406	0.0022517	39	9	1214296	-0.27495	0.60832	40	10	1407126	3.0248	0.0012439
ENSG00000151005	TKTL2	4	164391257	164397047	8	4	2364034	1.2488	0.10587	7	3	1215516	-0.34584	0.63527	7	3	1408541	1.6649	0.04797
ENSG00000198498	TMA16	4	164413594	164442691	92	14	2363841	3.8084	6.9939e-05	85	12	1215458	2.0519	0.020089	86	12	1408457	3.4209	0.0003121
ENSG00000145416	2001-03-01	4	164444450	165307202	4268	286	2362256	6.5096	3.7678e-11	4024	256	1215035	3.1773	0.00074323	4064	260	1407977	5.6332	8.8459e-09
ENSG00000183439	TRIM61	4	165874598	165900820	104	20	2363354	-1.7661	0.96131	100	18	1215248	-0.98244	0.83706	100	18	1408199	-1.6279	0.94823
ENSG00000250486	FAM218A	4	165876100	165881273	19	6	2363745	-0.75349	0.77442	18	6	1215421	-1.3615	0.91332	18	6	1408413	-0.75386	0.77453
ENSG00000176979	TRIM60	4	165951105	165963896	66	15	2363748	-0.71386	0.76234	64	14	1215431	-0.35521	0.63878	64	14	1408438	-0.48607	0.68654
ENSG00000170088	TMEM192	4	165994574	166131701	713	64	2361808	4.7077	1.2526e-06	659	56	1214285	1.1223	0.13087	680	59	1408022	5.0887	1.8024e-07
ENSG00000109466	KLHL2	4	166126770	166245308	442	48	2266291	0.56328	0.28662	399	41	1213319	0.60886	0.27131	410	43	1394841	-0.27291	0.60754
ENSG00000052802	MSMO1	4	166246775	166265312	105	26	2362730	0.4691	0.3195	96	23	1214882	-0.075832	0.53022	96	23	1407795	0.74126	0.22927
ENSG00000109472	CPE	4	166280346	166420472	810	51	2361517	2.5374	0.0055843	787	49	1214897	-1.1161	0.86781	794	49	1407822	2.8885	0.0019352
ENSG00000038295	TLL1	4	166792410	167026047	794	120	2357957	-0.31102	0.62211	754	111	1213589	-0.48716	0.68693	760	113	1405055	-0.76652	0.77832
ENSG00000196104	SPOCK3	4	167653535	168157947	1962	136	2355339	1.9415	0.026097	1908	128	1211720	0.98515	0.16228	1911	132	1403814	0.19907	0.4211
ENSG00000109511	ANXA10	4	169011666	169109841	381	53	2363969	2.7771	0.0027426	370	51	1215540	0.84314	0.19957	369	50	1408558	0.68771	0.24582
ENSG00000137628	DDX60	4	169136444	169241958	593	59	2363727	0.89837	0.18449	547	52	1215534	-0.36213	0.64137	551	52	1408559	0.20746	0.41782
ENSG00000181381	DDX60L	4	169276886	169460937	1016	104	2361030	1.4826	0.069094	991	121	1214652	0.50021	0.30847	1003	106	1407598	1.8216	0.034257
ENSG00000129116	PALLD	4	169416217	169850608	1731	208	2355593	0.80093	0.21159	1678	197	1212881	2.3521	0.0093346	1681	198	1405212	0.71003	0.23884
ENSG00000145439	CBR4	4	169783921	169933426	485	34	2356194	-1.3273	0.9078	463	31	1212485	0.29532	0.38387	463	31	1405298	0.13382	0.44677
ENSG00000154447	SH3RF1	4	170014407	170194256	511	50	2358903	1.3056	0.095843	497	48	1214140	-0.61946	0.73219	497	48	1407029	1.2333	0.10873
ENSG00000137601	NEK1	4	170313426	170535780	874	57	2361541	2.5052	0.0061196	779	47	1214331	1.3254	0.092518	799	49	1407326	0.91884	0.17909
ENSG00000109572	CLCN3	4	170531784	170645824	407	44	2361248	3.2817	0.00051598	356	35	1213820	1.3485	0.088753	370	38	1406795	2.2122	0.013478
ENSG00000056050	C4orf27	4	170649616	170681104	106	20	2351030	0.63649	0.26223	102	18	1208579	-1.2503	0.89441	103	19	1400528	0.50685	0.30613
ENSG00000198948	MFAP3L	4	170906748	170956182	182	32	2357016	4.8305	6.8092e-07	169	29	1211420	1.9421	0.026059	178	31	1404477	4.8521	6.1075e-07
ENSG00000109576	AADAT	4	170980373	171014850	126	24	2362954	5.0875	1.8141e-07	119	22	1215032	1.1042	0.13476	125	24	1408019	5.4002	3.3276e-08
ENSG00000174473	GALNTL6	4	172731405	173963710	3787	224	2353655	4.2122	1.2646e-05	3586	199	1212935	1.5323	0.062728	3652	217	1405465	2.6011	0.0046464
ENSG00000109586	GALNT7	4	174087904	174246118	555	79	2354806	1.7619	0.039042	484	66	1212348	0.70717	0.23973	513	71	1403869	-0.48906	0.6876
ENSG00000164104	HMGB2	4	174251846	174258276	21	5	2364503	0.57277	0.2834	21	5	1215801	-0.51437	0.6965	21	5	1408861	0.096178	0.46169
ENSG00000164105	SAP30	4	174289120	174299683	19	6	2364172	3.0328	0.0012116	19	6	1215646	0.83277	0.20249	19	6	1408686	2.3034	0.010628
ENSG00000164106	SCRG1	4	174304852	174329531	56	14	2360427	3.0536	0.0011305	54	13	1215284	1.2666	0.10265	55	14	1408272	2.0738	0.019048
ENSG00000164107	HAND2	4	174445120	174453380	12	5	2361542	1.7544	0.039683	10	4	1214111	1.4953	0.067415	12	5	1407275	1.2376	0.10793
ENSG00000164117	FBXO8	4	175156809	175207415	173	35	2362004	-0.7743	0.78062	173	35	1214293	-0.34863	0.63632	173	35	1407526	0.26038	0.39728
ENSG00000164118	CEP44	4	175202828	175255531	187	38	2359002	-0.69816	0.75746	183	37	1212764	-0.80515	0.78963	184	37	1405606	0.0798	0.4682
ENSG00000164120	HPGD	4	175410328	175446305	195	45	2361886	0.1465	0.44176	185	42	1214524	-0.14061	0.55591	190	43	1407402	1.1913	0.11676
ENSG00000145451	GLRA3	4	175557065	175752465	969	122	2361188	2.3103	0.010435	938	115	1214128	-0.094862	0.53779	939	115	1406964	2.1476	0.015871
ENSG00000168594	ADAM29	4	175748819	175900331	842	60	2359445	0.80515	0.21037	804	55	1214031	1.7819	0.037384	815	56	1406924	-0.040661	0.51622
ENSG00000150625	GPM6A	4	176553085	176925815	1553	180	2360915	2.7312	0.003155	1512	173	1214751	0.077508	0.46911	1513	172	1406752	3.5956	0.00016183
ENSG00000150627	WDR17	4	176984985	177104978	657	58	2357574	-0.85397	0.80344	590	49	1215082	-1.4795	0.9305	609	51	1407968	-0.62925	0.73541
ENSG00000150628	SPATA4	4	177104789	177118822	50	14	2363062	-0.22977	0.59086	49	14	1215114	-0.61204	0.72974	49	14	1408069	-0.7306	0.76749
ENSG00000164122	ASB5	4	177133824	177200722	325	38	2362638	-0.21309	0.58437	323	38	1214935	0.51867	0.30199	324	38	1407853	0.97638	0.16444
ENSG00000129128	SPCS3	4	177239115	177254396	79	13	2363689	0.68179	0.24769	71	11	1215355	0.40427	0.34301	71	11	1408347	-0.20259	0.58027
ENSG00000150630	VEGFC	4	177603689	177715881	394	24	2363767	-0.29168	0.61473	366	21	1215418	-0.44294	0.67109	367	21	1408422	0.95892	0.1688
ENSG00000249008	RP11-487E13.1	4	178162693	178171927	35	9	2361550	0.34308	0.36577	35	9	1214430	0.35365	0.3618	35	9	1407280	-0.039961	0.51594
ENSG00000109674	NEIL3	4	178228990	178285097	215	42	2337106	1.0818	0.13968	208	39	1210235	-0.95602	0.83047	208	39	1404918	1.0311	0.15124
ENSG00000038002	AGA	4	178350924	178365657	55	15	2339930	-0.6594	0.74518	52	14	1214949	0.032217	0.48715	52	14	1407853	-0.87986	0.81053
ENSG00000231171	LINC01098	4	178647911	178912904	1266	127	2357986	2.3484	0.0094271	1179	113	1214259	0.90365	0.18309	1212	120	1407156	0.82231	0.20545
ENSG00000218336	TENM3	4	183063140	183725177	2811	400	2358046	1.6309	0.051452	2751	393	1213668	0.78855	0.21519	2759	393	1406407	1.6927	0.045256
ENSG00000129187	DCTD	4	183810213	183841089	163	25	2363550	2.0679	0.019323	155	23	1215325	1.531	0.062889	155	23	1408311	0.008142	0.49675
ENSG00000151718	WWC2	4	184018446	184242930	598	85	2358095	0.93867	0.17395	543	77	1212998	0.014405	0.49425	544	77	1405599	0.25253	0.40031
ENSG00000177300	CLDN22	4	184238220	184243927	10	5	2363327	1.8393	0.032934	10	5	1215254	0.91353	0.18048	10	5	1408233	0.48991	0.3121
ENSG00000185758	CLDN24	4	184241917	184245579	5	3	2364196	2.1813	0.014579	5	3	1215656	0.94946	0.17119	5	3	1408700	0.81053	0.20882
ENSG00000168564	CDKN2AIP	4	184363744	184370351	28	6	2362899	1.9285	0.026894	26	5	1215002	0.65189	0.25724	26	5	1407897	1.6758	0.04689
ENSG00000168556	ING2	4	184424147	184433249	32	13	2363743	0.7868	0.2157	31	13	1215430	-0.90672	0.81772	31	13	1408435	0.26223	0.39657
ENSG00000182552	RWDD4	4	184559788	184582378	96	13	2362223	-0.218	0.58629	96	13	1214766	0.62357	0.26646	96	13	1407617	-1.0437	0.85169
ENSG00000168538	TRAPPC11	4	184578420	184635745	190	16	2363217	1.8228	0.034166	189	16	1215197	0.88397	0.18836	190	16	1408177	0.74406	0.22842
ENSG00000173320	STOX2	4	184772584	184945679	514	92	2354624	1.2061	0.11388	502	89	1210608	-0.52158	0.69902	503	89	1402975	1.3678	0.085684
ENSG00000164303	ENPP6	4	185008859	185144383	628	89	2360592	0.40897	0.34128	617	86	1214579	0.26348	0.39609	617	86	1407492	-0.33883	0.63263
ENSG00000168310	IRF2	4	185307867	185397734	260	61	2361594	0.26991	0.39362	259	60	1214452	-0.13747	0.55467	259	60	1407288	-1.0384	0.85046
ENSG00000164305	CASP3	4	185547850	185572663	83	15	2250524	1.7109	0.043548	74	13	1214889	-0.67036	0.74868	75	13	1407803	2.3261	0.010007
ENSG00000164306	PRIMPOL	4	185568767	185617117	254	17	2313053	1.3408	0.089994	245	16	1199765	0.51053	0.30484	246	16	1390387	1.0893	0.13802
ENSG00000151725	CENPU	4	185614772	185657287	326	9	2355895	0.93399	0.17515	314	8	1215595	0.25899	0.39782	315	8	1408622	0.92332	0.17792
ENSG00000151726	ACSL1	4	185675749	185749972	337	46	2351351	2.2606	0.011893	313	40	1211863	2.3091	0.010469	314	41	1404588	1.2256	0.11017
ENSG00000251139	RP11-701P16.2	4	185732773	185743443	36	15	2357195	1.966	0.02465	33	13	1214474	2.1902	0.014256	33	13	1407283	1.6655	0.047904
ENSG00000187821	HELT	4	185937995	185942958	21	8	2362742	5.4562	2.4322e-08	20	8	1214930	3.235	0.00060819	20	8	1407865	4.9463	3.781e-07
ENSG00000151729	SLC25A4	4	186062395	186072536	21	9	2362752	4.7875	8.4439e-07	17	6	1214752	1.8214	0.034274	18	7	1407718	3.1199	0.00090447
ENSG00000164323	KIAA1430	4	186079819	186132658	268	21	2363574	4.4607	4.0839e-06	240	17	1215296	1.9404	0.026163	242	17	1408278	3.1309	0.00087145
ENSG00000109762	SNX25	4	186123391	186292339	802	78	2347392	4.258	1.0314e-05	692	62	1214814	1.7397	0.040953	695	63	1407809	2.4594	0.0069576
ENSG00000109771	LRP2BP	4	186284032	186319053	142	29	2358156	0.72497	0.23423	128	25	1213284	0.83298	0.20243	128	25	1406454	-0.61894	0.73202
ENSG00000186352	ANKRD37	4	186315175	186322782	31	9	2316692	0.10829	0.45688	29	8	1188554	-0.21096	0.58354	29	8	1378241	-0.32889	0.62888
ENSG00000109775	UFSP2	4	186319694	186349139	103	19	2349140	0.080758	0.46782	96	17	1207076	-0.22885	0.59051	97	18	1399142	-0.20962	0.58302
ENSG00000205129	C4orf47	4	186345394	186371980	123	15	2355095	0.62767	0.26511	118	13	1211254	0.6666	0.25251	120	14	1404040	-0.22174	0.58774
ENSG00000168491	CCDC110	4	186365336	186394913	125	32	2361843	1.3194	0.093509	123	31	1214310	1.3303	0.091712	123	31	1407400	0.7849	0.21626
ENSG00000249679	RP11-279O9.4	4	186390670	186394417	16	4	2363330	0.33329	0.36946	16	4	1215258	-1.5212	0.9359	16	4	1408231	0.84769	0.19831
ENSG00000154553	PDLIM3	4	186421851	186458766	109	14	2335338	-0.28736	0.61308	99	11	1208936	0.12086	0.4519	102	12	1391647	-0.89266	0.81398
ENSG00000154556	SORBS2	4	186505598	186879806	1751	232	2358532	5.4508	2.5068e-08	1727	226	1213733	2.6002	0.0046591	1740	231	1405705	4.8135	7.4146e-07
ENSG00000164342	TLR3	4	186988306	187010223	75	18	2361300	1.3686	0.085558	73	17	1214273	-1.19	0.88297	73	17	1407086	1.2774	0.10074
ENSG00000109794	FAM149A	4	187023573	187094821	285	43	2354097	1.6121	0.053474	282	42	1210276	-0.86483	0.80644	283	42	1402897	1.7104	0.043598
ENSG00000145476	CYP4V2	4	187110674	187135610	142	26	2350865	-0.81836	0.79342	141	26	1208325	-1.2207	0.88891	142	26	1400889	-0.97092	0.83421
ENSG00000269302	AC110771.1	4	187110913	187114626	20	4	2317358	1.1046	0.13466	19	4	1188672	0.11226	0.45531	20	4	1381241	0.42589	0.33509
ENSG00000164344	KLKB1	4	187128133	187180625	259	30	2362920	-0.82156	0.79434	256	29	1215366	-1.7091	0.95629	258	30	1408004	-0.70943	0.76097
ENSG00000088926	F11	4	187185099	187211835	101	24	2362979	1.3001	0.09679	94	22	1215034	0.39124	0.34781	94	22	1407958	-0.34052	0.63327
ENSG00000272297	RP11-215A19.2	4	187346700	187478464	782	109	2361059	1.9467	0.025786	726	99	1213928	-1.2094	0.88674	729	99	1406731	1.761	0.039116
ENSG00000168412	MTNR1A	4	187453809	187478721	159	30	2355550	1.806	0.035455	124	25	1209830	-0.80019	0.7882	124	25	1401891	1.1761	0.11979
ENSG00000083857	FAT1	4	187507937	187649876	582	110	2346154	2.4185	0.0077917	558	103	1209339	0.63873	0.2615	571	107	1401633	2.0301	0.021175
ENSG00000179059	ZFP42	4	188914925	188927204	20	7	2361936	1.1841	0.11819	19	6	1214544	-0.3096	0.62157	19	6	1407392	0.83586	0.20162
ENSG00000179046	TRIML2	4	189011427	189032757	205	35	2361763	0.88142	0.18904	192	33	1214429	1.3142	0.094388	202	34	1407370	-1.0584	0.85505
ENSG00000184108	TRIML1	4	189058573	189069897	124	25	2362529	0.41279	0.33988	122	25	1214858	-0.060682	0.52419	124	25	1407813	-0.54654	0.70765
ENSG00000109536	FRG1	4	190859943	190885359	46	2	2228403	0.013174	0.49474	45	2	1150052	1.0117	0.15585	45	2	1338638	-0.12849	0.55112
ENSG00000153404	PLEKHG4B	5	138373	191085	202	20	2204726	-0.23512	0.59294	182	16	1194935	0.76538	0.22202	186	17	1369237	-0.87178	0.80834
ENSG00000185028	LRRC14B	5	189626	196468	23	7	2160407	0.61573	0.26904	21	6	1160435	0.77844	0.21815	21	6	1346465	-0.57497	0.71734
ENSG00000164366	CCDC127	5	195986	220330	72	10	2308647	-0.23969	0.59471	69	9	1213652	1.0124	0.15568	69	9	1406883	-1.2278	0.89025
ENSG00000073578	SDHA	5	216356	257815	81	12	2277414	0.21507	0.41486	79	12	1184127	0.8209	0.20585	79	12	1375068	-0.81167	0.79151
ENSG00000249915	PDCD6	5	269736	354971	258	31	2329070	0.18622	0.42614	251	30	1201443	0.75895	0.22394	255	31	1393639	-0.84075	0.79976
ENSG00000063438	AHRR	5	302291	439406	571	67	2345488	-0.64525	0.74062	559	65	1209910	0.32753	0.37163	565	66	1402474	-0.31837	0.6249
ENSG00000221990	C5orf55	5	440645	445258	29	7	2320454	0.14307	0.44312	29	7	1192877	-0.47092	0.68115	29	7	1382039	1.2512	0.10544
ENSG00000180104	EXOC3	5	441273	473052	185	22	2352409	-0.040725	0.51624	180	21	1211922	-0.92299	0.82199	180	21	1404327	1.4471	0.073938
ENSG00000188242	CTD-2228K2.5	5	465239	475213	68	14	2337879	-0.14772	0.55872	66	13	1208150	-1.4057	0.92009	66	13	1400670	1.2816	0.099993
ENSG00000066230	SLC9A3	5	472425	526447	323	54	2357645	0.50356	0.30729	318	52	1212568	-0.78156	0.78276	318	52	1405260	0.7574	0.22441
ENSG00000112877	CEP72	5	610387	668283	232	22	2312404	1.0832	0.13936	224	21	1196414	1.2282	0.10968	227	21	1381801	1.6525	0.049217
ENSG00000171368	TPPP	5	659883	695510	93	13	2310936	1.2931	0.097997	92	12	1191460	0.35638	0.36078	93	13	1377624	1.2641	0.10309
ENSG00000268885	AC026740.1	5	665759	669839	8	2	2356080	2.6108	0.0045165	8	2	1211918	1.0771	0.14073	8	2	1404322	2.3208	0.010148
ENSG00000188818	ZDHHC11	5	709471	853101	25	8	1654541	0.065596	0.47385	21	6	847312	0.33408	0.36916	21	6	1008743	0.3304	0.37055
ENSG00000206077	ZDHHC11B	5	709475	769067	2	1	1474476	-0.64598	0.74085	2	1	725075	-0.8701	0.80788	2	1	884823	-0.94394	0.8274
ENSG00000028310	BRD9	5	849406	894939	283	17	1849591	-0.54832	0.70826	255	13	954112	0.71967	0.23587	255	13	1128963	1.4931	0.067712
ENSG00000071539	TRIP13	5	890758	920472	126	11	2235885	-0.14425	0.55735	122	10	1150972	-0.70307	0.75899	123	11	1335257	0.083209	0.46684
ENSG00000250173	RP11-661C8.3	5	977480	982415	3	1	2360371	0.2452	0.40315	3	1	1213913	-0.7126	0.76195	3	1	1406618	0.16815	0.43323
ENSG00000145506	NKD2	5	1006944	1040058	136	21	2279408	-1.1336	0.87153	133	20	1178601	-0.69315	0.75589	133	20	1369787	-1.2965	0.90259
ENSG00000113504	SLC12A7	5	1049499	1114150	310	58	2325532	-1.2558	0.8954	304	56	1199167	-1.7258	0.9578	307	57	1385929	-1.6002	0.94523
ENSG00000174358	SLC6A19	5	1199710	1226232	127	31	2360650	-0.45593	0.67578	126	31	1214012	-0.71171	0.76168	127	31	1406782	-0.12999	0.55171
ENSG00000164363	SLC6A18	5	1223470	1247304	113	22	2354420	0.93978	0.17367	112	21	1214774	-1.1818	0.88135	112	21	1407663	0.68059	0.24807
ENSG00000164362	TERT	5	1252262	1297184	101	41	2344537	-0.53941	0.7052	99	40	1209742	-0.1962	0.57777	99	40	1402278	-0.41475	0.66084
ENSG00000049656	CLPTM1L	5	1316859	1347214	136	24	2363897	-0.96355	0.83236	123	20	1215471	-1.1278	0.87029	123	20	1408475	-0.73813	0.76978
ENSG00000142319	SLC6A3	5	1391909	1447545	217	39	2361312	0.5293	0.2983	213	38	1214154	1.4209	0.07768	214	38	1407120	-0.66703	0.74762
ENSG00000153395	LPCAT1	5	1455595	1526092	311	59	2361315	2.4382	0.0073806	304	57	1214293	-0.1632	0.56482	304	57	1407098	1.6292	0.05163
ENSG00000171421	MRPL36	5	1797500	1803480	41	7	2363713	0.22432	0.41126	41	7	1215438	-1.4394	0.92499	41	7	1408434	0.22564	0.41074
ENSG00000145494	NDUFS6	5	1799514	1817719	97	13	2364397	0.27412	0.392	96	12	1215753	-1.1455	0.87401	97	13	1408802	-0.24011	0.59488
ENSG00000113430	IRX4	5	1876541	1889350	70	17	2361345	1.6829	0.046196	68	16	1214288	1.376	0.084407	69	17	1407138	0.60488	0.27263
ENSG00000170561	IRX2	5	2744959	2754969	9	4	2363748	1.5084	0.06572	9	4	1215451	1.9619	0.024886	9	4	1408457	0.078127	0.46886
ENSG00000186493	C5orf38	5	2750245	2756508	7	2	2363659	0.093082	0.46292	7	2	1215405	-0.029712	0.51185	7	2	1408414	0.32009	0.37445
ENSG00000170549	IRX1	5	3594168	3602517	21	5	2359986	-0.66298	0.74633	21	5	1213717	0.87441	0.19095	21	5	1406429	-0.69262	0.75572
ENSG00000145536	ADAMTS16	5	5138443	5321417	774	121	2349203	1.5153	0.064848	758	117	1214454	1.365	0.086132	765	119	1403322	-0.67843	0.75125
ENSG00000164151	KIAA0947	5	5418777	5491347	186	24	2353234	-0.87394	0.80892	182	23	1212726	-0.12572	0.55002	182	23	1405543	-0.15478	0.5615
ENSG00000133398	MED10	5	6370994	6380707	43	13	2363894	0.24203	0.40438	37	10	1215448	0.66312	0.25363	37	10	1408437	0.68476	0.24675
ENSG00000215218	UBE2QL1	5	6446736	6496022	206	44	2362275	1.8072	0.035363	203	43	1214748	0.49886	0.30894	205	44	1407662	2.0381	0.020768
ENSG00000037474	NSUN2	5	6598352	6635404	216	30	2363663	0.6406	0.26089	199	26	1215364	-1.1815	0.88129	204	27	1408367	2.2109	0.013521
ENSG00000145545	SRD5A1	5	6631456	6670675	262	39	2363885	-0.23025	0.59105	233	32	1215449	-1.1439	0.87368	243	35	1408490	0.54269	0.29367
ENSG00000112941	PAPD7	5	6712718	6758161	283	39	2364077	0.59227	0.27683	267	35	1215582	0.90426	0.18293	269	35	1408606	1.6856	0.045941
ENSG00000078295	ADCY2	5	7394321	7831194	1528	162	2361996	6.2832	1.6587e-10	1467	154	1214955	2.7624	0.0028692	1481	154	1407906	5.8483	2.4835e-09
ENSG00000215217	C5orf49	5	7829491	7853603	102	16	2362753	-0.67004	0.74858	98	15	1214956	1.0736	0.14149	99	15	1407881	-0.71543	0.76283
ENSG00000124275	MTRR	5	7849299	7907138	297	35	2363582	-0.42105	0.66314	293	34	1215366	0.9861	0.16204	294	35	1408360	-0.13951	0.55548
ENSG00000124279	FASTKD3	5	7858272	7871150	53	13	2363038	-0.19422	0.577	52	13	1215094	0.77488	0.21921	52	13	1408066	0.29631	0.3835
ENSG00000112902	SEMA5A	5	9034138	9548187	1954	250	2360431	1.3225	0.093009	1934	244	1214492	2.017	0.021847	1940	246	1407420	0.36838	0.35629
ENSG00000169777	TAS2R1	5	9628109	9714490	212	38	2361408	0.74089	0.22938	212	38	1214373	2.1858	0.014414	212	38	1407195	2.2392	0.012572
ENSG00000150756	FAM173B	5	10225442	10252009	156	25	2360515	0.57741	0.28183	154	25	1213743	0.061412	0.47552	154	25	1406681	0.26641	0.39496
ENSG00000150753	CCT5	5	10248033	10267524	103	5	2353636	0.16348	0.43507	102	5	1214771	1.0301	0.15149	102	5	1407644	-0.12813	0.55098
ENSG00000164237	CMBL	5	10274987	10310138	157	22	2360507	0.10517	0.45812	156	22	1213755	-0.26027	0.60267	157	22	1406707	-0.7548	0.77481
ENSG00000145495	2006-03-01	5	10351815	10441500	110	10	2284134	-0.37365	0.64567	107	9	1171576	-1.0337	0.84937	107	9	1359335	-0.23121	0.59142
ENSG00000145491	ROPN1L	5	10439636	10473141	86	7	2275202	-0.93937	0.82623	84	7	1176020	-0.51567	0.69696	84	7	1362324	-1.0236	0.84699
ENSG00000249160	RP11-1C1.5	5	10504108	10524196	69	9	2324718	-0.70383	0.75923	69	9	1195260	1.6437	0.050119	69	9	1384830	-0.603	0.72674
ENSG00000164236	ANKRD33B	5	10562442	10651308	309	30	2329367	2.4932	0.0063307	307	29	1199809	1.0713	0.14202	308	30	1389985	2.2078	0.01363
ENSG00000112977	DAP	5	10678342	10763384	319	24	2363325	0.75017	0.22658	318	24	1215251	-0.40204	0.65617	318	24	1408229	1.5155	0.064827
ENSG00000169862	CTNND2	5	10970952	11906155	3492	398	2361191	3.3808	0.00036132	3357	382	1214156	3.799	7.2629e-05	3376	380	1407026	1.5756	0.05756
ENSG00000039139	DNAH5	5	13689440	13946652	1202	103	2363242	4.1655	1.5532e-05	1152	95	1215156	2.0152	0.021942	1170	100	1408161	2.9185	0.0017586
ENSG00000038382	TRIO	5	14141811	14533235	1326	113	2362450	3.1751	0.00074893	1224	101	1214756	1.0177	0.15442	1237	104	1407663	2.5788	0.0049567
ENSG00000145569	FAM105A	5	14579884	14616116	67	16	2362923	-0.68541	0.75346	64	15	1215030	0.047665	0.48099	65	15	1407974	-0.12481	0.54966
ENSG00000154124	FAM105B	5	14662773	14700820	73	13	2364172	-0.65925	0.74513	72	13	1215638	-0.17614	0.56991	72	13	1408684	0.51093	0.3047
ENSG00000154122	ANKH	5	14703910	14873887	525	77	2362606	1.8741	0.030457	517	75	1214913	0.8867	0.18762	517	75	1407817	1.084	0.13918
ENSG00000183580	FBXL7	5	15498305	15940900	1402	107	2360555	0.73697	0.23057	1372	102	1213741	-0.33973	0.63297	1376	106	1406591	0.78359	0.21664
ENSG00000183654	2011-03-01	5	16066248	16182871	422	69	2363035	-0.15661	0.56222	385	61	1215238	-0.74398	0.77156	391	63	1408224	-0.83266	0.79748
ENSG00000173545	ZNF622	5	16450628	16467901	44	11	2364074	-0.72265	0.76505	43	10	1215599	-0.15367	0.56107	43	10	1408613	-0.85399	0.80345
ENSG00000154153	FAM134B	5	16472147	16619167	533	73	2358671	-0.67705	0.75081	530	72	1214188	0.39309	0.34713	530	72	1406977	-0.43982	0.66997
ENSG00000145555	MYO10	5	16664395	16938372	1098	158	2356443	1.0716	0.14196	1090	155	1214714	0.35128	0.36269	1092	155	1407590	0.09148	0.46356
ENSG00000176788	BASP1	5	17063707	17277943	893	135	2361873	-0.53575	0.70393	883	133	1214447	-1.4691	0.92909	884	133	1407379	-0.77571	0.78104
ENSG00000145526	CDH18	5	19472060	20577982	4357	234	2345529	2.5128	0.0059885	4121	214	1213847	2.3537	0.0092942	4170	223	1406451	0.90827	0.18187
ENSG00000154162	CDH12	5	21749782	22855731	3856	241	2358852	4.3857	5.7809e-06	3709	223	1213154	1.8699	0.030747	3775	232	1405989	4.5213	3.0736e-06
ENSG00000164256	PRDM9	5	23505264	23529706	44	13	2363013	1.2149	0.1122	43	13	1215090	0.26018	0.39736	43	13	1408037	0.27158	0.39297
ENSG00000248874	C5orf17	5	23949457	24179372	1172	54	2362176	1.1875	0.11752	1100	48	1214567	1.2924	0.098112	1110	49	1407531	0.66708	0.25236
ENSG00000040731	CDH10	5	24486209	24647087	833	67	2362232	3.7079	0.00010447	822	66	1214557	2.8064	0.0025047	822	66	1407618	1.6312	0.05142
ENSG00000113100	CDH9	5	26879709	27123257	812	83	2356697	3.0084	0.0013131	764	74	1214288	1.0007	0.15849	766	75	1407103	2.5187	0.0058895
ENSG00000113361	CDH6	5	31191857	31330253	383	64	2355268	3.3156	0.00045716	372	61	1212756	1.927	0.026989	373	61	1405328	1.9347	0.026512
ENSG00000113360	DROSHA	5	31399604	31534303	465	56	2360283	0.053516	0.47866	449	52	1213609	0.28884	0.38635	451	53	1406315	-0.12185	0.54849
ENSG00000082213	C5orf22	5	31530373	31556165	103	24	2355117	-0.019041	0.5076	102	24	1210633	0.71636	0.23689	102	24	1403326	-0.029713	0.51185
ENSG00000133401	PDZD2	5	31637517	32112037	1896	306	2355795	0.16677	0.43378	1875	304	1212756	-0.5335	0.70316	1879	305	1404533	1.0525	0.14628
ENSG00000113384	GOLPH3	5	32123810	32176456	174	25	2355752	0.74194	0.22906	165	23	1210890	-0.68877	0.75452	169	24	1403477	1.2224	0.11079
ENSG00000150712	MTMR12	5	32226100	32315115	347	34	2359709	1.5958	0.05527	337	32	1213202	0.94724	0.17176	338	32	1405943	0.039542	0.48423
ENSG00000056097	ZFR	5	32353456	32446867	327	37	2363264	1.7082	0.043798	323	36	1215461	-0.048815	0.51947	325	37	1408190	1.1247	0.13036
ENSG00000113387	SUB1	5	32529739	32605185	271	37	2363080	2.68	0.0036816	269	36	1215135	1.5925	0.055635	269	36	1408091	2.4243	0.0076687
ENSG00000113389	NPR3	5	32687176	32792819	341	47	2363119	-0.44899	0.67328	330	44	1215135	-0.075338	0.53003	332	45	1408089	1.2766	0.10087
ENSG00000181495	AC026703.1	5	32786945	32792819	18	7	2364206	-0.70985	0.7611	18	7	1215676	-0.53607	0.70405	18	7	1408691	-0.17968	0.5713
ENSG00000113407	TARS	5	33438802	33470644	125	21	2353783	1.3105	0.095015	123	21	1215473	0.38634	0.34962	123	21	1408501	0.57667	0.28208
ENSG00000151388	ADAMTS12	5	33522640	33894297	1243	114	2360688	1.6424	0.05025	1240	113	1213929	-0.89669	0.81506	1241	114	1406729	2.0226	0.021555
ENSG00000182631	RXFP3	5	33934491	33940023	11	5	2364131	1.1901	0.117	9	4	1215549	-0.72663	0.76627	9	4	1408558	1.7275	0.042041
ENSG00000164175	SLC45A2	5	33943721	33986835	88	18	2353552	0.16363	0.43501	85	17	1215396	0.77482	0.21922	86	17	1402303	-0.72679	0.76632
ENSG00000242110	AMACR	5	33985283	34010220	76	13	2363699	1.0622	0.14407	73	12	1215405	0.41909	0.33758	73	12	1408403	0.048806	0.48054
ENSG00000273294	RP11-1084J3.4	5	33986279	34126633	331	41	2354179	0.084253	0.46643	320	39	1213188	-0.063109	0.52516	322	39	1404349	0.68457	0.24681
ENSG00000082196	C1QTNF3	5	34018553	34045937	108	12	2362887	-0.36268	0.64158	102	11	1214992	0.34795	0.36394	103	11	1407947	0.32565	0.37234
ENSG00000039560	RAI14	5	34654342	34833732	721	116	2355975	1.4156	0.078448	701	111	1214312	-0.14199	0.55645	705	112	1406397	2.2846	0.011168
ENSG00000205838	TTC23L	5	34836938	34900561	250	50	2363439	0.56608	0.28567	236	46	1215271	0.64056	0.2609	238	47	1408249	-0.1668	0.56623
ENSG00000113456	RAD1	5	34904369	34921094	39	14	2364448	0.15252	0.43939	37	12	1215765	0.63843	0.2616	37	12	1408815	-0.58822	0.72181
ENSG00000113460	BRIX1	5	34913481	34927101	35	14	2363835	-0.17316	0.56874	34	13	1215479	1.2848	0.099426	34	13	1408483	-0.61148	0.72956
ENSG00000168724	DNAJC21	5	34927698	34960069	91	24	2362559	0.23781	0.40601	88	23	1214861	1.2395	0.10757	88	23	1407775	-0.63742	0.73808
ENSG00000113492	AGXT2	5	34997206	35050198	288	37	2362834	-0.32119	0.62597	283	36	1215008	-0.3856	0.6501	287	37	1407965	0.02958	0.4882
ENSG00000113494	PRLR	5	35047861	35232794	745	80	2363229	1.7741	0.038024	709	74	1215177	2.2271	0.012971	711	74	1408128	0.47467	0.31751
ENSG00000269027	AC010368.2	5	35049012	35052198	4	1	2364552	0.39297	0.34717	4	1	1215819	0.37184	0.35501	4	1	1408893	-0.3419	0.63379
ENSG00000152582	SPEF2	5	35615946	35815713	914	84	2359617	-0.46046	0.67741	849	74	1214804	-0.60856	0.72859	853	75	1407152	0.45528	0.32445
ENSG00000168685	IL7R	5	35850797	35880705	157	21	2363383	0.81592	0.20727	146	18	1215757	0.055896	0.47771	146	18	1408819	-0.70388	0.75925
ENSG00000152611	CAPSL	5	35903397	35940881	208	33	2358795	0.491	0.31171	189	28	1215061	-0.41137	0.6596	190	28	1407990	-0.50455	0.69306
ENSG00000145626	UGT3A1	5	35950112	36003130	217	37	2363532	1.6618	0.048274	192	30	1215277	0.32421	0.37289	194	30	1408242	0.13101	0.44788
ENSG00000168671	UGT3A2	5	36034119	36073460	220	35	2357687	3.8595	5.6811e-05	211	33	1212156	1.6785	0.046623	213	33	1404641	3.0715	0.0010649
ENSG00000164187	LMBRD2	5	36097514	36154063	147	38	2363989	3.3503	0.00040355	118	30	1215451	1.6553	0.048931	128	33	1408509	2.5035	0.0061478
ENSG00000145604	SKP2	5	36150091	36185421	150	27	2363658	4.133	1.7901e-05	134	22	1215341	3.0131	0.0012929	134	22	1408325	2.7794	0.0027234
ENSG00000152620	NADK2	5	36191694	36244381	219	23	2364517	1.1953	0.11598	213	22	1215798	-0.35993	0.64055	213	22	1408866	1.5388	0.061932
ENSG00000164188	RANBP3L	5	36247536	36304216	262	39	2363528	0.83886	0.20078	255	37	1215335	-0.11356	0.54521	257	37	1408320	1.3963	0.081311
ENSG00000079215	SLC1A3	5	36604457	36689436	265	65	2361949	0.29808	0.38282	264	65	1214615	1.0388	0.14946	264	65	1407482	-0.20006	0.57928
ENSG00000164190	NIPBL	5	36874861	37067515	476	69	2364073	2.281	0.011275	422	60	1215553	1.6242	0.052165	429	62	1408573	0.15702	0.43761
ENSG00000197603	C5orf42	5	37105330	37251530	349	49	2359207	2.1545	0.015601	318	42	1215318	1.1636	0.1223	335	46	1408171	0.10325	0.45888
ENSG00000113569	NUP155	5	37287239	37373283	284	36	2352192	1.4788	0.069601	256	30	1213050	0.66407	0.25332	259	31	1405683	-0.31815	0.62481
ENSG00000082068	WDR70	5	37377314	37754537	1531	65	2362452	1.6243	0.052151	1409	59	1215456	1.6013	0.054656	1413	56	1408091	0.037482	0.48505
ENSG00000168621	GDNF	5	37811779	37841788	103	21	2363351	1.4171	0.078232	103	21	1215279	1.515	0.064889	103	21	1408232	0.42307	0.33612
ENSG00000164318	EGFLAM	5	38256511	38466123	525	75	2339569	4.8575	5.9444e-07	523	74	1202665	3.6771	0.00011796	524	74	1394110	1.5448	0.061192
ENSG00000113594	LIFR	5	38474065	38610456	220	30	2338553	-1.2442	0.89329	192	25	1209667	-0.75755	0.77564	218	30	1394151	-0.87507	0.80923
ENSG00000145623	OSMR	5	38843960	38946698	441	76	2360927	0.37109	0.35529	400	66	1214912	1.5368	0.062171	402	67	1407920	0.046319	0.48153
ENSG00000164327	RICTOR	5	38937021	39076510	477	42	2361893	0.84254	0.19974	439	36	1215341	0.82195	0.20555	440	36	1408410	0.079671	0.46825
ENSG00000269215	AC008964.1	5	39103358	39108350	22	6	2323884	1.5673	0.058521	22	6	1193416	1.2534	0.10503	22	6	1384957	-0.18838	0.57471
ENSG00000082074	FYB	5	39104338	39276630	807	86	2360835	0.23634	0.40658	728	76	1214696	0.24032	0.40504	740	78	1407661	1.756	0.039548
ENSG00000113600	C9	5	39283364	39426970	700	74	2347299	1.3594	0.087008	665	68	1215235	-0.41688	0.66162	674	70	1408260	1.3608	0.086782
ENSG00000153071	DAB2	5	39370780	39464402	372	48	2360058	1.3584	0.087164	370	47	1215307	0.24686	0.40251	372	48	1406224	1.183	0.1184
ENSG00000171522	PTGER4	5	40677600	40694837	46	12	2363416	0.92188	0.1783	40	10	1215183	-0.4001	0.65546	41	10	1408181	1.0097	0.15632
ENSG00000113638	TTC33	5	40713577	40758077	162	31	2364044	2.1032	0.017723	128	22	1215466	-0.47289	0.68185	140	25	1408541	1.8641	0.031154
ENSG00000132356	PRKAA1	5	40758481	40800476	151	33	2364131	2.4939	0.0063179	121	24	1215529	-0.59028	0.7225	132	27	1408597	2.1071	0.017554
ENSG00000145592	RPL37	5	40824364	40837437	60	20	2363978	2.0266	0.02135	47	17	1215426	0.10278	0.45907	49	18	1408458	1.4105	0.079203
ENSG00000132357	CARD6	5	40839286	40861275	81	21	2363538	1.3406	0.090019	61	17	1215136	0.6604	0.2545	64	18	1408141	-0.061995	0.52472
ENSG00000112936	C7	5	40907354	40984041	462	57	2363649	1.5694	0.058273	433	52	1215367	1.1915	0.11674	447	54	1408379	0.38186	0.35128
ENSG00000171495	MROH2B	5	40997119	41073444	469	62	2363997	3.783	7.7489e-05	429	54	1215528	2.888	0.0019383	430	54	1408538	2.1404	0.01616
ENSG00000039537	C6	5	41141336	41263540	621	71	2364238	2.0083	0.022304	488	56	1215586	2.3602	0.0091323	489	57	1408614	1.6593	0.048531
ENSG00000182836	PLCXD3	5	41306056	41512730	740	86	2360996	0.73449	0.23133	697	78	1213842	0.67571	0.24961	715	81	1406772	0.49415	0.3106
ENSG00000083720	OXCT1	5	41729167	41872621	417	54	2363917	5.0586	2.1118e-07	389	49	1215413	4.6061	2.0515e-06	408	51	1408541	2.1768	0.014749
ENSG00000205765	C5orf51	5	41902290	41922738	51	18	2364406	2.4922	0.0063472	45	16	1215717	1.4665	0.071256	45	16	1408772	1.1914	0.11675
ENSG00000151876	FBXO4	5	41923356	41942845	56	18	2361321	2.4413	0.007317	49	16	1215679	1.9453	0.025869	49	16	1408721	1.3327	0.091319
ENSG00000112964	GHR	5	42421879	42722979	992	105	2354402	2.0393	0.020712	945	97	1214018	2.1433	0.016043	955	99	1406084	-0.33261	0.63028
ENSG00000198865	CCDC152	5	42754903	42803462	173	20	2364237	0.27218	0.39274	172	19	1215678	-0.2664	0.60503	172	19	1408715	0.10925	0.4565
ENSG00000250722	SEPP1	5	42798982	42889494	359	44	2363390	1.1849	0.11803	355	43	1215281	0.51226	0.30423	355	43	1408251	0.88451	0.18821
ENSG00000177721	ANXA2R	5	43038335	43045272	17	8	2364247	0.11055	0.45599	17	8	1215678	-0.12307	0.54897	17	8	1408728	-0.28515	0.61224
ENSG00000172262	ZNF131	5	43063278	43193123	598	50	2361998	-0.060988	0.52432	592	49	1215324	-0.6136	0.73026	594	50	1408311	-0.21664	0.58576
ENSG00000177453	NIM1K	5	43190173	43281952	322	63	2346049	1.2159	0.11202	318	61	1207199	0.26469	0.39562	319	62	1399640	1.6247	0.052111
ENSG00000112972	HMGCS1	5	43288497	43315614	94	14	2355084	2.1684	0.015065	91	13	1215816	1.4879	0.068394	93	14	1403255	1.6445	0.050032
ENSG00000151882	CCL28	5	43375747	43414493	161	24	2354817	1.04	0.14918	159	23	1214718	0.035019	0.48603	159	23	1407844	0.61102	0.27059
ENSG00000151881	C5orf28	5	43443354	43485995	181	23	2352377	5.3343	4.7965e-08	180	23	1212029	3.1133	0.00092506	181	23	1401597	4.1819	1.4453e-05
ENSG00000172244	C5orf34	5	43485803	43517247	101	20	2351796	4.8968	4.8704e-07	100	19	1215668	2.4641	0.0068688	101	20	1401134	3.6918	0.00011132
ENSG00000172239	PAIP1	5	43525369	43559860	122	20	2363093	5.2208	8.9095e-08	121	20	1214890	2.9456	0.0016117	121	20	1408101	4.076	2.2913e-05
ENSG00000112992	NNT	5	43600794	43708507	461	33	2362971	1.6517	0.049294	461	33	1214829	-0.43439	0.668	461	33	1408043	1.3898	0.082295
ENSG00000070193	FGF10	5	44302646	44391808	253	26	2352017	0.74358	0.22856	224	21	1210402	0.74139	0.22923	224	21	1402780	-0.23192	0.5917
ENSG00000112996	MRPS30	5	44807027	44821530	31	6	2364652	3.6041	0.00015663	29	5	1215853	2.893	0.0019077	30	6	1408942	2.1216	0.016937
ENSG00000164588	HCN1	5	45258349	45698253	741	82	2284998	3.4866	0.00024465	657	69	1194859	3.048	0.0011518	664	70	1386190	1.444	0.074375
ENSG00000170571	EMB	5	49691026	49741082	106	11	2318450	1.4199	0.077816	106	11	1190824	1.3546	0.087777	106	11	1381520	0.13878	0.44481
ENSG00000151883	PARP8	5	49959733	50143356	426	40	2354948	2.4014	0.0081664	415	38	1212332	1.2499	0.10567	421	39	1403339	1.0182	0.15429
ENSG00000016082	ISL1	5	50676921	50691564	45	15	2363785	3.8439	6.0555e-05	35	13	1215315	2.8416	0.0022442	35	13	1408287	1.6499	0.049482
ENSG00000248789	CTD-2203A3.1	5	51301865	51377821	390	29	2364319	4.7279	1.1344e-06	381	28	1215711	4.7354	1.093e-06	381	28	1408753	2.3579	0.0091884
ENSG00000213949	ITGA1	5	52081730	52256040	745	108	2363042	1.7393	0.04099	732	105	1215111	-0.12627	0.55024	737	106	1408065	2.3411	0.0096147
ENSG00000152684	PELO	5	52081774	52100880	76	18	2364145	0.90247	0.1834	73	17	1215619	-0.27905	0.6099	73	17	1408657	1.2327	0.10885
ENSG00000164171	ITGA2	5	52283156	52391609	535	55	2358847	0.68462	0.24679	506	50	1214492	-0.35994	0.64055	510	51	1405394	1.4902	0.068092
ENSG00000164172	MOCS2	5	52390509	52407893	89	14	2363849	0.40531	0.34262	81	12	1215450	-1.8401	0.96712	81	12	1408448	1.5142	0.064989
ENSG00000134363	FST	5	52774239	52783964	35	15	2363904	2.6114	0.0045093	35	15	1215523	1.0383	0.14957	35	15	1408541	2.6005	0.0046544
ENSG00000164258	NDUFS4	5	52854463	52980168	527	52	2364243	4.8351	6.6532e-07	518	50	1215672	3.2683	0.00054089	521	50	1408721	3.0091	0.00131
ENSG00000185305	ARL15	5	53178775	53608412	1869	179	2361662	0.97013	0.16599	1833	173	1214745	0.58771	0.27836	1841	171	1407672	0.19071	0.42438
ENSG00000169271	HSPB3	5	53749445	53753207	26	2	2362958	-1.5783	0.94275	26	2	1215094	-0.58247	0.71987	26	2	1408024	-0.40064	0.65566
ENSG00000178996	SNX18	5	53811589	53843415	180	29	2355771	-0.60518	0.72747	173	27	1214938	-0.20765	0.58225	173	27	1407880	-0.51859	0.69798
ENSG00000249016	RP11-45H22.3	5	54251063	54255674	29	4	2246789	-0.67848	0.75127	29	4	1153510	0.56944	0.28453	29	4	1337743	-0.60804	0.72842
ENSG00000164283	ESM1	5	54272692	54320499	181	28	2362924	2.3347	0.0097791	180	28	1215065	2.6503	0.0040206	181	28	1408013	0.6806	0.24806
ENSG00000113088	GZMK	5	54318081	54331398	25	8	2362150	3.2	0.00068719	25	8	1214730	3.7099	0.00010367	25	8	1407580	1.1633	0.12235
ENSG00000145649	GZMA	5	54396476	54407080	38	9	2364289	-0.98537	0.83778	23	6	1215504	0.56094	0.28742	23	6	1408511	-0.91475	0.81984
ENSG00000164287	CDC20B	5	54407799	54471005	221	27	2356152	-0.62036	0.73249	194	22	1213091	0.76499	0.22214	195	22	1405958	-1.5628	0.94095
ENSG00000164294	GPX8	5	54453946	54463899	31	8	2363789	-0.55463	0.71043	30	7	1215467	1.1789	0.11922	30	7	1408442	-1.2975	0.90277
ENSG00000234602	MCIDAS	5	54514442	54525143	38	6	2361506	-1.5188	0.93559	38	6	1214413	0.2417	0.40451	38	6	1407252	-0.39604	0.65396
ENSG00000152669	CCNO	5	54525980	54531508	22	7	2361439	-0.66201	0.74602	22	7	1214389	1.1787	0.11926	22	7	1407211	-0.21063	0.58341
ENSG00000067248	DHX29	5	54551073	54605550	181	25	2356066	1.461	0.072009	175	24	1211780	1.464	0.071597	178	24	1404244	-0.14958	0.55945
ENSG00000039123	SKIV2L2	5	54601588	54722409	427	27	2357619	-0.22317	0.5883	416	25	1213327	0.54587	0.29258	422	26	1406031	-0.75379	0.77451
ENSG00000067113	PPAP2A	5	54719682	54832878	402	25	2359628	0.29512	0.38395	385	23	1213026	0.026736	0.48934	402	25	1406016	0.02986	0.48809
ENSG00000177058	SLC38A9	5	54920673	55071022	1010	51	2363123	-0.057643	0.52298	936	39	1215714	0.72402	0.23453	970	42	1408775	0.16285	0.43532
ENSG00000152670	DDX4	5	55031845	55113985	445	51	2355026	0.25488	0.39941	402	44	1209056	-0.081833	0.53261	435	49	1403659	0.45595	0.32421
ENSG00000164509	IL31RA	5	55145207	55219678	307	56	2345547	0.28011	0.3897	296	52	1207617	-0.60139	0.72621	299	53	1399729	0.68276	0.24738
ENSG00000268280	AC008914.1	5	55223468	55226569	12	7	2363052	-0.94018	0.82644	12	7	1215131	0.1291	0.44864	12	7	1408081	-1.1508	0.87509
ENSG00000134352	IL6ST	5	55229923	55292821	211	37	2337980	-0.15192	0.56037	181	31	1204784	1.4469	0.073966	181	31	1395982	0.80628	0.21004
ENSG00000164512	ANKRD55	5	55394507	55531186	507	66	2360118	0.88112	0.18913	497	63	1215062	0.048467	0.48067	502	65	1406471	0.45018	0.32629
ENSG00000248727	CTC-236F12.4	5	55752622	55779773	156	30	2362884	1.3474	0.088927	152	29	1215032	0.95682	0.16933	154	30	1407974	0.69709	0.24287
ENSG00000225940	AC022431.2	5	55806394	55904059	561	98	2359916	1.5939	0.055475	530	91	1215017	-1.0651	0.85659	532	92	1407949	0.88096	0.18917
ENSG00000095015	MAP3K1	5	56109401	56192979	344	41	2363866	3.0256	0.0012407	272	29	1215259	0.18257	0.42757	280	31	1408383	3.0324	0.0012132
ENSG00000155542	SETD9	5	56203087	56222359	71	11	2364336	0.54536	0.29275	63	9	1215686	-0.0041889	0.50167	64	9	1408734	0.80945	0.20913
ENSG00000155545	MIER3	5	56214429	56269502	257	33	2349248	2.0348	0.020936	239	29	1207269	-0.34721	0.63578	239	29	1398881	2.1206	0.016979
ENSG00000062194	GPBP1	5	56467775	56561506	257	46	2360427	0.7991	0.21212	250	44	1215492	1.2483	0.10597	255	45	1406486	-0.34566	0.6352
ENSG00000169067	ACTBL2	5	56774846	56780636	25	13	2364266	1.3869	0.08273	21	12	1215629	0.0056689	0.49774	25	13	1408739	0.33618	0.36837
ENSG00000145632	PLK2	5	57748809	57758087	60	14	2364435	1.4196	0.077857	56	12	1215747	0.93459	0.175	56	12	1408812	0.7511	0.2263
ENSG00000175857	GAPT	5	57785262	57793917	39	16	2364263	0.7898	0.21482	37	14	1215674	-0.47505	0.68262	37	14	1408714	0.95745	0.16917
ENSG00000250127	CTD-2117L12.1	5	57836394	57856070	75	20	2362768	0.59672	0.27535	71	18	1214950	0.35625	0.36083	71	18	1407855	0.23263	0.40802
ENSG00000152932	RAB3C	5	57876048	58156213	1167	128	2361660	3.0165	0.0012786	1115	113	1214730	2.5382	0.0055719	1139	119	1407714	1.585	0.056478
ENSG00000113448	PDE4D	5	58263865	59819947	5487	409	2360572	5.7711	3.9374e-09	5076	378	1214402	2.7119	0.0033446	5177	387	1407028	4.4955	3.4704e-06
ENSG00000224838	FKSG52	5	59724565	59727939	17	5	2363361	4.424	4.8453e-06	16	5	1215217	2.3045	0.010597	16	5	1408203	4.1191	1.9021e-05
ENSG00000035499	DEPDC1B	5	59891739	59998017	328	40	2356340	1.7269	0.042091	306	35	1211748	1.1179	0.1318	309	36	1404040	0.99009	0.16106
ENSG00000164181	ELOVL7	5	60046618	60142216	344	42	2361231	3.6088	0.00015382	334	40	1214001	2.4614	0.0069188	335	40	1406911	2.069	0.019275
ENSG00000049167	ERCC8	5	60168658	60242900	285	37	2359812	2.9312	0.0016885	267	33	1215651	2.4285	0.0075805	277	35	1408695	1.7961	0.036243
ENSG00000164182	NDUFAF2	5	60238956	60449853	713	54	2358994	2.794	0.0026027	659	47	1213916	2.4862	0.0064566	683	50	1406810	1.0548	0.14576
ENSG00000269267	AC008498.1	5	60410538	60413762	19	9	2364112	3.325	0.0004421	17	8	1215582	2.572	0.0050559	19	9	1408644	1.3827	0.08338
ENSG00000188725	SMIM15	5	60452536	60460301	19	9	2364288	3.1995	0.00068845	19	9	1215704	3.1162	0.00091587	19	9	1408744	0.24054	0.40496
ENSG00000130449	ZSWIM6	5	60626100	60842997	512	59	2349563	3.3273	0.00043842	493	55	1210298	2.4766	0.0066312	496	56	1402648	0.99305	0.16034
ENSG00000178722	C5orf64	5	60931535	61048590	427	50	2361982	0.51551	0.3031	416	48	1214604	0.60557	0.2724	421	49	1407480	2.2305	0.012856
ENSG00000068796	KIF2A	5	61599989	61834076	761	58	2361740	7.0863	6.8886e-13	747	56	1214940	4.664	1.5505e-06	752	57	1407933	5.6814	6.6803e-09
ENSG00000086189	DIMT1	5	61682081	61701766	63	13	2363582	5.8861	1.9771e-09	62	13	1215368	3.7675	8.246e-05	63	13	1408364	4.3236	7.6735e-06
ENSG00000086200	IPO11	5	61697799	61925409	653	59	2358063	6.9349	2.0321e-12	638	56	1213096	4.4984	3.4235e-06	644	57	1405066	5.4859	2.0571e-08
ENSG00000268942	CKS1B	5	61807070	61810309	10	5	2362162	5.3943	3.439e-08	9	4	1214572	2.7272	0.0031937	9	4	1407440	4.2456	1.09e-05
ENSG00000186105	LRRC70	5	61872562	61878275	14	6	2364391	2.7322	0.0031461	14	6	1215746	1.4005	0.08068	14	6	1408805	1.5986	0.05495
ENSG00000178394	HTR1A	5	63255183	63260334	12	6	2290104	-0.18442	0.57316	11	5	1215686	1.1447	0.12617	12	6	1365068	-0.071435	0.52847
ENSG00000164197	RNF180	5	63459671	63669696	630	76	2362201	-0.71648	0.76315	565	65	1215409	-0.47938	0.68417	573	67	1408473	-0.25786	0.60174
ENSG00000186479	RGS7BP	5	63800084	63909139	385	68	2363445	2.2867	0.011108	373	65	1215291	1.8586	0.031543	380	67	1408280	1.1689	0.12121
ENSG00000145642	FAM159B	5	63984135	64014917	84	17	2363812	1.9653	0.024692	83	17	1215476	2.3307	0.0098858	83	17	1408484	0.94123	0.17329
ENSG00000153006	SREK1IP1	5	64012971	64066512	148	23	2363896	2.3434	0.0095554	146	23	1215513	2.6818	0.003661	146	23	1408530	0.97787	0.16407
ENSG00000153015	CWC27	5	64062757	64315590	833	55	2363281	0.35849	0.35999	818	53	1215319	0.97051	0.1659	817	52	1408296	0.66032	0.25453
ENSG00000049192	ADAMTS6	5	64443563	64779747	1079	79	2362658	2.1534	0.015644	995	87	1214940	2.6645	0.0038554	1000	88	1407860	0.94124	0.17329
ENSG00000123219	CENPK	5	64812593	64860998	190	16	2363810	1.3564	0.08749	190	16	1215480	0.29211	0.3851	190	16	1408490	0.79119	0.21442
ENSG00000113593	PPWD1	5	64857063	64884376	98	11	2364466	1.4835	0.068975	97	11	1215776	0.10757	0.45717	97	11	1408845	0.72605	0.2339
ENSG00000113595	TRIM23	5	64884507	64923802	146	15	2364178	1.3632	0.086417	146	15	1215649	-0.042442	0.51693	146	15	1408688	0.79316	0.21384
ENSG00000113597	TRAPPC13	5	64918543	64963060	170	14	2363925	1.4692	0.070895	169	14	1215534	0.33844	0.36752	169	14	1408545	0.89992	0.18408
ENSG00000253251	CTC-534A2.2	5	64918592	64927718	35	8	2363512	1.1401	0.12712	35	8	1215343	0.23873	0.40566	35	8	1408329	0.90577	0.18253
ENSG00000197860	SGTB	5	64960755	65020862	147	24	2361778	2.062	0.019602	121	19	1214228	0.26609	0.39508	122	20	1407041	0.97558	0.16464
ENSG00000123213	NLN	5	65016023	65168553	629	75	2363034	3.0059	0.0013239	606	70	1215086	1.729	0.041907	609	70	1408040	1.5845	0.056543
ENSG00000112851	ERBB2IP	5	65220303	65379377	320	41	2360033	3.2862	0.00050783	309	39	1213415	0.012939	0.49484	311	39	1406090	2.5987	0.0046783
ENSG00000153914	SREK1	5	65433799	65480443	125	20	2363721	2.6165	0.0044415	122	19	1215421	1.0894	0.138	122	19	1408429	2.2191	0.013241
ENSG00000069020	MAST4	5	65890176	66466423	2112	184	2338878	2.7901	0.0026348	2028	170	1203143	2.4684	0.0067859	2057	178	1393961	0.25031	0.40118
ENSG00000134061	CD180	5	66477103	66494627	69	12	2361619	0.31073	0.378	65	11	1213912	-0.62454	0.73386	68	12	1407286	-0.16337	0.56489
ENSG00000253787	RP11-404L6.2	5	67483704	67495235	56	16	2362771	3.4163	0.00031735	56	16	1214992	1.0594	0.1447	56	16	1407939	2.3732	0.0088165
ENSG00000145675	PIK3R1	5	67509548	67598649	340	70	2359099	0.21838	0.41357	336	69	1213049	-0.52331	0.69962	338	70	1405669	0.69085	0.24483
ENSG00000145740	SLC30A5	5	68387473	68427896	85	10	2243919	-0.87574	0.80941	79	8	1198038	-0.82499	0.79531	85	10	1335458	-0.11193	0.54456
ENSG00000134057	CCNB1	5	68460837	68475072	53	6	2364139	1.5327	0.062675	53	6	1215633	0.10792	0.45703	53	6	1408665	2.2414	0.012501
ENSG00000153044	CENPH	5	68483375	68507184	68	9	2342682	1.7469	0.040326	68	9	1204173	0.046093	0.48162	68	9	1395801	2.5856	0.0048608
ENSG00000134056	MRPS36	5	68511587	68526956	54	7	2317517	1.2826	0.099815	53	7	1203227	0.17217	0.43165	53	7	1394141	2.2346	0.012721
ENSG00000134058	CDK7	5	68528668	68574250	138	13	2364353	1.8776	0.030219	137	13	1215730	0.31928	0.37476	137	13	1408779	2.5883	0.0048227
ENSG00000183323	CCDC125	5	68575002	68630636	149	14	2348791	0.63336	0.26325	146	13	1210453	0.41213	0.34012	146	13	1403207	1.0974	0.13624
ENSG00000085231	TAF9	5	68645811	68667840	35	9	2287145	0.34734	0.36417	33	8	1192279	0.7062	0.24003	34	9	1360708	0.011078	0.49558
ENSG00000152942	RAD17	5	68663120	68711628	110	12	2354156	-0.54721	0.70788	109	12	1214483	-0.44837	0.67306	109	12	1407631	-0.82625	0.79567
ENSG00000152939	MARVELD2	5	68708939	68741157	70	8	2302084	-0.65022	0.74222	68	7	1200834	-0.33618	0.63163	68	7	1392836	-0.87874	0.81023
ENSG00000197822	OCLN	5	68786119	68854931	52	10	2096409	-0.47889	0.68399	51	10	1055720	-1.3031	0.90372	52	10	1256181	-0.025676	0.51024
ENSG00000249437	NAIP	5	70263310	70322941	4	2	1743465	2.5303	0.0056988	4	2	875260	1.3545	0.087788	4	2	1040967	1.472	0.070516
ENSG00000145734	BDP1	5	70749442	70864649	273	14	2339066	1.8098	0.035164	260	12	1211375	0.90219	0.18348	260	12	1404711	1.4605	0.072074
ENSG00000131844	MCCC2	5	70881115	70955531	175	15	2340259	2.0444	0.020459	169	14	1210445	0.99424	0.16005	170	14	1398337	1.2789	0.10046
ENSG00000164326	CARTPT	5	71012990	71017875	25	8	2297384	-0.29225	0.61495	21	6	1213908	-2.9012	0.99814	21	6	1406639	0.36756	0.3566
ENSG00000131711	MAP1B	5	71401061	71506395	277	63	2359346	2.082	0.018672	276	63	1213129	1.4872	0.06848	276	63	1405905	1.5434	0.061366
ENSG00000113048	MRPS27	5	71514236	71618473	243	39	2363750	4.5033	3.3456e-06	237	38	1215439	2.3894	0.008439	237	38	1408440	3.5789	0.00017254
ENSG00000049883	PTCD2	5	71614194	71657052	62	16	2363111	3.6698	0.00012135	62	16	1215171	2.2334	0.012761	62	16	1408100	2.5966	0.0047077
ENSG00000178175	ZNF366	5	71737479	71805554	292	43	2358453	1.5849	0.056497	283	41	1213197	-0.47456	0.68245	283	41	1405497	1.354	0.087869
ENSG00000083312	TNPO1	5	72110139	72213560	245	28	2362121	5.0251	2.5165e-07	241	27	1215009	3.5108	0.00022341	242	27	1407929	3.1145	0.00092127
ENSG00000157107	FCHO2	5	72249808	72387349	320	25	2363691	2.2179	0.013281	317	25	1215416	2.1142	0.017251	318	25	1408425	0.44233	0.32912
ENSG00000157111	TMEM171	5	72414119	72428644	13	5	2362048	2.7267	0.003199	12	4	1214566	2.6663	0.0038344	12	4	1407400	0.6273	0.26523
ENSG00000164325	TMEM174	5	72467022	72471970	11	5	2276469	-0.50488	0.69318	11	5	1167908	1.3337	0.091143	11	5	1357382	0.5011	0.30815
ENSG00000251493	FOXD1	5	72739654	72746352	18	7	2362275	-0.11981	0.54768	16	6	1214615	0.9365	0.17451	17	7	1407581	0.3876	0.34915
ENSG00000145741	BTF3	5	72792233	72802460	39	6	2364256	0.2021	0.41992	31	4	1215602	-0.26398	0.6041	36	5	1408697	1.0398	0.14921
ENSG00000164331	ANKRA2	5	72847160	72863511	72	13	2364174	-0.59772	0.72499	62	10	1215586	0.89687	0.18489	63	10	1408630	0.1878	0.42552
ENSG00000164338	UTP15	5	72859268	72878794	75	12	2364529	0.34864	0.36368	60	9	1215765	1.4127	0.078872	65	10	1408842	-0.0055198	0.5022
ENSG00000268217	AC008387.1	5	72892203	72897845	28	10	2364202	-1.0768	0.85921	22	8	1215571	0.85064	0.19748	24	9	1408628	-1.5561	0.94015
ENSG00000214944	ARHGEF28	5	72919983	73238818	1176	111	2360561	2.9526	0.0015758	1111	102	1214238	3.6639	0.00012421	1125	106	1407012	0.65504	0.25622
ENSG00000171617	ENC1	5	73922234	73939249	32	6	2245886	2.7039	0.0034271	29	5	1215354	1.9159	0.027686	31	5	1358931	0.4143	0.33933
ENSG00000049860	HEXB	5	73933848	74019472	290	43	2342747	2.6707	0.003785	287	42	1211163	-0.73982	0.7703	289	42	1398506	2.8225	0.0023826
ENSG00000164347	GFM2	5	74016029	74065196	112	12	2353023	2.101	0.017819	112	12	1209829	-0.13328	0.55301	112	12	1401878	1.6357	0.050946
ENSG00000164346	NSA2	5	74060817	74073737	35	6	2364446	1.5841	0.056588	35	6	1215773	-0.35194	0.63756	35	6	1408834	1.2393	0.10762
ENSG00000198780	FAM169A	5	74072399	74164776	203	14	2345037	1.4341	0.075778	201	14	1205157	-0.53999	0.7054	203	14	1397276	1.1822	0.11857
ENSG00000176928	GCNT4	5	74322289	74328724	27	7	2331227	4.5311	2.9333e-06	27	7	1197476	3.0883	0.0010065	27	7	1389292	2.4287	0.0075761
ENSG00000145700	ANKRD31	5	74363100	74534703	739	51	2355395	3.8272	6.4817e-05	621	37	1211100	1.6914	0.045377	642	39	1404169	3.2391	0.00059952
ENSG00000113161	HMGCR	5	74630154	74658929	103	24	2321182	3.2593	0.00055851	81	17	1191445	1.3666	0.08588	86	19	1378265	2.6128	0.0044905
ENSG00000113163	COL4A3BP	5	74663311	74809963	419	50	2351668	4.8308	6.7998e-07	372	41	1207809	3.1772	0.00074358	376	42	1400419	3.148	0.00082182
ENSG00000122008	POLK	5	74805581	74897969	235	38	2362296	4.5763	2.3668e-06	204	30	1214679	2.7362	0.0031072	207	30	1407487	3.2075	0.00066947
ENSG00000189045	ANKDD1B	5	74905284	74968671	290	42	2361356	3.7819	7.7823e-05	238	34	1213647	2.1989	0.013942	245	35	1406628	2.2668	0.011702
ENSG00000152359	POC5	5	74968949	75015313	264	21	2364065	2.422	0.0077169	234	16	1215544	1.6379	0.050719	251	19	1408602	0.40712	0.34196
ENSG00000122012	SV2C	5	75376997	75650764	1258	129	2362223	0.58699	0.2786	1231	126	1214703	-0.70823	0.7606	1248	128	1407617	0.8128	0.20817
ENSG00000145703	IQGAP2	5	75697074	76004957	1124	114	2360311	-0.4613	0.67771	1105	110	1214499	-0.41521	0.66101	1111	114	1407400	-0.24876	0.59823
ENSG00000164220	F2RL2	5	75910307	75921259	54	16	2361174	0.41113	0.34049	53	15	1214239	-0.26047	0.60275	53	15	1407023	0.30315	0.38089
ENSG00000181104	F2R	5	76009868	76032606	78	29	2362180	3.1505	0.00081507	64	22	1214457	0.77616	0.21883	65	23	1407308	0.85987	0.19493
ENSG00000164251	F2RL1	5	76112758	76132140	68	17	2362851	-0.26498	0.60449	63	15	1214965	-0.25502	0.60065	65	16	1407917	-1.1748	0.87996
ENSG00000171643	S100Z	5	76143826	76218475	242	30	2361808	-0.40741	0.65815	229	27	1214481	0.29631	0.3835	232	27	1407334	-0.96829	0.83355
ENSG00000145708	CRHBP	5	76246538	76277983	89	17	2360015	2.987	0.0014088	88	17	1213701	1.9768	0.024031	89	17	1406448	1.8438	0.032605
ENSG00000164252	AGGF1	5	76323076	76362059	122	23	2363397	0.53648	0.29581	121	23	1215282	0.17645	0.42997	122	23	1408269	0.3257	0.37232
ENSG00000132846	ZBED3	5	76366897	76385148	63	14	2362705	0.56794	0.28504	62	14	1214945	0.43271	0.33261	62	14	1407883	0.014072	0.49439
ENSG00000113231	PDE8B	5	76504274	76726632	813	96	2362194	1.8795	0.030086	805	95	1214678	1.408	0.079566	805	95	1407611	0.36765	0.35657
ENSG00000164253	WDR41	5	76720795	76918436	932	69	2357949	1.926	0.027051	922	67	1213284	-0.30516	0.61988	922	67	1406140	3.46	0.00027012
ENSG00000171540	OTP	5	76923538	76937513	30	6	2255302	1.9522	0.02546	29	5	1172473	-0.17098	0.56788	29	5	1359919	2.1664	0.015139
ENSG00000171530	TBCA	5	76985991	77166604	826	77	2360501	2.3129	0.010364	807	74	1215345	1.8086	0.035257	811	74	1408328	1.3064	0.09571
ENSG00000132842	AP3B1	5	77295349	77592579	1100	67	2360379	-0.84673	0.80143	1012	56	1214812	-1.2924	0.90189	1055	58	1407851	-0.48177	0.68502
ENSG00000085365	SCAMP1	5	77654339	77777562	496	36	2360421	2.8714	0.0020436	490	35	1214564	1.2734	0.10145	491	35	1407527	2.0772	0.018891
ENSG00000145685	LHFPL2	5	77780038	78067844	737	82	2273776	1.3534	0.087963	678	73	1207205	0.31078	0.37798	684	74	1400398	1.5074	0.065855
ENSG00000113273	ARSB	5	78072032	78283910	1012	67	2361816	-0.42272	0.66375	996	90	1214954	0.99955	0.15876	1001	71	1407872	-0.32204	0.62629
ENSG00000132837	DMGDH	5	78292438	78533861	898	84	2361341	5.3463	4.4895e-08	866	79	1214594	4.0094	3.043e-05	871	79	1407599	3.6225	0.00014586
ENSG00000132840	BHMT2	5	78363540	78386289	84	17	2361576	4.6443	1.7059e-06	83	16	1214073	3.7994	7.2529e-05	83	16	1407263	2.7878	0.0026534
ENSG00000145692	BHMT	5	78405602	78429108	81	19	2352586	3.4157	0.00031811	80	19	1209227	2.7323	0.0031449	80	19	1401805	2.2252	0.013034
ENSG00000268012	AC016559.1	5	78522714	78525911	10	5	2364339	4.013	2.9973e-05	10	5	1215722	2.2857	0.011137	10	5	1408777	2.5761	0.0049961
ENSG00000152409	JMY	5	78530012	78624038	293	32	2363869	4.0877	2.1785e-05	255	26	1215437	2.6279	0.0042961	258	26	1408441	2.7201	0.0032634
ENSG00000152413	HOMER1	5	78667459	78812040	511	59	2361316	0.78002	0.21769	478	53	1214051	-1.4423	0.9254	478	53	1406919	1.5448	0.061192
ENSG00000164329	PAPD4	5	78905943	78983471	260	13	2362051	0.78929	0.21497	255	13	1215557	2.7847	0.0026789	259	13	1407541	0.43451	0.33196
ENSG00000164309	CMYA5	5	78983700	79097063	401	62	2362661	0.91057	0.18126	396	60	1215138	1.6966	0.044882	399	61	1408088	-0.26947	0.60621
ENSG00000177034	MTX3	5	79274584	79289082	39	8	2358926	1.1547	0.1241	39	8	1212450	1.4356	0.075554	39	8	1405872	1.0793	0.14022
ENSG00000113296	THBS4	5	79285134	79380110	281	25	2362903	1.863	0.031228	275	24	1214931	2.5316	0.0056766	277	25	1407986	1.1523	0.1246
ENSG00000164300	SERINC5	5	79406050	79553898	718	106	2360620	5.425	2.897e-08	697	101	1214539	3.304	0.0004766	703	103	1407405	3.9429	4.0246e-05
ENSG00000164299	SPZ1	5	79613444	79618661	32	12	2364247	0.67057	0.25125	31	11	1215671	0.70247	0.24119	31	11	1408714	0.83537	0.20176
ENSG00000039319	ZFYVE16	5	79701832	79776169	255	22	2363503	0.1316	0.44765	232	18	1215607	-0.78236	0.783	236	19	1408650	0.26606	0.3951
ENSG00000152380	FAM151B	5	79781788	79839382	196	39	2363165	-0.8441	0.80069	183	34	1215123	-1.2741	0.89868	185	35	1408086	-0.72921	0.76706
ENSG00000189127	ANKRD34B	5	79851574	79868307	62	20	2359882	-0.064986	0.52591	59	18	1214878	-0.20818	0.58245	60	19	1407786	0.1585	0.43703
ENSG00000228716	DHFR	5	79921047	79952802	207	10	2364143	2.4977	0.0062495	203	10	1215626	1.6946	0.045079	204	10	1408663	1.1434	0.12643
ENSG00000271043	MTRNR2L2	5	79944819	79948855	26	4	2364520	2.0197	0.021705	26	4	1215808	1.2141	0.11236	26	4	1408871	0.82743	0.204
ENSG00000113318	MSH3	5	79948467	80173279	982	75	2362597	3.0129	0.0012937	942	69	1215273	1.8743	0.030448	948	70	1408301	0.97971	0.16362
ENSG00000113319	RASGRF2	5	80254491	80526975	1169	155	2361075	4.2344	1.1459e-05	1093	143	1214170	1.6136	0.053304	1103	145	1406971	2.3746	0.0087842
ENSG00000131730	CKMT2	5	80527104	80563216	122	18	2363964	4.5995	2.1176e-06	109	15	1215502	4.1023	2.0457e-05	119	17	1408556	2.4019	0.0081547
ENSG00000131732	ZCCHC9	5	80595409	80610116	51	14	2346280	3.437	0.00029414	47	12	1204952	2.977	0.0014553	49	13	1397732	1.2927	0.098062
ENSG00000172497	ACOT12	5	80624824	80691998	236	46	2362214	1.956	0.025234	233	45	1214737	1.3656	0.086039	233	45	1407602	-0.28024	0.61036
ENSG00000145687	SSBP2	5	80707840	81049616	1034	79	2360272	3.5424	0.00019827	995	100	1214504	1.9918	0.023195	997	100	1407412	1.0566	0.14536
ENSG00000152348	ATG10	5	81265844	81573676	950	100	2362781	1.8358	0.033192	914	94	1215599	1.2938	0.097862	921	95	1407801	1.3747	0.084613
ENSG00000186468	RPS23	5	81568177	81576396	45	13	2362921	1.7905	0.036683	42	12	1215008	-0.66443	0.74679	42	12	1407924	2.431	0.0075278
ENSG00000205464	ATP6AP1L	5	81573281	81683796	289	44	2358167	1.7905	0.03669	281	42	1212509	0.82414	0.20493	283	43	1405066	2.1608	0.015357
ENSG00000174695	TMEM167A	5	82347665	82375682	154	23	2362236	-0.34699	0.6357	131	18	1214067	1.4041	0.080152	146	21	1407573	1.0794	0.14021
ENSG00000152422	XRCC4	5	82371317	82650606	1161	73	2361173	-1.0244	0.84719	997	61	1214305	2.4551	0.0070421	1018	65	1407213	-0.10274	0.54092
ENSG00000038427	VCAN	5	82765284	82879122	410	84	2362078	3.1109	0.00093249	399	80	1214652	3.3914	0.00034773	401	81	1407514	0.5237	0.30024
ENSG00000145681	HAPLN1	5	82932624	83019432	300	58	2358998	1.0532	0.14611	279	53	1215145	-1.1853	0.88204	280	53	1408077	0.048694	0.48058
ENSG00000164176	EDIL3	5	83235373	83682611	1225	155	2316747	0.07222	0.47121	1189	144	1202175	-0.36015	0.64063	1192	143	1392547	0.85952	0.19503
ENSG00000127184	COX7C	5	85911721	85917779	12	6	2363711	0.43511	0.33174	12	6	1215433	-0.99232	0.83948	12	6	1408438	1.478	0.069702
ENSG00000233828	AC008394.1	5	86511423	86536822	62	17	2361375	-0.60944	0.72888	45	13	1213051	-0.098055	0.53906	53	14	1406861	0.6326	0.2635
ENSG00000145715	RASA1	5	86561705	86688748	342	41	2342902	2.2501	0.012221	243	31	1202962	1.9365	0.026404	293	35	1394025	1.4463	0.074045
ENSG00000134480	CCNH	5	86686311	86710836	82	21	2364523	1.772	0.038195	54	13	1215698	1.3584	0.087173	63	16	1408799	1.3703	0.085296
ENSG00000164180	TMEM161B	5	87484450	87567293	236	45	2356737	8.8222	5.6109e-19	210	39	1211233	7.3998	6.8187e-14	218	41	1403916	6.3126	1.3722e-10
ENSG00000081189	MEF2C	5	88012975	88201922	537	72	2361869	5.8872	1.9641e-09	497	64	1214312	3.3147	0.00045873	503	65	1407241	4.3208	7.7736e-06
ENSG00000153140	CETN3	5	89687078	89707603	33	13	2362797	0.84766	0.19831	23	14	1214579	0.69513	0.24349	25	15	1407563	0.15194	0.43962
ENSG00000176055	MBLAC2	5	89753020	89772585	41	14	2363790	0.102	0.45938	31	11	1215297	-0.2178	0.58621	31	11	1408265	0.45742	0.32368
ENSG00000113356	POLR3G	5	89765565	89811370	121	24	2362836	1.6589	0.04857	111	21	1214934	0.59567	0.2757	111	21	1407868	0.81445	0.20769
ENSG00000176018	LYSMD3	5	89810428	89827401	62	12	2364175	1.4007	0.080655	56	10	1215609	0.51177	0.30441	56	10	1408638	0.91263	0.18072
ENSG00000164199	GPR98	5	89823161	90461038	2655	199	2362503	3.9703	3.5885e-05	2296	160	1215320	1.9098	0.028079	2325	173	1408309	1.9616	0.024906
ENSG00000113369	ARRDC3	5	90663541	90681176	39	12	2363839	1.577	0.057403	39	12	1215492	-0.31482	0.62355	39	12	1408508	0.5348	0.2964
ENSG00000175745	NR2F1	5	92917043	92931321	16	8	2363248	4.4225	4.8788e-06	16	8	1215219	2.4695	0.0067657	16	8	1408189	2.7722	0.0027836
ENSG00000113391	FAM172A	5	92952775	93449404	1116	67	2317819	8.35	3.4135e-17	1036	64	1214368	7.3306	1.1454e-13	1040	63	1406859	6.7252	8.7658e-12
ENSG00000248483	POU5F2	5	93069508	93079343	16	6	2353971	7.2548	2.0111e-13	15	5	1208586	6.1172	4.7603e-10	15	5	1402824	5.5741	1.244e-08
ENSG00000185261	KIAA0825	5	93487671	93956309	1117	166	2359879	6.2603	1.921e-10	985	162	1214355	3.6178	0.00014855	993	164	1406712	4.6144	1.9711e-06
ENSG00000133302	ANKRD32	5	93952052	94076141	456	38	2362060	-0.33996	0.63306	426	33	1215543	-0.47541	0.68275	435	35	1408576	-1.1729	0.87959
ENSG00000175471	MCTP1	5	94038446	94622279	2199	257	2362227	0.76523	0.22207	2075	232	1214979	1.022	0.1534	2092	234	1407928	-0.041458	0.51653
ENSG00000153347	FAM81B	5	94725048	94787158	257	40	2354099	-0.0092614	0.50369	253	39	1212883	0.1078	0.45708	253	39	1405675	1.0382	0.14959
ENSG00000198677	TTC37	5	94798599	94892711	237	21	2360459	-0.56079	0.71253	233	20	1213550	0.54267	0.29368	234	20	1406468	-0.54849	0.70832
ENSG00000164291	ARSK	5	94888778	94941768	151	21	2358022	-0.73012	0.76734	150	20	1212251	0.93809	0.1741	151	21	1405080	-1.1241	0.86951
ENSG00000178015	GPR150	5	94953782	94958846	16	8	2363572	-0.54745	0.70796	16	8	1215370	0.60101	0.27392	16	8	1408362	-0.15489	0.56155
ENSG00000175449	RFESD	5	94980458	95021477	115	24	2364153	-0.92955	0.8237	114	24	1215634	-1.4226	0.92258	115	24	1408676	-1.2569	0.89561
ENSG00000145757	SPATA9	5	94986885	95036415	175	24	2364423	-0.67009	0.7486	174	24	1215759	-0.76514	0.77791	175	24	1408822	-1.1561	0.87618
ENSG00000164292	RHOBTB3	5	95047226	95161087	317	59	2359505	0.74484	0.22818	311	57	1214764	0.15438	0.43866	311	57	1407659	0.83226	0.20263
ENSG00000173221	GLRX	5	95086023	95160709	224	43	2358414	0.50139	0.30805	219	41	1214793	0.23087	0.40871	219	41	1407698	0.66303	0.25365
ENSG00000236882	C5orf27	5	95185936	95196837	57	15	2362217	1.2032	0.11445	55	14	1214695	0.16102	0.43604	55	14	1407582	0.49213	0.31131
ENSG00000118985	ELL2	5	95219802	95299775	268	17	2360192	0.8409	0.2002	263	17	1215329	-0.5023	0.69227	263	17	1408318	0.2877	0.38679
ENSG00000175426	PCSK1	5	95725119	95771847	108	18	2362074	3.4134	0.00032079	106	17	1214658	1.2789	0.10047	106	17	1407522	1.8798	0.03007
ENSG00000153113	CAST	5	95858971	96116299	1081	119	2360694	2.1732	0.014883	1023	109	1214267	2.3267	0.0099915	1031	110	1407071	1.0057	0.15728
ENSG00000164307	ERAP1	5	96095521	96145803	313	32	2364110	1.5845	0.056535	302	30	1215608	0.4102	0.34083	303	30	1408631	1.2085	0.11342
ENSG00000247121	CTD-2260A17.2	5	96148731	96273513	754	59	2361579	1.3411	0.089952	724	55	1214287	0.64636	0.25902	733	57	1407109	0.89072	0.18654
ENSG00000164308	ERAP2	5	96209643	96256420	305	19	2359523	0.55097	0.29083	297	17	1213189	0.6001	0.27422	303	18	1405856	0.76011	0.22359
ENSG00000113441	LNPEP	5	96269098	96374219	436	35	2363833	1.947	0.02577	396	30	1215361	0.97581	0.16458	410	32	1408464	1.6622	0.048234
ENSG00000251606	CTD-2215E18.1	5	96422779	96520354	255	47	2363377	0.88813	0.18724	253	47	1215276	-0.70247	0.75881	253	47	1408249	0.085081	0.4661
ENSG00000145721	LIX1	5	96426574	96480576	85	14	2363036	-0.022661	0.50904	85	14	1215120	-1.1099	0.86648	85	14	1408076	-0.46713	0.6798
ENSG00000058729	RIOK2	5	96495571	96520964	101	18	2364167	1.2504	0.10557	99	17	1215640	-0.11516	0.54584	99	17	1408670	0.56127	0.28731
ENSG00000174136	RGMB	5	98102354	98135347	111	25	2362380	1.1308	0.12908	102	21	1214712	0.50384	0.30719	103	22	1407616	0.45436	0.32479
ENSG00000153922	CHD1	5	98189908	98264240	250	36	2363965	1.1388	0.1274	229	32	1215513	2.1888	0.014307	231	32	1408529	-0.7736	0.78042
ENSG00000174132	FAM174A	5	99869009	99923445	192	27	2361130	0.29554	0.38379	174	23	1215404	2.0412	0.020617	174	23	1408393	-1.0073	0.84311
ENSG00000113532	ST8SIA4	5	100141639	100240970	278	23	2360202	1.0857	0.1388	259	20	1213646	0.032413	0.48707	268	21	1406622	0.99803	0.15913
ENSG00000268424	AC008948.1	5	101567696	101572279	18	6	2363868	-0.68378	0.75294	17	6	1215476	-0.9429	0.82713	17	6	1408487	1.4156	0.078452
ENSG00000173930	SLCO4C1	5	101568690	101634253	350	46	2363460	4.3113	8.1136e-06	321	40	1215256	2.0823	0.018659	324	41	1408233	3.56	0.00018545
ENSG00000205359	SLCO6A1	5	101706486	101836720	672	41	2357361	5.3369	4.7266e-08	610	34	1214868	3.3524	0.00040055	613	34	1407860	3.8763	5.3022e-05
ENSG00000145730	PAM	5	102087685	102367809	954	71	2361398	7.449	4.7037e-14	914	66	1214207	3.0247	0.0012444	919	67	1407074	7.3575	9.3728e-14
ENSG00000145723	GIN1	5	102420704	102457855	159	12	2355040	6.2359	2.2459e-10	156	11	1215552	2.2956	0.010849	157	11	1408593	5.9417	1.4104e-09
ENSG00000145725	PPIP5K2	5	102453853	102549500	306	26	2359431	5.3428	4.5763e-08	299	25	1215595	2.385	0.0085392	299	25	1408631	5.0179	2.6113e-07
ENSG00000181751	C5orf30	5	102592403	102615361	70	9	2339005	7.3075	1.3605e-13	67	8	1215769	3.7524	8.7582e-05	68	9	1408821	7.0709	7.6989e-13
ENSG00000112874	NUDT12	5	102883556	102900494	55	8	2359705	0.34243	0.36602	55	8	1213588	-1.7047	0.95587	55	8	1406277	0.57832	0.28152
ENSG00000184349	EFNA5	5	106711590	107008596	952	174	2356672	7.6873	7.5143e-15	917	165	1213863	5.121	1.5194e-07	928	167	1406612	6.8594	3.4572e-12
ENSG00000145743	FBXL17	5	107193736	107719799	1871	108	2362283	2.9116	0.0017981	1663	87	1214756	2.5046	0.0061301	1716	98	1407644	2.2953	0.010859
ENSG00000151422	FER	5	108081523	108533542	1955	101	2361839	2.3239	0.010065	1934	97	1214710	1.9757	0.024096	1939	98	1407639	0.80537	0.2103
ENSG00000198961	PJA2	5	108669410	108747695	387	30	2361008	0.7096	0.23898	366	27	1213878	-0.28748	0.61313	372	28	1406653	0.59431	0.27615
ENSG00000112893	MAN2A1	5	109023067	109206326	876	68	2359775	4.8334	6.711e-07	854	65	1214629	2.6608	0.003898	857	66	1407497	4.0714	2.3365e-05
ENSG00000254106	AC011366.3	5	109216883	109221452	21	6	2360556	1.6743	0.047037	21	6	1213979	-0.28811	0.61337	21	6	1406737	1.5274	0.063336
ENSG00000186952	TMEM232	5	109623934	110076657	1758	81	2338712	1.2861	0.099199	1610	68	1201754	0.30942	0.3785	1618	66	1393399	0.12903	0.44867
ENSG00000164209	SLC25A46	5	110071837	110101857	100	22	2326407	1.8041	0.035608	95	20	1194900	-0.19622	0.57778	95	20	1384420	0.80798	0.20955
ENSG00000145777	TSLP	5	110403760	110414722	30	11	2363805	3.7827	7.7583e-05	30	11	1215477	1.1318	0.12887	30	11	1408488	2.6195	0.004403
ENSG00000134987	WDR36	5	110425414	110467200	175	25	2358894	4.3055	8.3294e-06	170	23	1212658	1.7059	0.044016	171	24	1405507	2.7379	0.0030921
ENSG00000152495	CAMK4	5	110557351	110831584	955	89	2360732	3.1134	0.00092477	946	87	1214919	0.36369	0.35805	949	88	1407267	2.6366	0.0041876
ENSG00000164211	STARD4	5	110830731	110850288	36	11	2361608	0.56919	0.28461	34	10	1214384	0.38153	0.3514	34	10	1407192	-0.019325	0.50771
ENSG00000134986	NREP	5	110997318	111335161	1598	155	2360919	3.3251	0.000442	1498	145	1214334	1.2007	0.11494	1512	145	1407258	1.7867	0.036989
ENSG00000129595	EPB41L4A	5	111477138	111757013	1610	144	2361289	5.0835	1.8527e-07	1412	113	1214481	1.4852	0.068744	1472	125	1407395	4.1734	1.5006e-05
ENSG00000268358	EPB41L4A-AS2	5	111753280	111757310	35	12	2363755	2.0139	0.022011	29	10	1215335	-0.63378	0.73689	34	11	1408448	2.9383	0.0016503
ENSG00000134982	APC	5	112041195	112182936	542	52	2341968	4.4549	4.1976e-06	513	47	1213467	3.2044	0.00067679	513	47	1406403	2.1291	0.016625
ENSG00000258864	CTC-554D6.1	5	112160910	112204279	205	29	2335452	4.645	1.7007e-06	200	28	1213245	3.8642	5.5722e-05	200	28	1406127	2.0312	0.021117
ENSG00000272869	CTC-487M23.8	5	112194885	112229776	218	26	2364224	3.7541	8.6988e-05	211	25	1215656	3.2132	0.00065641	212	25	1408705	1.592	0.055691
ENSG00000153037	SRP19	5	112194919	112206485	80	16	2364128	3.2025	0.00068129	80	16	1215624	2.8588	0.0021265	80	16	1408665	1.0188	0.15414
ENSG00000129625	REEP5	5	112211084	112260236	266	29	2362664	4.1757	1.4854e-05	259	28	1215102	3.3808	0.00036135	260	28	1408199	1.9943	0.023061
ENSG00000212643	ZRSR1	5	112225313	112229791	28	8	2364318	3.7208	9.9293e-05	25	7	1215675	3.388	0.00035201	26	7	1408736	1.7408	0.040861
ENSG00000172795	DCP2	5	112310399	112357667	209	36	2354516	3.2239	0.00063228	177	30	1209425	2.3359	0.0097479	181	30	1402116	2.6039	0.004609
ENSG00000171444	MCC	5	112356796	112826527	2681	166	2359157	2.3667	0.0089727	2511	140	1213341	0.39588	0.3461	2550	143	1406206	1.4958	0.067352
ENSG00000212122	TSSK1B	5	112767251	112772728	38	8	2364474	0.036723	0.48535	36	7	1215770	0.93534	0.17481	36	7	1408836	-1.5371	0.93787
ENSG00000047188	YTHDC2	5	112847380	112931982	452	36	2361187	-0.10325	0.54112	434	33	1213940	-0.36406	0.64209	437	34	1406909	-0.042258	0.51685
ENSG00000080709	KCNN2	5	113694642	113833337	599	108	2361415	1.1942	0.1162	538	92	1214835	-0.5721	0.71637	547	94	1406950	0.98688	0.16185
ENSG00000152503	TRIM36	5	114459459	114518243	160	22	2355832	1.6207	0.052546	155	21	1214811	0.18628	0.42611	156	21	1404367	1.5616	0.059192
ENSG00000164219	PGGT1B	5	114545527	114600569	171	33	2363723	2.3827	0.0085926	167	32	1215434	1.3321	0.091409	169	32	1408427	1.1469	0.12571
ENSG00000164221	CCDC112	5	114601885	114634528	81	18	2346948	3.6709	0.00012087	78	16	1214823	0.65136	0.25741	78	16	1407696	3.7781	7.903e-05
ENSG00000145780	FEM1C	5	114855608	114882591	70	22	2362759	0.14562	0.44211	63	19	1214882	-0.62449	0.73385	64	19	1407811	0.33886	0.36736
ENSG00000251201	TMED7-TICAM2	5	114913339	114963858	136	22	2363172	1.4426	0.07456	130	20	1215141	0.37095	0.35534	132	20	1408123	0.70019	0.2419
ENSG00000243414	TICAM2	5	114913339	114963876	136	22	2363172	1.4426	0.07456	130	20	1215141	0.37095	0.35534	132	20	1408123	0.70019	0.2419
ENSG00000134970	TMED7	5	114948205	114970689	58	15	2363463	1.5409	0.061674	55	13	1215286	0.1096	0.45636	57	14	1408284	1.0535	0.14606
ENSG00000129596	CDO1	5	115139430	115154651	36	11	2363184	-0.63111	0.73601	32	9	1215094	-1.1877	0.88252	36	11	1408147	0.23284	0.40794
ENSG00000145782	ATG12	5	115162893	115179555	67	21	2364129	-0.97821	0.83601	60	19	1215585	-0.63165	0.73619	66	20	1408652	-0.15753	0.56259
ENSG00000177879	AP3S1	5	115175178	115250778	268	37	2363612	-0.57299	0.71667	263	35	1215374	-0.1958	0.57761	266	36	1408381	0.30089	0.38175
ENSG00000172901	AQPEP	5	115296151	115364316	465	72	2361622	-0.56119	0.71266	441	66	1214741	-0.079204	0.53156	447	68	1407644	-1.7011	0.95554
ENSG00000268714	CTD-2287O16.3	5	115356088	115395625	308	42	2363597	-0.083796	0.53339	286	37	1215339	1.2553	0.10468	296	39	1408342	-0.65036	0.74227
ENSG00000268223	ARL14EPL	5	115385163	115396815	125	11	2363581	-0.67339	0.74965	113	9	1215320	0.79047	0.21463	121	11	1408331	-1.064	0.85634
ENSG00000145781	COMMD10	5	115418688	115749459	2602	95	2361748	-0.51268	0.69591	2349	81	1214774	-0.74451	0.77172	2383	84	1407752	-1.1865	0.8823
ENSG00000092421	SEMA6A	5	115778312	115912630	552	108	2362525	4.5713	2.4235e-06	542	105	1215010	2.2958	0.010843	543	105	1407943	2.6965	0.0035031
ENSG00000169570	DTWD2	5	118172017	118326240	679	106	2362483	2.4261	0.0076311	614	94	1215418	0.84063	0.20028	617	95	1407565	1.4433	0.074466
ENSG00000172869	DMXL1	5	118371467	118585833	798	89	2363398	0.68938	0.24529	709	83	1215420	-0.62553	0.73419	694	90	1408403	0.39655	0.34585
ENSG00000145779	TNFAIP8	5	118602387	118736383	720	92	2360069	0.49806	0.30922	685	85	1214863	-0.57688	0.71799	691	86	1407886	1.1343	0.12834
ENSG00000133835	HSD17B4	5	118786138	118973894	1030	76	2359754	-0.7024	0.75878	912	87	1213717	-1.3905	0.91781	918	88	1406492	-0.31598	0.62399
ENSG00000164334	FAM170A	5	118963254	118972517	74	13	2363973	-0.70747	0.76036	68	11	1215513	-0.22258	0.58807	68	11	1408541	0.93494	0.17491
ENSG00000184838	PRR16	5	119797973	120024027	1156	108	2361683	5.2192	8.9836e-08	1106	100	1214225	3.6342	0.0001394	1113	100	1407234	3.8672	5.5054e-05
ENSG00000181867	FTMT	5	121185650	121189519	10	5	2272975	0.55641	0.28897	9	4	1159977	0.17174	0.43182	9	4	1349078	-0.09462	0.53769
ENSG00000151304	SRFBP1	5	121295656	121412265	404	36	2362103	0.2499	0.40133	289	23	1213887	-1.3117	0.90518	305	25	1406923	0.57651	0.28214
ENSG00000113083	LOX	5	121397890	121415980	40	9	2362722	0.39552	0.34623	36	7	1214862	-1.3393	0.90977	36	7	1407770	0.62283	0.2667
ENSG00000164185	ZNF474	5	121463208	121516312	73	22	2336007	2.7305	0.0031617	68	20	1214902	1.0208	0.15367	68	20	1407811	2.3648	0.0090207
ENSG00000064692	SNCAIP	5	121645049	121800914	304	35	2360127	1.9526	0.025436	292	33	1213414	0.38793	0.34903	294	33	1406266	0.72202	0.23514
ENSG00000205302	SNX2	5	122108691	122166803	310	35	2363474	4.482	3.6972e-06	295	32	1215563	3.3807	0.00036147	297	32	1408573	1.7434	0.040632
ENSG00000064652	SNX24	5	122177134	122366049	942	56	2363777	2.8012	0.0025459	900	51	1215338	2.4725	0.0067077	907	52	1408448	0.65785	0.25532
ENSG00000168938	PPIC	5	122357945	122374436	80	23	2357582	2.8521	0.0021719	78	22	1211354	2.6734	0.0037542	79	22	1405104	0.45906	0.3231
ENSG00000061455	PRDM6	5	122422816	122530960	589	72	2360788	1.2478	0.10606	554	65	1214705	1.9394	0.026226	561	67	1407605	-0.75941	0.7762
ENSG00000168944	CEP120	5	122679579	122761286	338	25	2363466	2.8243	0.0023689	332	24	1215307	1.3437	0.089528	333	24	1408295	1.6245	0.052139
ENSG00000151292	CSNK1G3	5	122845793	122953739	259	31	2351477	3.4566	0.00027353	254	30	1212606	1.9594	0.025036	255	30	1403086	1.7655	0.038744
ENSG00000168916	ZNF608	5	123971608	124086500	487	81	2362270	0.67451	0.24999	472	77	1214830	0.95143	0.17069	477	78	1407633	-0.21147	0.58374
ENSG00000155324	GRAMD3	5	125693824	125833186	384	78	2346255	-0.98362	0.83735	364	73	1214468	-1.6372	0.9492	365	73	1407303	-0.99342	0.83975
ENSG00000164904	ALDH7A1	5	125876533	125933110	176	28	2362212	1.2207	0.1111	175	27	1214739	1.1277	0.12972	175	27	1407618	0.13215	0.44743
ENSG00000164902	PHAX	5	125933960	125963944	122	14	2353728	2.075	0.018994	120	13	1210111	0.76333	0.22263	121	14	1402269	1.4201	0.077783
ENSG00000196900	C5orf48	5	125965414	125972979	29	6	2364125	1.6749	0.046979	29	6	1215621	2.1915	0.014209	29	6	1408664	0.2517	0.40064
ENSG00000113368	LMNB1	5	126110315	126173712	275	39	2357802	-1.0187	0.84583	270	37	1212412	0.47331	0.318	271	38	1405373	0.41418	0.33937
ENSG00000173926	2003-03-01	5	126202406	126368500	629	26	2362352	3.1212	0.00090046	559	19	1214790	0.27955	0.38991	572	20	1407807	3.087	0.0010109
ENSG00000164241	C5orf63	5	126377250	126411184	110	14	2364146	3.9034	4.743e-05	100	12	1215599	0.41692	0.33837	104	13	1408647	3.44	0.00029082
ENSG00000145794	MEGF10	5	126624523	126802429	799	70	2363845	2.1576	0.015479	772	66	1215580	-0.42349	0.66403	776	67	1408607	2.6771	0.0037132
ENSG00000164244	PRRC1	5	126851301	126891781	128	11	2364189	0.83562	0.20169	127	11	1215658	-1.1834	0.88167	127	11	1408685	0.88326	0.18855
ENSG00000205279	CTXN3	5	126982736	126995322	35	12	2358092	1.0866	0.1386	34	11	1215028	2.8647	0.0020871	34	11	1407981	-0.71459	0.76257
ENSG00000064651	SLC12A2	5	127417458	127526380	359	49	2363987	2.9006	0.0018624	337	44	1215533	2.0357	0.020892	339	45	1408555	0.99701	0.15938
ENSG00000138829	FBN2	5	127592601	127996878	1854	127	2363406	5.5724	1.2562e-08	1792	119	1215273	1.7112	0.043521	1799	120	1408242	4.5926	2.1893e-06
ENSG00000113396	SLC27A6	5	127871706	128370335	3017	123	2362510	3.0293	0.0012255	2860	124	1215013	0.53223	0.29728	2871	122	1407925	3.0011	0.0013449
ENSG00000066583	ISOC1	5	128428444	128450721	112	24	2362924	0.42926	0.33387	102	20	1214989	0.21608	0.41446	106	22	1407942	1.8577	0.031605
ENSG00000145808	ADAMTS19	5	128793958	129075376	1081	66	2363692	0.22574	0.4107	1036	61	1215368	-1.8235	0.96588	1043	63	1408406	1.1687	0.12126
ENSG00000186367	KIAA1024L	5	129081772	129103425	84	14	2363186	0.41787	0.33802	81	13	1215158	-1.3713	0.91486	81	13	1408124	0.87564	0.19061
ENSG00000198108	CHSY3	5	129238165	129523327	924	78	2362595	-1.5715	0.94196	875	71	1215295	-0.87429	0.80902	910	76	1408341	-2.2166	0.98668
ENSG00000169567	HINT1	5	130493720	130509428	86	10	2364540	-0.36609	0.64285	79	8	1215796	0.4382	0.33062	79	8	1408864	-1.3568	0.91257
ENSG00000186687	LYRM7	5	130504503	130542119	168	23	2363146	0.021509	0.49142	154	20	1214897	0.11224	0.45532	154	20	1408047	-0.75506	0.77489
ENSG00000158985	CDC42SE2	5	130579186	130735140	471	70	2350417	1.7631	0.038938	389	64	1206716	1.6382	0.050688	400	64	1399217	-0.038514	0.51536
ENSG00000158987	RAPGEF6	5	130758614	130972929	639	59	2351298	1.7717	0.038225	539	47	1209735	2.8209	0.0023946	605	55	1401792	-0.3986	0.65491
ENSG00000273217	CTC-432M15.3	5	130760584	131134676	1094	56	2349787	1.9045	0.02842	931	62	1208213	2.8357	0.0022865	1045	51	1400978	-0.3261	0.62783
ENSG00000217128	FNIP1	5	130976407	131134710	452	49	2347546	2.0231	0.021529	389	40	1206043	2.799	0.0025628	437	46	1399792	-0.24058	0.59506
ENSG00000164398	ACSL6	5	131141683	131349936	676	65	2359140	2.3502	0.0093811	581	52	1213727	2.9128	0.001791	610	57	1406752	0.091849	0.46341
ENSG00000164399	IL3	5	131394222	131399897	14	7	2364069	1.9227	0.027258	13	6	1215577	1.4343	0.075743	14	7	1408623	0.8988	0.18438
ENSG00000164400	CSF2	5	131407483	131412859	19	7	2363082	2.4401	0.0073407	15	5	1214918	2.0828	0.018634	16	6	1407901	0.49502	0.31029
ENSG00000072682	P4HA2	5	131526531	131633008	454	60	2359872	1.6303	0.051522	411	52	1214949	1.36	0.086916	419	53	1407968	0.40187	0.34389
ENSG00000131435	PDLIM4	5	131591364	131610147	76	16	2347785	0.92535	0.17739	70	14	1215690	1.3728	0.084914	71	14	1408730	0.067551	0.47307
ENSG00000197208	SLC22A4	5	131628136	131680899	222	25	2363435	0.3701	0.35566	219	24	1215653	1.4925	0.067786	220	24	1408693	-0.14175	0.55636
ENSG00000197375	SLC22A5	5	131703444	131732306	145	20	2358123	0.29159	0.3853	143	19	1215683	1.0103	0.15617	143	19	1408732	-0.1689	0.56706
ENSG00000197536	C5orf56	5	131744328	131812736	309	39	2363742	0.27198	0.39282	297	36	1215424	1.4532	0.073079	302	37	1408441	-1.3615	0.91332
ENSG00000125347	IRF1	5	131816301	131828490	68	5	2363999	0.37709	0.35305	68	5	1215568	-0.71423	0.76246	68	5	1408591	-0.2521	0.59952
ENSG00000113525	IL5	5	131876136	131894530	41	9	2360350	1.0816	0.13972	38	8	1215768	0.022833	0.49089	40	9	1406570	1.4275	0.076717
ENSG00000113522	RAD50	5	131889711	131981313	289	27	2364320	1.3028	0.096323	277	25	1215707	0.42755	0.33449	285	26	1408755	0.93918	0.17382
ENSG00000169194	IL13	5	131989955	131997802	30	9	2361844	2.2314	0.012827	27	8	1214437	0.18268	0.42753	28	8	1407287	1.8167	0.034631
ENSG00000113520	IL4	5	132007678	132019368	26	5	2362514	3.9041	4.7282e-05	24	5	1214792	0.44284	0.32894	26	5	1407788	4.0308	2.7791e-05
ENSG00000131437	KIF3A	5	132027320	132075330	165	18	2356415	4.5871	2.2472e-06	154	16	1211303	0.43628	0.33132	160	17	1403796	4.7771	8.8943e-07
ENSG00000205089	CCNI2	5	132081137	132090856	14	4	2274122	3.9718	3.5672e-05	14	4	1168701	1.5686	0.05837	14	4	1353779	3.1052	0.0009507
ENSG00000164402	2008-09-01	5	132085509	132144933	111	10	2275429	3.6803	0.00011647	107	10	1173606	0.79008	0.21474	109	10	1360847	3.059	0.0011103
ENSG00000198944	SOWAHA	5	132147033	132153488	13	5	2267073	-0.12899	0.55132	13	5	1165036	-0.84942	0.80218	13	5	1349487	-0.42858	0.66589
ENSG00000164403	SHROOM1	5	132156833	132168590	21	8	2243500	-0.42614	0.665	18	7	1215019	-0.83284	0.79753	20	8	1331454	-0.76192	0.77695
ENSG00000164404	GDF9	5	132195873	132204576	34	9	2364064	0.34908	0.36352	33	9	1215581	-0.88694	0.81244	34	9	1408630	0.11382	0.45469
ENSG00000164405	UQCRQ	5	132200252	132204723	22	7	2363681	0.10193	0.4594	22	7	1215416	-0.67185	0.74916	22	7	1408425	0.10053	0.45996
ENSG00000164406	LEAP2	5	132206014	132211738	18	5	2364911	1.0549	0.14574	18	5	1215988	-0.14095	0.55604	18	5	1409084	1.1385	0.12745
ENSG00000072364	AFF4	5	132210071	132301326	269	22	2364162	0.266	0.39512	258	20	1215628	-0.69851	0.75757	262	21	1408667	0.61476	0.26936
ENSG00000155329	ZCCHC10	5	132331677	132364296	129	13	2353461	1.1298	0.12928	126	12	1209983	1.6319	0.051349	126	12	1402054	-0.50561	0.69344
ENSG00000170606	HSPA4	5	132385654	132443141	246	25	2358893	1.4989	0.066952	241	24	1212839	-1.0981	0.86391	242	24	1405418	2.1583	0.015451
ENSG00000053108	FSTL4	5	132531147	132950255	1553	261	2358572	2.3331	0.0098213	1498	246	1214579	2.5768	0.0049854	1506	251	1407054	1.8787	0.030139
ENSG00000113583	C5orf15	5	133290201	133306478	34	13	2361590	-1.0771	0.85928	34	13	1214460	-1.8545	0.96816	34	13	1407290	-0.16419	0.56521
ENSG00000213585	VDAC1	5	133306606	133342824	104	18	2354892	1.0172	0.15454	100	17	1215292	-1.0916	0.8625	102	17	1403138	0.87443	0.19094
ENSG00000081059	TCF7	5	133448402	133488556	161	24	2362271	0.40397	0.34312	154	22	1215022	-1.2435	0.89315	161	24	1407666	0.83295	0.20244
ENSG00000113558	SKP1	5	133483633	133514729	134	14	2357689	0.37663	0.35322	123	12	1215694	-0.6286	0.7352	132	13	1408768	0.54629	0.29243
ENSG00000272772	CTD-2410N18.5	5	133501861	133563762	246	23	2359694	0.4405	0.32979	229	20	1215054	-1.3266	0.90767	242	22	1408217	1.0344	0.15047
ENSG00000113575	PPP2CA	5	133529025	133563833	150	14	2362714	0.42176	0.3366	140	13	1214672	-1.2855	0.90068	149	14	1407904	1.0297	0.15157
ENSG00000006837	CDKL3	5	133540305	133708738	478	33	2334887	-0.049921	0.51991	436	28	1212474	-0.86975	0.80778	454	30	1405594	0.80785	0.20959
ENSG00000119048	UBE2B	5	133704870	133728683	58	10	2363734	-0.13406	0.55332	54	9	1215409	-0.52118	0.69888	56	10	1408419	0.88312	0.18859
ENSG00000237190	CDKN2AIPNL	5	133736778	133749589	17	8	2363965	-0.15205	0.56043	15	7	1215494	-0.67544	0.7503	15	7	1408495	-0.28867	0.61358
ENSG00000043143	JADE2	5	133858003	133919918	227	44	2361480	-0.18941	0.57512	203	37	1214995	0.77089	0.22039	205	38	1407463	0.057274	0.47716
ENSG00000152700	SAR1B	5	133935834	133986961	113	30	2275076	-0.44166	0.67063	109	29	1167479	1.3637	0.086332	110	29	1352847	-0.48429	0.68591
ENSG00000113615	SEC24A	5	133982479	134064513	212	39	2328521	-0.24074	0.59512	206	37	1196514	1.454	0.072977	207	37	1386402	-0.025543	0.51019
ENSG00000164615	CAMLG	5	134072191	134088847	43	15	2364143	-0.15191	0.56037	39	13	1215604	0.6579	0.2553	40	14	1408626	-0.11584	0.54611
ENSG00000145833	DDX46	5	134092469	134191823	296	42	2361297	-0.74875	0.773	284	39	1215697	0.72633	0.23382	285	39	1408742	-0.58831	0.72184
ENSG00000181904	C5orf24	5	134179370	134196427	43	20	2364306	-0.40005	0.65544	40	19	1215683	0.7771	0.21855	40	19	1408731	-0.10518	0.54188
ENSG00000113621	TXNDC15	5	134207493	134238215	80	23	2362087	0.95134	0.17071	66	19	1213943	0.86658	0.19309	66	19	1407235	-0.61684	0.73133
ENSG00000132570	PCBD2	5	134238596	134344649	327	48	2363406	1.6073	0.053995	271	40	1215430	1.2077	0.11358	271	40	1408430	0.0016024	0.49936
ENSG00000152705	CATSPER3	5	134301596	134348392	172	34	2362612	2.5639	0.0051757	148	29	1215273	1.4229	0.077388	148	29	1408252	1.0125	0.15566
ENSG00000069011	PITX1	5	134362425	134372503	42	8	2364121	0.11202	0.4554	38	7	1215577	-0.71455	0.76256	38	7	1408613	-0.4772	0.68339
ENSG00000224186	C5orf66	5	134366970	134692744	991	190	2360940	1.0273	0.15213	951	179	1214089	0.16319	0.43518	955	180	1406857	0.71646	0.23685
ENSG00000113648	H2AFY	5	134668590	134737604	170	28	2364086	4.0263	2.8332e-05	146	22	1215537	2.0219	0.021592	148	23	1408574	2.3724	0.0088358
ENSG00000251380	C5orf20	5	134778905	134785038	40	12	2364141	0.75908	0.2239	38	11	1215612	1.2068	0.11376	38	11	1408650	-0.49226	0.68873
ENSG00000255833	TIFAB	5	134778908	134790089	61	15	2364056	0.72855	0.23314	57	14	1215558	1.0881	0.13829	57	14	1408600	-0.87247	0.80852
ENSG00000181965	NEUROG1	5	134868991	134873639	3	2	2359683	-0.24973	0.5986	3	2	1213575	-2.0522	0.97993	3	2	1406267	0.058013	0.47687
ENSG00000145824	CXCL14	5	134905373	134916969	13	3	2362078	1.6432	0.050172	13	3	1214691	-0.73142	0.76774	13	3	1407548	1.7905	0.036688
ENSG00000145832	SLC25A48	5	135168338	135225326	263	40	2324752	-0.17947	0.57121	256	39	1207687	1.7865	0.037011	258	39	1396486	-0.18445	0.57317
ENSG00000145839	IL9	5	135226935	135233516	17	5	2364117	-1.2122	0.88729	17	5	1215625	-1.055	0.85429	17	5	1408651	-0.55255	0.70971
ENSG00000145826	LECT2	5	135256968	135292723	179	25	2356152	-0.43924	0.66975	171	23	1215601	0.22507	0.41096	171	23	1408629	-0.20874	0.58267
ENSG00000120708	TGFBI	5	135362584	135400507	140	19	2210714	3.411	0.00032361	139	19	1139807	1.3844	0.083123	139	19	1319975	3.4329	0.00029857
ENSG00000113658	SMAD5	5	135466534	135525435	186	10	2364130	4.7906	8.3144e-07	184	10	1215615	1.9269	0.026995	185	10	1408667	4.4094	5.1825e-06
ENSG00000069018	TRPC7	5	135547999	135734730	654	66	2360720	9.2814	8.3635e-21	628	61	1214574	7.0741	7.5212e-13	631	62	1407577	6.9079	2.4588e-12
ENSG00000152377	SPOCK1	5	136309987	136936068	2438	199	2359595	2.4449	0.0072449	2336	191	1214592	0.77077	0.22042	2361	195	1407508	2.776	0.0027515
ENSG00000146021	KLHL3	5	136952189	137073779	419	58	2357463	0.74936	0.22682	385	50	1211631	-0.20863	0.58263	391	52	1404430	1.4779	0.069723
ENSG00000177733	HNRNPA0	5	137086075	137092039	13	8	2364116	0.046934	0.48128	10	6	1215497	-0.29674	0.61667	12	7	1408618	0.33342	0.36941
ENSG00000120729	MYOT	5	137201480	137224540	79	21	2359830	0.70012	0.24193	63	17	1215510	0.27273	0.39253	66	18	1408553	-0.082726	0.53297
ENSG00000078795	PKD2L2	5	137221657	137279436	192	41	2363717	1.879	0.030121	168	35	1215356	1.3147	0.094298	181	38	1408396	-0.22964	0.59081
ENSG00000031003	FAM13B	5	137272649	137389650	434	47	2361789	2.7784	0.0027311	375	37	1215620	1.9444	0.025923	403	41	1408685	0.20632	0.41827
ENSG00000061492	WNT8A	5	137417581	137429054	38	15	2363788	2.3041	0.01061	34	12	1215407	1.3198	0.09345	34	12	1408405	0.72417	0.23448
ENSG00000112981	NME5	5	137449866	137477132	79	20	2362599	1.1751	0.11997	74	18	1214846	0.48101	0.31526	74	18	1407752	0.48907	0.3124
ENSG00000112983	BRD8	5	137474455	137516675	110	22	2363536	1.084	0.13918	101	19	1215300	-0.037871	0.5151	102	20	1408277	0.52016	0.30148
ENSG00000112984	KIF20A	5	137512408	137524404	31	13	2364328	1.4616	0.071922	30	12	1215712	0.55953	0.2879	30	12	1408756	0.82954	0.2034
ENSG00000094880	CDC23	5	137522339	137551032	77	22	2363901	1.5456	0.061095	76	21	1215520	0.72646	0.23378	76	21	1408527	0.41589	0.33874
ENSG00000146013	GFRA3	5	137587068	137612360	77	23	2351752	1.7291	0.041899	76	23	1208795	1.0796	0.14017	76	23	1401302	1.1642	0.12218
ENSG00000158402	CDC25C	5	137619954	137676044	189	32	2353778	4.5384	2.8341e-06	184	30	1212937	2.3088	0.010478	184	30	1405774	3.3273	0.0004384
ENSG00000120709	FAM53C	5	137665624	137686416	66	20	2361679	4.149	1.6697e-05	65	19	1215675	2.1659	0.015161	65	19	1408707	3.4772	0.00025338
ENSG00000120733	KDM3B	5	137686285	137773717	277	41	2360496	4.0149	2.974e-05	271	39	1213900	2.4909	0.0063718	274	40	1406514	3.2393	0.00059904
ENSG00000132563	REEP2	5	137772706	137783658	30	8	2363770	3.1524	0.0008097	30	8	1215473	2.3653	0.0090066	30	8	1408457	2.4333	0.0074817
ENSG00000120738	EGR1	5	137799179	137806004	17	7	2310880	3.4581	0.00027199	17	7	1186352	1.794	0.036405	17	7	1377350	2.8823	0.0019736
ENSG00000120705	ETF1	5	137840784	137880989	123	35	2356141	1.9957	0.022984	119	33	1211141	1.1422	0.12668	119	33	1403815	2.2709	0.011578
ENSG00000113013	HSPA9	5	137889571	137913133	68	18	2345810	1.1826	0.11849	63	16	1215675	0.47632	0.31692	64	16	1408717	1.929	0.026863
ENSG00000044115	CTNNA1	5	137944656	138271723	712	32	2292110	6.0759	6.1633e-10	674	29	1206027	4.3979	5.464e-06	676	29	1396479	3.8822	5.175e-05
ENSG00000146006	LRRTM2	5	138203612	138213057	18	5	2294359	6.0996	5.3182e-10	17	5	1215610	4.3266	7.5698e-06	17	5	1408646	3.9832	3.3993e-05
ENSG00000120725	SIL1	5	138281409	138631246	735	67	2347772	6.533	3.2224e-11	688	59	1210946	3.6032	0.00015714	703	62	1403510	4.6015	2.0971e-06
ENSG00000015479	MATR3	5	138607441	138668360	93	18	2352291	1.5076	0.065828	92	18	1208902	-0.17265	0.56854	92	18	1401731	0.71428	0.23753
ENSG00000120727	PAIP2	5	138675276	138706406	45	14	2363564	1.945	0.025885	41	12	1215304	-0.02822	0.51126	44	14	1408342	1.4983	0.067023
ENSG00000170482	SLC23A1	5	138701885	138722242	36	11	2364202	2.1455	0.015958	35	11	1215661	-0.011232	0.50448	36	11	1408691	1.2191	0.11141
ENSG00000170476	MZB1	5	138722169	138727770	9	3	2364583	1.4571	0.072547	9	3	1215833	0.63606	0.26237	9	3	1408910	0.22497	0.411
ENSG00000228672	PROB1	5	138726635	138732885	8	3	2362762	0.17298	0.43133	8	3	1214997	-0.64695	0.74117	8	3	1407925	-0.59875	0.72533
ENSG00000170469	SPATA24	5	138731252	138741777	20	6	2363963	-1.0893	0.862	18	5	1215498	-1.3971	0.9188	19	5	1408545	-1.1408	0.87302
ENSG00000170464	DNAJC18	5	138743279	138782180	59	10	2363105	2.0713	0.019164	58	10	1215138	0.49731	0.30948	59	10	1408113	0.72082	0.23551
ENSG00000249751	ECSCR	5	138783245	138844328	19	9	2360933	0.8206	0.20594	19	9	1214155	-0.082697	0.53295	19	9	1406938	1.2707	0.10192
ENSG00000269071	AC138517.1	5	138850108	138853506	7	4	2363558	0.088966	0.46455	7	4	1215373	0.49743	0.30944	7	4	1408344	0.43623	0.33133
ENSG00000184584	TMEM173	5	138854119	138864520	18	8	2364256	-1.0166	0.84534	17	8	1215661	-1.1749	0.87997	17	8	1408713	-0.13553	0.5539
ENSG00000131508	UBE2D2	5	138904016	139009018	317	36	2352100	2.699	0.0034773	272	29	1215486	1.0761	0.14094	275	30	1408504	1.8038	0.035634
ENSG00000171604	CXXC5	5	139024884	139064467	86	15	2351848	5.3999	3.3347e-08	86	15	1209047	2.8468	0.0022079	86	15	1401510	3.7831	7.7438e-05
ENSG00000146005	PSD2	5	139173406	139225051	126	20	2356687	1.1567	0.1237	123	19	1215447	1.6061	0.054125	124	19	1408445	0.048756	0.48056
ENSG00000158458	NRG2	5	139225364	139424884	545	86	2363238	2.8145	0.0024425	539	85	1215210	-0.49252	0.68882	540	85	1408170	3.2797	0.00051964
ENSG00000185129	PURA	5	139485362	139497321	15	11	2279444	0.58269	0.28005	15	11	1171527	0.39471	0.34653	15	11	1357062	1.0745	0.14129
ENSG00000182700	IGIP	5	139503521	139509391	9	5	2363343	2.5187	0.0058893	9	5	1215268	0.36959	0.35584	9	5	1408236	2.3615	0.0091006
ENSG00000120306	CYSTM1	5	139552227	139662637	301	23	2363142	-0.1487	0.5591	296	23	1215060	1.985	0.023572	297	23	1408114	0.13431	0.44658
ENSG00000113068	PFDN1	5	139623624	139684706	148	18	2362992	-0.29412	0.61567	144	17	1215083	2.442	0.0073024	145	17	1408021	0.96802	0.16652
ENSG00000113070	HBEGF	5	139711428	139728216	45	11	2360988	0.066483	0.4735	45	11	1214185	0.8898	0.18679	45	11	1406962	-0.87795	0.81002
ENSG00000113073	SLC4A9	5	139737787	139755728	27	12	2363962	2.5774	0.0049775	27	12	1215545	1.9641	0.024757	27	12	1408577	2.1031	0.01773
ENSG00000131503	ANKHD1	5	139779399	139930163	216	43	2342281	2.2709	0.011576	205	39	1213080	2.1586	0.015441	209	41	1405979	1.6366	0.050852
ENSG00000254996	ANKHD1-EIF4EBP3	5	139779493	139930154	216	43	2342281	2.2709	0.011576	205	39	1213080	2.1586	0.015441	209	41	1405979	1.6366	0.050852
ENSG00000213523	SRA1	5	139915925	139939895	45	16	2304856	2.4139	0.0078912	41	14	1215739	2.5726	0.005047	43	15	1406709	1.3287	0.091974
ENSG00000243056	EIF4EBP3	5	139925251	139930163	11	7	2249786	1.7199	0.042727	10	6	1215506	1.7462	0.040385	10	6	1408532	1.2984	0.097077
ENSG00000113108	APBB3	5	139936853	139975337	80	25	2330222	1.6361	0.050912	71	20	1215378	1.6214	0.052461	74	22	1407165	0.93998	0.17361
ENSG00000176087	SLC35A4	5	139942041	139949688	16	9	2363802	0.96984	0.16606	16	9	1215487	0.7205	0.23561	16	9	1408475	1.0676	0.14285
ENSG00000170458	CD14	5	140010313	140015286	20	8	2364285	3.8722	5.3927e-05	17	6	1215644	1.3116	0.094822	17	6	1408684	3.4984	0.00023399
ENSG00000113119	TMCO6	5	140017012	140025993	41	10	2333282	3.076	0.001049	38	9	1198253	0.77539	0.21905	38	9	1388344	2.7503	0.0029769
ENSG00000131495	NDUFA2	5	140017325	140029370	57	13	2341991	3.0443	0.0011662	54	11	1203426	0.80388	0.21073	54	11	1394392	2.7604	0.0028867
ENSG00000113141	IK	5	140024643	140043064	62	13	2364609	3.6135	0.00015102	57	11	1215835	1.5299	0.063019	57	11	1408900	3.2804	0.00051824
ENSG00000120314	WDR55	5	140042261	140054709	43	12	2364672	4.4066	5.2496e-06	40	10	1215869	2.2316	0.012821	40	10	1408939	3.7562	8.6266e-05
ENSG00000256453	DND1	5	140049379	140055171	14	5	2364641	4.389	5.6939e-06	13	5	1215849	2.7219	0.0032454	13	5	1408924	3.8976	4.8581e-05
ENSG00000170445	HARS	5	140051758	140073609	71	13	2352070	4.3004	8.5235e-06	67	11	1208512	2.4496	0.0071509	67	11	1401086	3.6331	0.00014004
ENSG00000112855	HARS2	5	140069011	140079889	32	9	2364706	4.3448	6.9702e-06	31	8	1215889	2.623	0.0043574	31	8	1408969	3.7545	8.6839e-05
ENSG00000146007	ZMAT2	5	140076265	140087248	32	8	2364653	4.3336	7.3358e-06	29	6	1215853	2.6852	0.0036238	29	6	1408927	3.702	0.00010695
ENSG00000204970	PCDHA1	5	140163876	140392929	783	54	2362521	5.4611	2.3659e-08	754	50	1215613	3.9149	4.5214e-05	763	51	1408645	4.0754	2.2966e-05
ENSG00000204969	PCDHA2	5	140172444	140392929	751	53	2362427	5.3661	4.0221e-08	722	49	1215600	3.8995	4.8197e-05	731	51	1408630	3.9062	4.6872e-05
ENSG00000255408	PCDHA3	5	140178783	140392929	742	53	2362413	5.3232	5.098e-08	714	49	1215604	3.8877	5.0607e-05	723	50	1408634	3.8459	6.0046e-05
ENSG00000204967	PCDHA4	5	140184659	140392929	720	52	2362341	5.2406	8.0023e-08	692	48	1215594	3.8645	5.5656e-05	701	50	1408622	3.7122	0.00010272
ENSG00000204965	PCDHA5	5	140199222	140392929	672	50	2364130	5.0298	2.4555e-07	646	46	1215615	3.7918	7.4773e-05	654	47	1408647	3.3662	0.00038103
ENSG00000081842	PCDHA6	5	140205563	140392929	660	49	2364123	4.9667	3.405e-07	634	45	1215611	3.7681	8.2242e-05	642	46	1408642	3.2733	0.00053141
ENSG00000204963	PCDHA7	5	140211969	140392929	646	48	2364142	4.8838	5.2032e-07	621	45	1215621	3.7388	9.2445e-05	629	46	1408654	3.1501	0.00081597
ENSG00000204962	PCDHA8	5	140218907	140392929	628	47	2364197	4.7656	9.4157e-07	604	43	1215647	3.6812	0.00011609	612	44	1408684	2.9872	0.0014078
ENSG00000204961	PCDHA9	5	140225048	140392929	621	46	2364219	4.7413	1.0615e-06	597	43	1215658	3.6667	0.00012284	605	44	1408697	2.9618	0.001529
ENSG00000250120	PCDHA10	5	140233595	140392929	607	44	2364288	4.7424	1.0558e-06	584	41	1215691	3.6464	0.00013296	592	42	1408735	2.9604	0.001536
ENSG00000249034	AC005609.1	5	140239341	140245224	31	7	2364622	3.964	3.685e-05	31	7	1215853	2.5203	0.0058624	31	7	1408929	2.4089	0.008001
ENSG00000249158	PCDHA11	5	140246689	140392929	563	43	2364308	4.8095	7.5665e-07	540	40	1215699	3.7074	0.0001047	548	41	1408745	3.0037	0.0013335
ENSG00000251664	PCDHA12	5	140253058	140392929	541	43	2364298	4.8113	7.4965e-07	518	39	1215694	3.7037	0.00010625	526	40	1408740	3.0142	0.0012885
ENSG00000239389	PCDHA13	5	140259793	140392929	516	42	2364284	4.8667	5.6739e-07	495	39	1215688	3.7471	8.9458e-05	503	40	1408733	3.0638	0.0010928
ENSG00000248383	PCDHAC1	5	140304302	140392929	317	35	2364278	5.17	1.1705e-07	304	32	1215685	4.2259	1.1897e-05	310	33	1408730	3.3544	0.00039772
ENSG00000243232	PCDHAC2	5	140343820	140392936	102	29	2363779	3.3606	0.00038887	98	27	1215456	2.1154	0.0172	98	27	1408434	2.1806	0.014605
ENSG00000171815	PCDHB1	5	140428979	140434512	10	6	2364575	2.9574	0.0015513	10	6	1215836	1.4686	0.07097	10	6	1408899	1.9286	0.026891
ENSG00000112852	PCDHB2	5	140472227	140477962	23	6	2364594	1.3145	0.094335	23	6	1215840	-0.036131	0.51441	23	6	1408914	0.31761	0.37539
ENSG00000113205	PCDHB3	5	140478234	140484406	35	7	2363997	2.0428	0.020535	34	7	1215558	0.93287	0.17544	34	7	1408569	0.74216	0.229
ENSG00000081818	PCDHB4	5	140499581	140506201	21	8	2364473	1.6977	0.044783	21	8	1215789	0.33757	0.36784	21	8	1408844	1.4354	0.075585
ENSG00000113209	PCDHB5	5	140512800	140518703	21	12	2362854	0.7831	0.21678	20	12	1214996	0.6918	0.24453	21	12	1407970	0.22511	0.41095
ENSG00000113211	PCDHB6	5	140527683	140533868	42	13	2364254	2.1076	0.017535	41	12	1215676	1.5873	0.056227	41	12	1408720	0.77435	0.21936
ENSG00000255622	PCDHB17	5	140533577	140539639	32	13	2358997	1.1515	0.12476	30	12	1215666	1.0795	0.14017	30	12	1408711	0.5099	0.30506
ENSG00000113212	PCDHB7	5	140550243	140556957	32	9	2358811	0.75243	0.2259	30	8	1215578	0.83453	0.20199	31	9	1408618	-0.46779	0.68003
ENSG00000120322	PCDHB8	5	140555371	140561081	28	11	2358082	0.39362	0.34693	25	10	1215570	0.1794	0.42881	26	10	1408607	0.24043	0.405
ENSG00000196963	PCDHB16	5	140558980	140566793	47	13	2364221	1.2314	0.10908	46	12	1215663	1.4321	0.076055	46	12	1408702	-0.69215	0.75558
ENSG00000120324	PCDHB10	5	140569942	140576215	41	12	2330075	1.3521	0.088168	36	10	1197743	1.6204	0.052572	39	11	1389384	-0.35413	0.63838
ENSG00000197479	PCDHB11	5	140577183	140583618	27	8	2364699	0.95732	0.1692	25	7	1215879	0.77958	0.21782	26	7	1408967	-0.2682	0.60573
ENSG00000120328	PCDHB12	5	140586269	140592696	26	12	2364028	1.0546	0.14581	26	12	1215576	-0.11167	0.54446	26	12	1408611	0.36478	0.35764
ENSG00000187372	PCDHB13	5	140591509	140597993	23	9	2363614	1.5277	0.063288	23	9	1215388	0.43658	0.33121	23	9	1408386	0.61526	0.26919
ENSG00000120327	PCDHB14	5	140600931	140606858	29	10	2363174	0.43773	0.33079	28	10	1215170	1.1	0.13567	28	10	1408098	0.37497	0.35384
ENSG00000113248	PCDHB15	5	140623147	140628799	24	8	2362770	0.92772	0.17678	24	8	1215008	0.69211	0.24443	24	8	1407922	0.68016	0.2482
ENSG00000120329	SLC25A2	5	140681196	140685612	21	6	2363663	1.9491	0.025643	21	6	1215409	1.9512	0.025518	21	6	1408414	1.9352	0.026482
ENSG00000178913	TAF7	5	140697057	140702330	15	7	2364620	2.4239	0.0076778	15	7	1215854	1.8772	0.030244	15	7	1408926	1.5851	0.056469
ENSG00000204956	PCDHGA1	5	140708252	140893546	752	85	2362581	2.9595	0.0015407	725	80	1214769	1.5493	0.060659	728	80	1407661	1.5412	0.061631
ENSG00000081853	PCDHGA2	5	140716539	140893546	724	82	2362509	2.9345	0.0016704	697	77	1214729	1.5019	0.066558	700	77	1407614	1.5184	0.064454
ENSG00000254245	PCDHGA3	5	140721601	140893546	708	80	2362468	2.9374	0.0016551	681	75	1214705	1.4877	0.068421	684	76	1407587	1.536	0.062275
ENSG00000254221	PCDHGB1	5	140727828	140893546	686	79	2362443	2.9327	0.0016803	659	73	1214689	1.5225	0.063948	662	74	1407567	1.4802	0.069409
ENSG00000262576	PCDHGA4	5	140732768	140893546	664	77	2362378	2.9059	0.0018311	638	71	1214654	1.5189	0.064391	641	72	1407527	1.4361	0.075489
ENSG00000253910	PCDHGB2	5	140737703	140893546	649	76	2362319	2.9082	0.0018176	626	71	1214628	1.5545	0.060029	628	71	1407494	1.3994	0.080843
ENSG00000253485	PCDHGA5	5	140741898	140893546	630	75	2362242	2.9294	0.0016981	609	70	1214591	1.5439	0.061309	611	71	1407451	1.3644	0.08622
ENSG00000262209	PCDHGB3	5	140747831	140893546	609	73	2362157	2.9405	0.0016382	590	69	1214549	1.538	0.062024	592	69	1407402	1.3438	0.089503
ENSG00000253731	PCDHGA6	5	140751651	140893546	596	72	2362102	2.9525	0.0015758	578	68	1214522	1.5324	0.062711	580	68	1407371	1.3531	0.088018
ENSG00000253537	PCDHGA7	5	140760467	140893546	548	68	2364173	3.0282	0.0012299	534	65	1215640	1.6353	0.05099	536	65	1408673	1.3694	0.085441
ENSG00000253953	PCDHGB4	5	140765452	140893546	527	66	2364158	3.0927	0.00099161	513	63	1215633	1.6727	0.047192	515	63	1408665	1.3773	0.084213
ENSG00000253767	PCDHGA8	5	140770381	140893546	507	64	2364133	3.1566	0.00079822	494	61	1215622	1.7641	0.038861	496	61	1408652	1.3993	0.080864
ENSG00000261934	PCDHGA9	5	140780520	140893546	461	60	2364085	3.1885	0.00071511	449	57	1215599	1.7805	0.037496	451	58	1408625	1.3604	0.086847
ENSG00000253305	PCDHGB6	5	140785770	140893546	441	58	2364088	3.2149	0.00065255	429	56	1215600	1.7752	0.037931	431	56	1408626	1.3678	0.085692
ENSG00000253846	PCDHGA10	5	140790743	140893546	423	57	2364061	3.2448	0.00058773	412	54	1215587	1.8332	0.033387	414	55	1408612	1.3739	0.084734
ENSG00000254122	PCDHGB7	5	140795427	140893546	414	56	2364074	3.2689	0.0005399	403	53	1215594	1.8726	0.030563	405	54	1408619	1.3805	0.083719
ENSG00000253873	PCDHGA11	5	140798762	140892835	399	55	2364080	3.2503	0.00057634	388	52	1215596	1.8841	0.029775	390	53	1408622	1.328	0.092093
ENSG00000253159	PCDHGA12	5	140808185	140893546	362	52	2363967	3.2059	0.00067314	354	50	1215545	1.8428	0.032678	354	50	1408559	1.2155	0.11209
ENSG00000240184	PCDHGC3	5	140853580	140893542	153	32	2363508	1.9888	0.023363	149	30	1215331	1.0532	0.14612	149	30	1408298	-0.0093944	0.50375
ENSG00000242419	PCDHGC4	5	140862741	140893546	122	27	2363245	1.9574	0.025149	119	25	1215210	1.0599	0.1446	119	25	1408152	0.019543	0.4922
ENSG00000240764	PCDHGC5	5	140866808	140893546	113	25	2363169	1.8918	0.02926	110	24	1215172	1.0987	0.13594	110	24	1408109	-0.11049	0.54399
ENSG00000131504	DIAPH1	5	140893583	141000622	368	48	2360847	1.7647	0.038811	353	45	1215675	0.78625	0.21586	358	46	1408721	0.25962	0.39758
ENSG00000171720	HDAC3	5	140999443	141018437	58	20	2363753	1.7514	0.039942	56	18	1215436	-0.34161	0.63368	56	18	1408433	0.78918	0.215
ENSG00000164620	RELL2	5	141014517	141021644	31	13	2358669	2.8509	0.0021801	30	13	1215604	1.6061	0.054129	30	13	1408634	0.92485	0.17752
ENSG00000197948	FCHSD1	5	141017869	141032986	73	20	2361337	3.6161	0.00014952	72	20	1215393	1.2445	0.10665	72	20	1408395	2.2993	0.010743
ENSG00000120318	ARAP3	5	141031968	141063788	126	36	2361563	0.44763	0.32721	123	35	1214400	-0.58536	0.72085	123	35	1407239	-0.032718	0.51305
ENSG00000156453	PCDH1	5	141231938	141260811	45	18	2363001	6.2388	2.2046e-10	45	18	1215105	4.9978	2.8994e-07	45	18	1408055	4.1009	2.0581e-05
ENSG00000081791	KIAA0141	5	141301373	141322612	55	8	2360868	1.5962	0.055219	55	8	1213574	1.5599	0.059389	55	8	1406911	1.727	0.042085
ENSG00000113555	PCDH12	5	141322150	141351304	74	20	2334925	3.2784	0.00052201	74	20	1200049	1.7619	0.039042	74	20	1391117	2.0267	0.021345
ENSG00000013561	RNF14	5	141335893	141370856	99	12	2325975	0.66862	0.25187	99	12	1195736	0.20568	0.41852	99	12	1385392	0.24268	0.40413
ENSG00000113552	GNPDA1	5	141370314	141394606	86	5	2349465	-0.61721	0.73145	85	5	1215595	-0.57808	0.71839	85	5	1408625	-0.57967	0.71893
ENSG00000131507	NDFIP1	5	141486070	141535005	250	26	2364316	3.4913	0.0002403	245	25	1215706	1.3073	0.095557	247	26	1408760	3.0505	0.0011425
ENSG00000187678	SPRY4	5	141688992	141708020	41	12	2296494	6.268	1.8286e-10	40	12	1196223	3.3535	0.00039902	40	12	1385990	5.346	4.4957e-08
ENSG00000113578	FGF1	5	141970743	142079617	318	49	2354197	1.5583	0.059583	317	49	1210463	0.23363	0.40764	317	49	1402724	1.1727	0.12047
ENSG00000145819	ARHGAP26	5	142147949	142609576	1444	144	2355068	-0.21447	0.58491	1386	133	1213444	0.87759	0.19008	1397	135	1406385	-1.2676	0.89753
ENSG00000113580	NR3C1	5	142656496	142817077	288	39	2340990	0.36259	0.35846	284	38	1203743	0.17569	0.43027	286	39	1394539	1.1502	0.12504
ENSG00000158497	HMHB1	5	143189726	143201284	47	10	2362156	1.2731	0.10149	46	10	1214692	-0.4177	0.66192	46	10	1407563	0.43681	0.33112
ENSG00000145817	YIPF5	5	143536723	143552278	74	13	2363961	4.9693	3.3599e-07	74	13	1215551	2.4438	0.0072671	74	13	1408570	4.274	9.6011e-06
ENSG00000183775	KCTD16	5	143548396	143866249	904	75	2362598	5.9968	1.0062e-09	885	72	1214849	2.8999	0.0018666	885	72	1408017	5.3413	4.6144e-08
ENSG00000186314	PRELID2	5	144850362	145216932	1435	85	2361063	0.41637	0.33857	1329	74	1214911	0.37838	0.35257	1342	74	1407909	0.29848	0.38267
ENSG00000204928	GRXCR2	5	145238296	145254531	43	12	2362828	0.60972	0.27102	43	12	1215032	2.2558	0.012043	43	12	1407956	-0.063302	0.52524
ENSG00000156463	SH3RF2	5	145314142	145462354	341	14	2326477	0.4492	0.32665	338	13	1199473	-0.68375	0.75293	340	14	1388350	0.68225	0.24754
ENSG00000173261	PLAC8L1	5	145462949	145485932	79	8	2060201	1.1521	0.12463	77	8	1069734	1.635	0.051025	75	7	1254356	0.055318	0.47794
ENSG00000133706	LARS	5	145491601	145564223	360	13	2109628	1.4038	0.080195	342	11	1109692	1.5562	0.059834	337	11	1294484	0.40357	0.34327
ENSG00000091009	RBM27	5	145581113	145719814	320	26	2028050	0.83804	0.201	275	20	1117732	1.1211	0.13111	274	19	1297273	0.38246	0.35106
ENSG00000091010	POU4F3	5	145716587	145721083	6	2	2363780	-1.8741	0.96954	6	2	1215476	-0.36674	0.6431	6	2	1408464	-0.68317	0.75275
ENSG00000113649	TCERG1	5	145824874	145892524	229	19	2363613	3.4495	0.00028082	229	19	1215389	1.2779	0.10064	229	19	1408384	2.8148	0.0024404
ENSG00000173250	GPR151	5	145891666	145897753	16	6	2283449	2.6446	0.0040897	15	6	1214513	1.2248	0.11032	15	6	1407395	1.6524	0.049223
ENSG00000156475	PPP2R2B	5	145966936	146466347	1439	128	2343194	3.5493	0.00019316	1328	112	1214675	0.65806	0.25525	1355	112	1407059	2.6642	0.0038589
ENSG00000169302	STK32A	5	146612526	146768415	754	74	2360482	2.5008	0.0061957	749	73	1214809	0.46194	0.32206	749	73	1407705	2.9414	0.0016334
ENSG00000113657	DPYSL3	5	146769374	146891619	224	55	2351621	0.28161	0.38912	218	53	1210735	-0.27196	0.60717	218	53	1403400	0.63115	0.26397
ENSG00000176049	JAKMIP2	5	146966990	147164338	627	59	2353453	1.5122	0.065243	581	52	1210421	2.3463	0.0094795	611	57	1402085	-0.39231	0.65258
ENSG00000164266	SPINK1	5	147203131	147213349	37	11	2339902	-0.34006	0.6331	29	11	1198499	-0.20587	0.58155	29	11	1390348	1.7291	0.041898
ENSG00000164265	SCGB3A2	5	147248245	147262754	108	14	2361228	-0.73154	0.76777	108	14	1214305	-0.29341	0.6154	108	14	1407083	-0.36784	0.6435
ENSG00000178776	C5orf46	5	147259289	147288101	135	19	2363139	-0.52939	0.70173	129	17	1215138	-0.70608	0.75993	129	17	1408078	-0.37779	0.64721
ENSG00000133710	SPINK5	5	147403246	147517852	740	44	2361401	0.51667	0.30269	668	36	1214067	0.70165	0.24145	683	37	1407036	-0.57603	0.7177
ENSG00000196800	SPINK14	5	147547296	147555961	41	3	2363556	1.3775	0.084179	39	2	1215333	0.030657	0.48777	40	3	1408330	0.71879	0.23614
ENSG00000178172	SPINK6	5	147580357	147595700	63	6	2364587	0.7378	0.23032	58	5	1215826	0.67115	0.25106	61	5	1408900	0.036192	0.48556
ENSG00000214510	SPINK13	5	147645743	147666817	73	14	2364490	1.519	0.064387	53	9	1215718	0.22977	0.40914	59	10	1408794	1.3857	0.082918
ENSG00000145879	SPINK7	5	147689982	147696485	37	9	2364348	1.1162	0.13217	28	6	1215632	-0.15645	0.56216	28	6	1408672	1.2918	0.09822
ENSG00000268126	AC091948.1	5	147696550	147702891	38	7	2364676	0.47172	0.31856	31	5	1215859	-0.31604	0.62401	31	5	1408932	0.97871	0.16386
ENSG00000204909	SPINK9	5	147698766	147720412	106	14	2364641	0.74559	0.22796	78	8	1215813	-0.28943	0.61387	81	9	1408891	0.8805	0.18929
ENSG00000145868	FBXO38	5	147761498	147823399	182	29	2356751	2.073	0.019087	149	22	1211682	1.6035	0.054416	158	24	1404885	1.366	0.085966
ENSG00000164270	HTR4	5	147829595	148058798	771	75	2356644	6.3098	1.3971e-10	739	69	1213593	3.4956	0.00023649	748	71	1406534	4.9456	3.7947e-07
ENSG00000169252	ADRB2	5	148204156	148209196	22	5	2364645	0.73191	0.23211	21	5	1215861	-1.0983	0.86396	22	5	1408940	0.65482	0.25629
ENSG00000169247	SH3TC2	5	148302202	148444726	549	69	2357591	4.5127	3.201e-06	538	67	1212997	2.8623	0.002103	541	67	1405804	2.5539	0.0053269
ENSG00000173210	ABLIM3	5	148519046	148641105	444	53	2362496	2.2239	0.013078	422	48	1214746	0.29428	0.38427	421	48	1407711	3.0225	0.0012533
ENSG00000157510	AFAP1L1	5	148649434	148722365	200	46	2299860	3.9824	3.4117e-05	193	44	1204733	0.29358	0.38454	194	45	1392032	4.4228	4.8718e-06
ENSG00000164284	GRPEL2	5	148722993	148735146	28	9	2274376	2.7005	0.0034618	28	9	1168828	1.1771	0.11957	28	9	1353907	3.025	0.0012432
ENSG00000145882	PCYOX1L	5	148735570	148750216	32	9	2207381	2.6629	0.003873	32	9	1133875	1.0719	0.14188	32	9	1313013	2.8478	0.002201
ENSG00000127743	IL17B	5	148749887	148785765	138	25	2280733	3.3535	0.00039896	138	25	1172223	0.68881	0.24547	138	25	1357894	4.0924	2.1348e-05
ENSG00000113712	CSNK1A1	5	148870760	148933007	161	37	2358488	5.5506	1.4234e-08	152	34	1215549	2.1744	0.014836	154	35	1405177	4.9898	3.0214e-07
ENSG00000183111	ARHGEF37	5	148929510	149015531	393	48	2363297	4.0911	2.1466e-05	355	41	1215161	0.78802	0.21534	356	41	1408119	4.2129	1.2605e-05
ENSG00000155846	PPARGC1B	5	149107861	149235585	538	79	2362565	0.91015	0.18137	482	68	1214942	0.073905	0.47054	488	69	1407871	1.7781	0.037694
ENSG00000132915	PDE6A	5	149236519	149326356	220	34	2344795	-0.58486	0.72068	214	32	1211207	-0.60342	0.72688	217	33	1400599	-0.73592	0.76911
ENSG00000155850	SLC26A2	5	149338300	149374018	74	13	2312140	-0.61271	0.72996	70	12	1196372	-0.30825	0.62106	69	11	1396905	-1.1675	0.8785
ENSG00000164296	TIGD6	5	149371681	149382730	31	11	2322743	0.070458	0.47191	27	9	1215125	0.46719	0.32018	27	9	1408039	-0.52739	0.70104
ENSG00000113716	HMGXB3	5	149377884	149433386	198	21	2305184	0.58468	0.27938	176	17	1215508	0.59915	0.27454	176	17	1408508	-0.067359	0.52685
ENSG00000182578	CSF1R	5	149431854	149494935	238	54	2308682	-0.45942	0.67703	223	49	1193596	0.86775	0.19277	225	50	1383271	-0.27518	0.60841
ENSG00000113721	PDGFRB	5	149492400	149537435	173	37	2361345	-0.63635	0.73773	165	34	1214718	-0.17018	0.56756	167	35	1407652	-0.75257	0.77415
ENSG00000113722	CDX1	5	149544358	149565120	43	8	2362848	-0.09048	0.53605	42	8	1215013	-1.0645	0.85644	42	8	1407947	0.46337	0.32155
ENSG00000011083	SLC6A7	5	149567520	149603351	195	31	2357406	0.91001	0.18141	189	30	1214585	-0.22341	0.58839	189	30	1407453	1.5241	0.063738
ENSG00000070808	CAMK2A	5	149598054	149671854	219	46	2356665	0.8276	0.20395	211	44	1214791	1.85	0.03216	214	45	1407692	0.13025	0.44818
ENSG00000183876	ARSI	5	149674906	149720870	123	22	2361364	0.54068	0.29436	121	21	1214327	0.047698	0.48098	121	21	1407137	-0.11012	0.54384
ENSG00000070814	TCOF1	5	149735202	149780871	118	23	2345619	2.029	0.021228	105	19	1210737	0.88683	0.18759	107	20	1396365	1.1558	0.12388
ENSG00000019582	CD74	5	149780200	149794492	37	12	2327852	-0.98925	0.83873	36	11	1214517	0.28219	0.3889	37	12	1386692	-1.4832	0.931
ENSG00000164587	RPS14	5	149821753	149831319	53	5	2364558	1.0264	0.15235	53	5	1215830	-0.60051	0.72592	53	5	1408888	2.042	0.020574
ENSG00000070614	NDST1	5	149863381	149938773	211	34	2363658	4.132	1.7982e-05	203	32	1215383	1.4483	0.07376	203	32	1408386	4.4595	4.1067e-06
ENSG00000171992	SYNPO	5	149978642	150039782	171	27	2282790	1.3615	0.086678	154	22	1211840	1.5591	0.05949	156	23	1401257	0.47061	0.31896
ENSG00000164591	MYOZ3	5	150038436	150059927	60	4	2343044	-0.047471	0.51893	58	4	1215540	-0.0047633	0.5019	59	4	1408573	0.84553	0.19891
ENSG00000086589	RBM22	5	150069356	150082669	23	6	2363812	-0.40554	0.65746	15	6	1215182	0.20072	0.42046	15	6	1408163	1.3653	0.086077
ENSG00000132912	DCTN4	5	150087002	150140671	216	19	2364243	-0.075338	0.53003	168	12	1215584	-0.037923	0.51513	171	12	1408619	1.7146	0.043212
ENSG00000256235	SMIM3	5	150155508	150177296	97	10	2363209	0.15528	0.4383	94	9	1215179	0.17667	0.42989	96	10	1408155	2.0264	0.021362
ENSG00000269636	AC010441.1	5	150155867	150177297	95	10	2363190	0.13697	0.44553	92	9	1215169	0.15971	0.43656	94	10	1408145	1.9998	0.022763
ENSG00000237693	IRGM	5	150224085	150281298	336	19	2360346	-0.66559	0.74716	289	14	1215538	-1.0591	0.85522	327	18	1408626	0.13834	0.44499
ENSG00000145908	ZNF300	5	150272954	150286545	55	7	2363852	-0.93495	0.82509	50	5	1215443	-0.12664	0.55039	54	6	1408507	1.0319	0.15106
ENSG00000211445	GPX3	5	150398124	150409554	61	13	2363065	-0.92776	0.82323	61	13	1215130	-0.52614	0.70061	61	13	1408094	-0.77879	0.78195
ENSG00000145901	TNIP1	5	150408506	150475138	355	60	2362993	-0.046133	0.5184	340	56	1215062	-0.14511	0.55769	343	57	1408015	-0.4415	0.67058
ENSG00000197043	ANXA6	5	150479273	150539443	295	63	2363017	-0.72111	0.76458	285	60	1215084	-0.0018522	0.50074	285	60	1408024	-0.44418	0.67154
ENSG00000198624	CCDC69	5	150559613	150605706	239	51	2358166	-0.0041352	0.50165	228	47	1214540	-0.47895	0.68401	230	48	1407379	1.1527	0.12451
ENSG00000196743	GM2A	5	150589711	150651001	317	59	2359826	1.1628	0.12245	274	46	1214778	-0.42572	0.66484	281	48	1407688	1.5323	0.062725
ENSG00000186334	SLC36A3	5	150655323	150685327	208	26	2364107	1.1908	0.11687	179	20	1215556	1.2738	0.10136	194	23	1408611	0.22065	0.41268
ENSG00000186335	SLC36A2	5	150693539	150729151	207	30	2363334	2.4243	0.0076694	170	22	1215100	1.9394	0.026229	181	25	1408107	2.1913	0.014217
ENSG00000123643	SLC36A1	5	150814607	150872942	313	44	2363511	1.5632	0.059001	284	38	1215272	-0.92975	0.82375	291	39	1408272	2.276	0.011423
ENSG00000086570	FAT2	5	150882654	150950505	259	40	2359085	1.8976	0.028876	254	39	1212699	-0.67497	0.75015	254	39	1405705	1.9251	0.027108
ENSG00000113140	SPARC	5	151039657	151068726	91	19	2362687	0.63929	0.26132	90	19	1214953	0.088536	0.46473	90	19	1407869	0.27256	0.39259
ENSG00000177556	ATOX1	5	151120877	151154093	93	18	2363936	-1.1016	0.86469	93	18	1215542	-1.4249	0.9229	93	18	1408554	-0.33219	0.63013
ENSG00000145907	G3BP1	5	151148606	151193346	175	26	2364070	-1.1416	0.87318	175	26	1215601	-1.7857	0.96293	175	26	1408629	-0.050939	0.52031
ENSG00000145888	GLRA1	5	151201074	151306403	333	29	2363578	0.34189	0.36622	296	24	1215297	-1.114	0.86735	318	27	1408330	1.1933	0.11638
ENSG00000132911	NMUR2	5	151770093	151814929	203	13	2364152	-0.23315	0.59218	195	11	1215620	-0.24789	0.59789	195	11	1408658	-0.27	0.60642
ENSG00000155511	GRIA1	5	152867175	153194429	1510	126	2363559	9.1792	2.1717e-20	1478	121	1215352	3.924	4.3537e-05	1484	122	1408340	8.6001	3.9826e-18
ENSG00000055147	FAM114A2	5	153368688	153420496	234	25	2364446	2.7602	0.0028879	228	23	1215767	0.14785	0.44123	229	24	1408826	2.7778	0.0027367
ENSG00000037749	MFAP3	5	153416466	153601038	755	85	2361633	2.8761	0.0020131	721	79	1214405	0.9007	0.18387	722	79	1407238	2.8532	0.0021641
ENSG00000164574	GALNT10	5	153568290	153801544	1103	96	2361928	1.1065	0.13426	1066	97	1214921	0.01293	0.49484	1072	98	1407877	0.76216	0.22298
ENSG00000164576	SAP30L	5	153823517	153841614	54	28	2362190	0.88511	0.18805	51	26	1214646	0.76783	0.22129	52	26	1407569	0.20437	0.41903
ENSG00000113196	HAND1	5	153853532	153859824	17	9	2362887	2.3007	0.010705	16	9	1214991	1.0075	0.15684	16	9	1407923	1.6051	0.054241
ENSG00000155506	LARP1	5	154090462	154198167	284	44	2362309	0.082136	0.46727	270	40	1215305	0.39485	0.34648	272	41	1408280	-0.73776	0.76967
ENSG00000170271	FAXDC2	5	154197051	154240812	125	27	2359748	-0.031644	0.51262	115	24	1215434	0.44736	0.32731	114	24	1408412	-1.0751	0.85884
ENSG00000155508	CNOT8	5	154235113	154257353	54	13	2364087	-0.48791	0.68719	49	11	1215567	0.3302	0.37062	49	11	1408592	-1.65	0.95052
ENSG00000082516	GEMIN5	5	154265976	154319769	204	27	2364455	-0.50237	0.6923	196	26	1215766	0.16695	0.4337	196	26	1408827	-1.0873	0.86154
ENSG00000082515	MRPL22	5	154318630	154349971	99	18	2363925	-0.7516	0.77385	99	18	1215524	0.319	0.37486	99	18	1408560	-1.6013	0.94534
ENSG00000226650	KIF4B	5	154391260	154398685	22	11	2364422	1.6446	0.050026	22	11	1215764	2.1664	0.01514	22	11	1408818	0.082756	0.46702
ENSG00000170624	SGCD	5	155295354	156195799	3976	280	2358371	5.1092	1.6179e-07	3779	265	1214387	2.813	0.0024541	3803	246	1406763	2.9166	0.0017692
ENSG00000145850	TIMD4	5	156345293	156392266	181	26	2363342	0.55931	0.28798	178	25	1215255	0.1949	0.42274	178	25	1408219	1.0637	0.14372
ENSG00000113249	HAVCR1	5	156455424	156488130	187	28	2361927	2.0078	0.022334	182	27	1215003	0.47736	0.31655	182	27	1407926	1.6633	0.048126
ENSG00000135077	HAVCR2	5	156511843	156571880	347	40	2363518	0.64339	0.25999	330	37	1215316	0.83603	0.20157	336	38	1408302	0.51452	0.30344
ENSG00000155868	MED7	5	156563423	156588030	132	22	2363721	-0.10206	0.54064	124	20	1215403	0.46258	0.32183	131	21	1408437	-0.64129	0.73933
ENSG00000113263	ITK	5	156567944	156683201	575	68	2363848	0.81449	0.20768	560	65	1215488	-0.25562	0.60088	570	67	1408501	1.3392	0.090257
ENSG00000170613	FAM71B	5	156587857	156595275	28	10	2364468	-0.10781	0.54293	24	8	1215753	0.47431	0.31764	27	9	1408827	-0.31036	0.62186
ENSG00000055163	CYFIP2	5	156691089	156823606	579	54	2360932	1.9129	0.027882	523	45	1214250	1.1071	0.13412	562	51	1406881	0.36653	0.35698
ENSG00000172568	FNDC9	5	156767608	156774729	34	11	2364439	0.15126	0.43988	33	10	1215762	0.27643	0.39111	33	10	1408820	-0.8774	0.80986
ENSG00000135074	ADAM19	5	156821542	157004783	919	81	2362566	1.1558	0.12389	862	73	1215305	0.61738	0.26849	890	77	1407732	0.24601	0.40284
ENSG00000172548	NIPAL4	5	156885027	156902725	72	16	2363945	1.0512	0.14659	70	15	1215523	0.16766	0.43343	71	15	1408560	0.6154	0.26915
ENSG00000039600	SOX30	5	157051687	157100488	182	29	2362867	0.87103	0.19187	172	27	1214995	1.5579	0.059631	172	27	1407911	0.50977	0.30511
ENSG00000187658	C5orf52	5	157096561	157108151	58	12	2362375	-0.15403	0.56121	55	10	1214760	0.77913	0.21795	55	10	1407634	0.537	0.29563
ENSG00000113272	THG1L	5	157156205	157169456	61	11	2361846	0.95779	0.16908	61	11	1214566	0.042273	0.48314	61	11	1407440	1.103	0.13501
ENSG00000268432	AC026407.1	5	157159003	157163727	18	6	2360058	1.4119	0.07899	18	6	1213742	0.95053	0.17092	18	6	1406477	1.1476	0.12556
ENSG00000155858	LSM11	5	157168703	157188717	60	9	2363589	-0.29558	0.61622	60	9	1215380	-0.66133	0.7458	60	9	1408369	0.043547	0.48263
ENSG00000113282	CLINT1	5	157211751	157288183	292	27	2359758	-0.15181	0.56033	290	27	1215593	-0.65467	0.74366	291	27	1405989	0.62817	0.26494
ENSG00000164330	EBF1	5	158121928	158528769	1258	139	2362926	1.1702	0.12097	1162	121	1215333	2.454	0.007064	1174	121	1408318	0.20365	0.41931
ENSG00000145860	RNF145	5	158583417	158639061	156	33	2363402	-0.72307	0.76518	152	32	1215282	-0.79218	0.78587	154	32	1408250	0.26395	0.39591
ENSG00000164332	UBLCP1	5	158688089	158714044	75	22	2361516	-0.28817	0.61339	73	21	1215448	-0.18075	0.57172	74	21	1408452	-0.34898	0.63645
ENSG00000113302	IL12B	5	158740791	158759895	58	14	2363306	1.2777	0.10069	54	12	1215206	0.8809	0.18919	57	13	1408189	-0.83614	0.79846
ENSG00000170214	ADRA1B	5	159341790	159400551	164	20	2363770	-0.86052	0.80525	163	20	1215458	-0.77011	0.77938	164	20	1408469	-1.12	0.86864
ENSG00000113312	TTC1	5	159434120	159493550	216	24	2364265	1.9782	0.023954	213	23	1215686	1.8596	0.031468	213	23	1408729	0.38011	0.35193
ENSG00000170234	PWWP2A	5	159487808	159548430	158	24	2355874	2.0949	0.018091	154	23	1211226	1.0675	0.14288	155	24	1403535	0.97083	0.16582
ENSG00000170231	FABP6	5	159612374	159666742	293	31	2361400	-0.47974	0.68429	285	30	1214875	-0.11081	0.54412	286	30	1407774	-1.4208	0.92232
ENSG00000135083	CCNJL	5	159677659	159774403	421	70	2363275	-0.83021	0.79679	389	63	1215168	0.51264	0.3041	407	66	1408172	-0.94318	0.82721
ENSG00000145861	C1QTNF2	5	159773758	159799648	95	18	2361454	-0.88748	0.81259	94	18	1214365	-1.2185	0.88847	94	18	1407212	-0.44059	0.67024
ENSG00000221886	C5orf54	5	159819155	159829104	37	17	2363716	0.18881	0.42512	33	15	1215370	-1.1605	0.87707	33	15	1408355	0.81334	0.20801
ENSG00000164609	SLU7	5	159827648	159850718	104	20	2361897	0.64329	0.26002	100	19	1214230	-1.1406	0.87297	100	19	1407406	0.36873	0.35616
ENSG00000164611	PTTG1	5	159846829	159856748	45	14	2344070	1.011	0.15601	41	12	1215444	-1.2577	0.89575	41	12	1408466	0.30658	0.37958
ENSG00000118322	ATP10B	5	159989127	160281221	1372	161	2362761	0.83603	0.20157	1308	138	1215069	1.2817	0.09998	1313	145	1408008	0.42974	0.33369
ENSG00000145864	GABRB2	5	160714436	160978050	1152	120	2363133	6.4871	4.3742e-11	1046	95	1215475	2.7041	0.0034241	1062	93	1408000	5.1787	1.1174e-07
ENSG00000145863	GABRA6	5	160972069	161130599	598	77	2360331	5.6955	6.152e-09	562	69	1215194	3.4164	0.00031723	571	71	1408183	4.5493	2.691e-06
ENSG00000022355	GABRA1	5	161272197	161327975	226	35	2363019	0.77147	0.22021	222	34	1215446	1.2842	0.099536	221	33	1408454	-0.53997	0.70539
ENSG00000113327	GABRG2	5	161492546	161583542	233	47	2362653	2.2825	0.011229	229	46	1214932	2.3029	0.010643	230	46	1407847	1.4833	0.068995
ENSG00000113328	CCNG1	5	162862575	162874157	23	11	2362731	1.2371	0.10802	22	10	1214929	0.13171	0.44761	22	10	1407861	3.1294	0.00087591
ENSG00000268800	AC112205.1	5	162865447	162875821	26	13	2363452	0.94374	0.17265	25	12	1215276	0.76686	0.22158	25	12	1408276	2.7899	0.0026358
ENSG00000170584	NUDCD2	5	162872532	162889146	47	15	2356830	1.4364	0.075445	46	14	1213208	0.85554	0.19613	46	14	1406622	3.0534	0.0011314
ENSG00000072571	HMMR	5	162885209	162919947	136	26	2362643	1.4687	0.070957	119	22	1215443	1.4409	0.074801	120	22	1408450	2.8898	0.0019271
ENSG00000038274	MAT2B	5	162928120	162947342	82	19	2363019	2.6357	0.0041987	70	18	1214949	0.52752	0.29892	70	18	1407895	3.3825	0.00035917
ENSG00000145934	TENM2	5	166709804	167692162	2857	427	2348390	7.0918	6.6209e-13	2727	402	1212740	4.9282	4.1493e-07	2745	409	1405146	5.3856	3.6103e-08
ENSG00000113645	WWC1	5	167716656	167900308	724	131	2357948	2.3797	0.0086644	702	125	1214482	0.64449	0.25963	704	125	1407322	2.6634	0.003868
ENSG00000113643	RARS	5	167911450	167947304	197	15	2363473	3.2927	0.00049623	190	14	1215304	1.6112	0.053572	191	14	1408278	2.6274	0.0043017
ENSG00000188573	FBLL1	5	167954121	167958639	33	8	2361218	3.8273	6.4766e-05	31	7	1214193	2.9132	0.0017885	31	7	1406944	2.7212	0.0032526
ENSG00000120137	PANK3	5	167974500	168008605	97	26	2363493	3.0055	0.0013259	93	25	1215316	0.96811	0.16649	93	25	1408272	2.1932	0.014147
ENSG00000184347	SLIT3	5	168087745	168730133	2830	361	2356306	4.7734	9.0561e-07	2722	339	1214668	2.4132	0.0079068	2736	343	1407600	3.8576	5.7248e-05
ENSG00000040275	SPDL1	5	169008638	169032782	111	14	2364007	0.66913	0.25171	100	12	1215525	-0.11324	0.54508	100	12	1408536	1.0509	0.14666
ENSG00000134516	DOCK2	5	169062251	169511386	2053	246	2362494	3.1657	0.00077355	1956	245	1215116	2.5125	0.005994	1968	245	1408064	1.4555	0.072765
ENSG00000204767	FAM196B	5	169290268	169409744	442	97	2362897	2.4143	0.0078834	433	94	1215046	1.5315	0.062818	435	95	1407974	1.4411	0.07478
ENSG00000168269	FOXI1	5	169530901	169537727	42	12	2362494	-0.10515	0.54187	42	12	1214866	-0.17143	0.56806	42	12	1407787	-0.7349	0.7688
ENSG00000234511	C5orf58	5	169657451	169680579	36	10	2359922	1.0314	0.15119	36	10	1213673	-0.060285	0.52404	36	10	1406408	-0.010951	0.50437
ENSG00000043462	LCP2	5	169672241	169727231	115	37	2362245	-0.47822	0.68375	115	37	1214756	-1.1721	0.87943	115	37	1407648	-0.67455	0.75002
ENSG00000182132	KCNIP1	5	169778491	170164636	1505	246	2361089	2.121	0.016961	1476	238	1214197	0.97097	0.16578	1486	240	1406994	1.5845	0.056541
ENSG00000145936	KCNMB1	5	169800675	169818681	104	20	2362246	1.0254	0.15258	101	19	1214726	1.3858	0.082905	101	19	1407600	1.1332	0.12856
ENSG00000094755	GABRP	5	170188354	170242051	270	44	2361800	1.2853	0.09935	256	40	1214478	-0.5011	0.69185	263	42	1407359	1.6845	0.046045
ENSG00000204764	RANBP17	5	170286874	170728019	1245	48	2359935	5.715	5.4861e-09	1137	43	1213231	2.4304	0.0075411	1195	45	1406331	5.3819	3.6845e-08
ENSG00000164438	TLX3	5	170734288	170740138	12	7	2362144	0.95201	0.17054	12	7	1214712	-0.12012	0.54781	12	7	1407591	0.75019	0.22657
ENSG00000181163	NPM1	5	170812120	170839141	102	11	2364100	4.9717	3.3193e-07	100	11	1215602	2.454	0.0070643	101	11	1408646	4.1734	1.5007e-05
ENSG00000156427	FGF18	5	170844660	170885627	113	24	2360355	5.767	4.0342e-09	112	24	1214551	3.2364	0.0006053	113	24	1406643	4.3094	8.1838e-06
ENSG00000253110	CTB-78H18.1	5	171198656	171202743	17	6	2362665	-0.59947	0.72557	17	6	1214943	-0.54389	0.70674	17	6	1407882	-1.2938	0.90213
ENSG00000185662	SMIM23	5	171210876	171222602	43	14	2362757	-1.2948	0.90231	42	13	1214982	-0.2394	0.5946	42	13	1407882	-0.19805	0.5785
ENSG00000072803	FBXW11	5	171287553	171435877	231	23	2341450	1.4242	0.077191	223	22	1209627	-0.60283	0.72669	223	22	1401637	1.0739	0.14143
ENSG00000072786	STK10	5	171468077	171617390	636	80	2356245	0.31799	0.37524	620	76	1214688	-0.37031	0.64442	624	77	1406352	0.52623	0.29937
ENSG00000214360	EFCAB9	5	171619176	171631456	43	12	2360215	0.71113	0.2385	43	12	1213827	-0.20054	0.57947	43	12	1406548	0.89692	0.18488
ENSG00000168246	UBTD2	5	171635644	171713075	315	19	2361908	0.50889	0.30541	312	19	1214852	-1.0849	0.86101	312	19	1407727	0.59323	0.27651
ENSG00000174705	SH3PXD2B	5	171751185	171883527	636	55	2351342	2.8305	0.0023236	619	52	1215171	1.13	0.12924	630	54	1408150	1.5181	0.064501
ENSG00000268553	AC027309.1	5	172035245	172038436	10	4	2357302	3.9388	4.094e-05	10	4	1212460	2.2575	0.011989	10	4	1405001	2.6175	0.0044291
ENSG00000214357	NEURL1B	5	172066269	172119543	204	38	2362045	-0.38434	0.64964	202	38	1214648	-0.33343	0.63059	202	38	1407529	-0.48813	0.68727
ENSG00000120129	DUSP1	5	172194093	172200198	28	8	2361142	1.0514	0.14654	28	8	1214272	-0.43123	0.66685	28	8	1407030	1.6708	0.047379
ENSG00000113719	ERGIC1	5	172259278	172380688	411	78	2360866	1.673	0.047164	407	76	1213910	0.25401	0.39974	407	76	1406769	-0.078322	0.53121
ENSG00000037241	RPL26L1	5	172383732	172397774	80	17	2364000	0.7848	0.21628	74	15	1215535	1.3243	0.092701	74	15	1408550	-0.55725	0.71132
ENSG00000113732	ATP6V0E1	5	172408760	172463448	181	35	2362246	0.7605	0.22348	174	34	1214714	2.2835	0.0112	172	34	1407566	-0.80944	0.79087
ENSG00000164463	CREBRF	5	172481355	172567291	270	28	2364092	2.3115	0.010403	270	28	1215612	2.9136	0.0017866	270	28	1408639	0.23157	0.40844
ENSG00000113734	BNIP1	5	172569445	172592390	103	15	2363995	1.7614	0.039088	103	15	1215565	2.2352	0.012703	103	15	1408590	-0.25178	0.59939
ENSG00000183072	NKX2-5	5	172658112	172664360	7	2	2162154	0.81006	0.20895	7	2	1098063	0.53208	0.29733	7	2	1293655	-0.4466	0.67242
ENSG00000113739	STC2	5	172740716	172758506	9	4	2361055	-1.3338	0.90886	9	4	1214252	-1.3259	0.90756	9	4	1406963	-1.1273	0.87019
ENSG00000145919	BOD1	5	173033517	173045663	44	8	2364365	-0.51091	0.69529	44	8	1215734	-0.043103	0.51719	44	8	1408791	-1.1753	0.88006
ENSG00000113742	CPEB4	5	173313283	173389979	257	33	2358565	3.0573	0.0011166	249	31	1215300	2.9098	0.0018081	252	32	1408275	2.5072	0.0060839
ENSG00000185056	C5orf47	5	173398782	173434143	188	24	2361978	2.0674	0.019347	182	23	1214590	1.6817	0.046314	183	23	1407460	0.63917	0.26136
ENSG00000170091	NSG2	5	173470607	173671504	837	132	2356569	-0.01044	0.50416	813	126	1214805	-1.0648	0.85653	823	128	1407799	-0.039043	0.51557
ENSG00000120149	MSX2	5	174149536	174158896	20	4	2361845	1.7639	0.038871	20	4	1214570	-1.2503	0.8944	20	4	1407435	2.6291	0.0042809
ENSG00000184845	DRD1	5	174866042	174873211	26	10	2363922	3.2982	0.00048651	26	10	1215523	0.26636	0.39498	26	10	1408559	3.3074	0.00047091
ENSG00000164466	SFXN1	5	174902065	174957745	245	23	2362754	1.0646	0.14352	223	19	1215249	-0.52375	0.69978	233	21	1407857	2.683	0.0036485
ENSG00000113749	HRH2	5	175083033	175114245	53	11	2345985	1.1641	0.1222	53	11	1205748	1.6866	0.045843	53	11	1398043	-0.17308	0.56871
ENSG00000145920	CPLX2	5	175221313	175312023	295	48	2361132	4.7171	1.1962e-06	286	46	1214091	2.8141	0.002446	286	46	1406976	3.2543	0.0005684
ENSG00000051596	THOC3	5	175343876	175463683	7	1	2193201	0.37852	0.35252	7	1	1106542	1.5333	0.062596	7	1	1317007	-1.2837	0.90039
ENSG00000182230	FAM153B	5	175485692	175560261	36	8	2285737	0.30526	0.38009	33	7	1213496	0.51175	0.30441	33	7	1406162	0.67854	0.24871
ENSG00000170085	SIMC1	5	175663365	175773994	318	26	2363606	0.84146	0.20004	317	25	1215287	2.5856	0.0048609	317	25	1408381	0.12407	0.45063
ENSG00000122203	KIAA1191	5	175772064	175790971	36	8	2363725	1.5096	0.065575	36	8	1215445	2.6602	0.0039045	36	8	1408441	0.47771	0.31643
ENSG00000175414	ARL10	5	175790471	175829866	96	21	2358606	1.6039	0.054371	94	21	1213519	2.6399	0.0041462	94	21	1406588	-0.14427	0.55736
ENSG00000048162	NOP16	5	175809949	175817976	25	6	2357108	1.1602	0.12298	25	6	1211182	1.9738	0.024202	25	6	1404893	-0.63323	0.73671
ENSG00000146066	HIGD2A	5	175813748	175817772	15	6	2352477	0.66373	0.25343	15	6	1208242	1.7318	0.041654	15	6	1402408	-0.69875	0.75764
ENSG00000175416	CLTB	5	175818456	175845570	68	19	2360913	1.6846	0.046029	68	19	1214137	2.4327	0.0074942	68	19	1406936	-0.050777	0.52025
ENSG00000113194	FAF2	5	175872629	175938075	140	18	2353082	1.9957	0.022982	127	16	1209399	2.055	0.019941	127	16	1401323	0.81033	0.20888
ENSG00000146083	RNF44	5	175952698	175967026	22	9	2362280	0.35533	0.36117	22	9	1214774	1.7233	0.042416	22	9	1407667	0.85521	0.19622
ENSG00000074276	CDHR2	5	175967512	176023975	222	22	2357448	-0.15404	0.56121	220	22	1212519	-0.29156	0.61469	221	22	1404829	-0.59952	0.72559
ENSG00000169258	GPRIN1	5	176021803	176039134	32	13	2363822	-0.67667	0.75069	32	13	1215487	-0.37522	0.64625	32	13	1408495	-1.1923	0.88342
ENSG00000074317	SNCB	5	176046085	176059530	30	11	2363427	-1.2037	0.88565	29	10	1215289	-0.15834	0.56291	29	10	1408248	-2.3715	0.99114
ENSG00000175766	EIF4E1B	5	176055683	176074642	56	19	2362736	-0.11918	0.54743	52	17	1214912	0.29569	0.38373	52	17	1407813	-1.724	0.95765
ENSG00000048140	TSPAN17	5	176072388	176087058	69	15	2362651	-0.21494	0.58509	59	11	1214763	1.155	0.12405	59	11	1407658	-2.0451	0.97958
ENSG00000113763	UNC5A	5	176235478	176308897	210	41	2328509	2.9461	0.0016089	182	36	1196638	0.79071	0.21456	183	36	1388484	2.9012	0.0018586
ENSG00000160883	HK3	5	176306870	176328333	65	20	2348497	4.7432	1.0517e-06	64	20	1214724	1.4304	0.076296	64	20	1407590	4.5878	2.2393e-06
ENSG00000087206	UIMC1	5	176331006	176451634	456	21	2340892	3.5931	0.00016338	442	20	1215713	1.3779	0.084116	443	20	1408754	3.3838	0.00035739
ENSG00000113761	ZNF346	5	176447697	176509190	219	15	2346258	2.8397	0.0022575	215	15	1212448	1.1825	0.11851	216	15	1405346	2.6456	0.0040779
ENSG00000160867	FGFR4	5	176511887	176526145	54	12	2314394	2.8785	0.001998	51	11	1205849	1.3149	0.09427	51	11	1408490	2.0436	0.020499
ENSG00000165671	NSD1	5	176558026	176728216	478	37	2350429	4.3197	7.8131e-06	443	32	1213917	3.4129	0.00032138	455	33	1406605	2.4366	0.0074124
ENSG00000169228	RAB24	5	176727199	176732745	16	7	2364118	4.8059	7.7012e-07	14	6	1215566	2.3442	0.0095352	15	6	1408627	3.5865	0.00016754
ENSG00000213347	MXD3	5	176727462	176741758	45	15	2355724	4.3506	6.7882e-06	38	12	1215056	1.7607	0.039142	41	13	1408079	3.4615	0.00026858
ENSG00000169230	PRELID1	5	176728775	176734960	21	11	2363087	3.9435	4.0158e-05	18	9	1215007	1.7653	0.038759	19	9	1407989	3.4079	0.00032732
ENSG00000169223	LMAN2	5	176757563	176780853	49	9	2360411	-0.011845	0.50473	47	9	1213849	-0.3339	0.63077	48	9	1406581	0.57493	0.28267
ENSG00000169220	RGS14	5	176782838	176800602	46	11	2341443	-1.0419	0.85128	42	9	1207524	-0.66456	0.74683	43	10	1401925	-0.71365	0.76228
ENSG00000131183	SLC34A1	5	176804236	176826849	57	13	2321911	-0.43216	0.66719	56	13	1188235	-1.0571	0.85477	57	13	1386026	-0.42154	0.66332
ENSG00000196570	PFN3	5	176826108	176829637	2	1	2277823	2.0081	0.022318	2	1	1160699	0.23784	0.406	2	1	1362378	1.3927	0.081854
ENSG00000131187	F12	5	176828141	176838577	14	7	2339844	0.33634	0.36831	12	6	1215473	-1.4133	0.92122	14	7	1395638	0.54489	0.29291
ENSG00000198055	GRK6	5	176828205	176870902	65	18	2344243	1.9359	0.026443	60	16	1215095	1.1596	0.1231	64	17	1397096	0.99208	0.16058
ENSG00000131188	PRR7	5	176871446	176884283	20	4	2363917	0.89743	0.18474	20	4	1215532	0.23119	0.40858	20	4	1408546	0.88234	0.1888
ENSG00000113758	DBN1	5	176882609	176903402	36	7	2362490	0.85257	0.19695	36	7	1214882	0.027167	0.48916	36	7	1407768	0.7151	0.23727
ENSG00000196923	PDLIM7	5	176909395	176926607	9	4	2344235	2.4366	0.0074127	9	4	1203097	1.7166	0.043028	9	4	1397985	2.3317	0.0098582
ENSG00000146094	DOK3	5	176927908	176940275	15	5	2152729	-0.76036	0.77648	13	4	1153107	0.084658	0.46627	13	4	1347660	-0.1623	0.56446
ENSG00000183258	DDX41	5	176937578	176946470	6	3	2038386	0.58744	0.27845	4	2	1187901	0.026511	0.48942	4	2	1385168	2.076	0.018946
ENSG00000146067	FAM193B	5	176945789	176983542	52	6	2204830	-0.40746	0.65817	45	4	1179564	0.39113	0.34785	45	4	1373482	-0.10533	0.54194
ENSG00000184840	TMED9	5	177017159	177024125	9	4	2343695	-0.09441	0.53761	9	4	1202861	0.64397	0.2598	9	4	1397682	1.3038	0.096151
ENSG00000027847	B4GALT7	5	177025101	177038348	29	6	2318157	-0.23121	0.59142	29	6	1191834	0.73063	0.2325	29	6	1380786	1.4172	0.078207
ENSG00000170074	FAM153A	5	177133982	177212399	20	3	2235535	-0.36125	0.64104	20	3	1148756	0.040933	0.48367	20	3	1330416	-0.31908	0.62517
ENSG00000175325	PROP1	5	177418236	177425243	20	8	2317947	-1.4211	0.92235	19	7	1214804	0.65732	0.25549	19	7	1407701	0.095596	0.46192
ENSG00000204677	FAM153C	5	177431406	177483560	87	16	2359909	-0.83517	0.79819	87	16	1213693	1.9081	0.028186	87	16	1406376	1.0432	0.14842
ENSG00000145911	N4BP3	5	177538444	177554088	55	15	2356385	-0.33447	0.63099	52	14	1214824	-1.4042	0.91987	52	14	1407711	0.23675	0.40642
ENSG00000145916	RMND5B	5	177555997	177578566	100	18	2361564	-0.83557	0.7983	97	17	1214394	-1.492	0.93215	97	17	1407226	0.40073	0.34431
ENSG00000145912	NHP2	5	177575461	177582968	28	9	2363986	-1.2872	0.90099	28	9	1215563	-0.28326	0.61151	28	9	1408583	-0.13404	0.55331
ENSG00000197451	HNRNPAB	5	177629508	177639164	47	17	2361252	1.7471	0.040314	47	17	1214305	1.2803	0.10022	47	17	1407107	-0.19033	0.57547
ENSG00000175309	PHYKPL	5	177634498	177661792	154	31	2360698	1.7541	0.039708	154	31	1214028	1.1708	0.12084	154	31	1406830	0.22317	0.4117
ENSG00000050767	COL23A1	5	177663619	178019556	1723	242	2357924	0.7021	0.24131	1665	230	1213241	0.94862	0.17141	1667	230	1405720	-0.057008	0.52273
ENSG00000113240	CLK4	5	178028665	178059616	77	13	2362773	-0.1614	0.56411	77	13	1215015	0.43876	0.33042	77	13	1407918	0.50582	0.30649
ENSG00000169131	ZNF354A	5	178137593	178159703	99	7	2360859	-0.52953	0.70178	98	7	1214103	0.79187	0.21422	99	7	1406897	0.083832	0.46659
ENSG00000178338	ZNF354B	5	178284954	178316123	262	13	2360117	1.7221	0.042523	253	12	1213381	0.74687	0.22757	253	12	1406230	1.3859	0.082889
ENSG00000198939	ZFP2	5	178320895	178361213	234	27	2359187	2.2962	0.010831	212	23	1215001	0.85778	0.19551	212	23	1407948	2.2118	0.013489
ENSG00000178187	ZNF454	5	178366192	178394434	148	29	2363176	0.95746	0.16917	140	27	1215136	0.2633	0.39616	139	27	1408089	1.1537	0.12432
ENSG00000113262	GRM6	5	178404328	178425207	123	18	2355597	-0.78206	0.78291	116	16	1210740	0.1443	0.44263	116	16	1403374	-0.18148	0.57201
ENSG00000234284	ZNF879	5	178448753	178463065	76	6	2363136	2.3374	0.0097099	75	5	1215173	0.49762	0.30938	75	5	1408098	1.7643	0.038844
ENSG00000177932	ZNF354C	5	178485416	178511538	77	17	2362590	2.3254	0.010027	75	16	1214889	0.31861	0.37501	75	16	1407798	1.6026	0.054507
ENSG00000087116	ADAMTS2	5	178536852	178774431	886	156	2359506	1.265	0.10293	872	153	1214464	-0.65998	0.74537	873	153	1407297	2.122	0.01692
ENSG00000176783	RUFY1	5	178975559	179038027	321	43	2335966	-0.13647	0.55427	270	36	1215134	1.5305	0.062941	284	37	1405440	-0.19275	0.57642
ENSG00000169045	HNRNPH1	5	179040179	179063785	114	27	2329249	0.961	0.16828	100	22	1214622	2.8384	0.0022669	102	23	1399986	0.045082	0.48202
ENSG00000204661	C5orf60	5	179067545	179074047	16	7	2361169	0.62917	0.26462	15	6	1214138	1.2919	0.098187	15	6	1406935	0.53272	0.29712
ENSG00000228259	AC136604.1	5	179076298	179080445	15	7	2347590	1.0248	0.15273	14	6	1212998	1.4091	0.07941	14	6	1405554	-0.36803	0.64357
ENSG00000127022	CANX	5	179103629	179158926	228	35	2353807	0.75314	0.22568	226	34	1213031	-0.39723	0.6544	226	34	1405844	0.15373	0.43891
ENSG00000204659	CBY3	5	179104584	179109975	22	8	2362666	1.3633	0.086398	22	8	1214951	-0.48534	0.68628	22	8	1407875	1.2018	0.11473
ENSG00000161021	MAML1	5	179157851	179224512	275	35	2360660	0.48828	0.31267	273	35	1215517	0.11419	0.45454	274	35	1406622	-0.24499	0.59677
ENSG00000213316	LTC4S	5	179218981	179224648	19	8	2363795	0.96681	0.16682	19	8	1215464	-0.26936	0.60618	19	8	1408491	-0.45958	0.67709
ENSG00000161013	MGAT4B	5	179223597	179235952	46	11	2363216	0.87229	0.19153	45	10	1215175	-0.72515	0.76582	45	10	1408162	0.5796	0.28109
ENSG00000161011	SQSTM1	5	179231388	179266078	185	41	2360851	4.0065	3.0812e-05	181	39	1214932	3.5936	0.00016305	181	39	1407852	1.7724	0.038166
ENSG00000161010	C5orf45	5	179260436	179291173	168	31	2362186	3.3974	0.00034016	160	28	1215151	3.2937	0.00049435	164	29	1408135	1.6818	0.046306
ENSG00000245317	CTC-241N9.1	5	179284013	179289283	25	9	2361612	2.3185	0.010212	25	9	1214463	3.2416	0.00059429	25	9	1407308	0.46466	0.32109
ENSG00000197226	TBC1D9B	5	179288066	179336859	173	37	2361789	2.495	0.0062982	167	36	1214775	3.4612	0.00026887	169	36	1407905	0.34916	0.36348
ENSG00000113269	RNF130	5	179337651	179501118	607	80	2361664	6.2535	2.0062e-10	587	76	1215271	4.5824	2.2982e-06	590	76	1408250	4.7971	8.048e-07
ENSG00000146090	RASGEF1C	5	179526795	179638153	516	108	2355999	5.6454	8.2377e-09	511	107	1211569	2.7747	0.0027626	511	107	1404148	4.8783	5.3499e-07
ENSG00000050748	MAPK9	5	179659143	179721099	290	50	2362058	2.8045	0.0025198	288	49	1214661	1.2038	0.11434	288	49	1407538	1.9573	0.025158
ENSG00000131459	GFPT2	5	179726690	179782387	413	61	2362122	0.94771	0.17164	403	59	1214583	0.13639	0.44576	408	60	1407574	1.2696	0.10211
ENSG00000113300	CNOT6	5	179919412	180006405	467	34	2359998	2.8695	0.0020559	452	32	1215456	1.1745	0.12011	453	32	1408479	1.5229	0.063894
ENSG00000161055	SCGB3A1	5	180016103	180020540	21	8	2362432	-0.86832	0.80739	21	8	1214850	-0.0041769	0.50167	21	8	1407742	-0.62693	0.73465
ENSG00000037280	FLT4	5	180027506	180078624	326	61	2345902	1.3355	0.090852	325	60	1205713	0.18773	0.42555	325	60	1397988	0.1442	0.44267
ENSG00000174339	OR2Y1	5	180165042	180169099	16	7	2351734	-0.94474	0.8276	16	7	1208019	1.315	0.094247	16	7	1402012	-0.42719	0.66538
ENSG00000131446	MGAT1	5	180216541	180244652	155	8	2317413	-0.079691	0.53176	147	7	1211908	-0.4231	0.66389	147	7	1404638	0.037304	0.48512
ENSG00000196670	ZFP62	5	180273611	180290286	59	8	2354077	3.5	0.00023262	59	8	1209448	1.7337	0.041489	59	8	1403273	2.9852	0.0014169
ENSG00000113303	BTNL8	5	180324077	180378906	158	9	2359587	-1.5149	0.9351	158	9	1213147	0.030644	0.48778	158	9	1406223	-0.8279	0.79614
ENSG00000168903	BTNL3	5	180413845	180434727	32	5	2358114	-1.2347	0.89152	31	5	1211769	-0.21247	0.58413	31	5	1405322	-0.4432	0.67119
ENSG00000165810	BTNL9	5	180465225	180489523	89	12	2348914	-1.1069	0.86582	87	12	1208365	1.4072	0.079691	88	12	1400939	0.53914	0.2949
ENSG00000185372	OR2V1	5	180550357	180554304	6	2	2362947	0.33634	0.36831	6	2	1215077	2.5935	0.00475	6	2	1408030	0.48118	0.31519
ENSG00000182613	OR2V2	5	180579943	180583890	22	5	2354536	0.048007	0.48086	22	5	1209814	2.5953	0.0047252	22	5	1403527	-0.96287	0.83219
ENSG00000146054	TRIM7	5	180619924	180634293	95	16	2336654	0.94081	0.1734	89	14	1206509	0.8397	0.20054	89	14	1399785	-0.035319	0.51409
ENSG00000146063	TRIM41	5	180647499	180663809	67	15	2332541	-0.65041	0.74229	66	14	1204928	0.10586	0.45785	66	14	1397981	-0.59723	0.72482
ENSG00000204628	GNB2L1	5	180662909	180677096	73	12	2349364	-1.4531	0.9269	73	12	1207306	0.22353	0.41156	73	12	1400100	-0.20405	0.58084
ENSG00000183718	TRIM52	5	180680417	180690119	30	11	2299336	-1.0797	0.85987	28	10	1211844	-0.71733	0.76341	28	10	1405515	-0.26565	0.60474
ENSG00000268397	AC008443.1	5	180680720	180685578	14	8	2236939	-1.3552	0.91232	12	7	1215588	-0.48133	0.68486	12	7	1408609	-0.028976	0.51156
ENSG00000112679	DUSP22	6	289630	352355	13	4	1471481	-0.7064	0.76003	12	3	723594	0.81184	0.20844	12	3	883059	-0.65597	0.74408
ENSG00000137265	IRF4	6	389739	412447	70	18	2350315	-1.0496	0.85305	70	18	1208104	0.18825	0.42534	70	18	1400588	-0.41136	0.6596
ENSG00000112685	EXOC2	6	484133	695117	806	93	2357394	2.121	0.016963	788	90	1213900	1.8598	0.031455	792	91	1406119	0.97425	0.16497
ENSG00000188996	HUS1B	6	654939	658963	13	5	2364523	0.81221	0.20833	13	5	1215806	1.4244	0.077172	13	5	1408877	0.38868	0.34876
ENSG00000176515	AL033381.1	6	1078164	1106181	121	30	2362487	0.91477	0.18016	119	29	1214857	1.2403	0.10744	121	30	1407772	0.43057	0.33339
ENSG00000164379	FOXQ1	6	1310675	1315992	21	7	2361189	1.2947	0.097708	20	6	1214196	-0.68779	0.75421	21	7	1407067	0.82783	0.20388
ENSG00000137273	FOXF2	6	1388069	1396832	15	5	2363241	0.43276	0.33259	15	5	1215224	-1.123	0.86929	15	5	1408177	0.16162	0.4358
ENSG00000054598	FOXC1	6	1608681	1615127	9	5	2360958	0.89465	0.18549	9	5	1214146	1.3083	0.095386	9	5	1406972	1.3661	0.085953
ENSG00000112699	GMDS	6	1623041	2247926	2188	188	2356373	0.99797	0.15915	2158	189	1213119	0.45561	0.32433	2165	178	1404145	2.3315	0.0098632
ENSG00000164385	C6orf195	6	2621147	2636837	85	22	2361942	-0.36762	0.64342	79	20	1214524	0.082465	0.46714	82	21	1407415	0.48154	0.31507
ENSG00000145949	MYLK4	6	2662863	2753200	498	61	2356523	-0.45704	0.67618	487	59	1213562	-0.20582	0.58153	488	59	1406254	-1.8041	0.96439
ENSG00000124535	WRNIP1	6	2763648	2788186	125	23	2352285	-0.2896	0.61394	111	20	1215347	0.37045	0.35552	112	20	1401504	-0.0025474	0.50102
ENSG00000021355	SERPINB1	6	2831566	2844240	44	9	2340759	-1.0985	0.864	43	9	1214152	-0.66756	0.74779	44	9	1395047	-0.86119	0.80543
ENSG00000170542	SERPINB9	6	2886500	2905514	50	13	2361887	-0.2204	0.58722	50	13	1214602	1.5182	0.064482	50	13	1407445	-0.76615	0.77821
ENSG00000124570	SERPINB6	6	2947393	2974090	125	19	2363474	0.59954	0.27441	122	18	1215314	-0.42002	0.66276	123	18	1408295	0.56096	0.28741
ENSG00000124588	NQO2	6	2986221	3020996	251	30	2357459	-0.34195	0.6338	245	28	1212157	-0.57879	0.71863	249	29	1404676	-1.2976	0.90279
ENSG00000137275	RIPK1	6	3062225	3116421	129	19	2317469	0.30611	0.37976	125	18	1197202	-0.81773	0.79324	126	18	1388767	0.39488	0.34647
ENSG00000137274	BPHL	6	3116608	3154812	134	15	2363870	-1.3011	0.90339	126	13	1215475	-0.93497	0.8251	126	13	1408487	-0.83395	0.79784
ENSG00000137267	TUBB2A	6	3152903	3159760	30	7	2334073	0.16275	0.43536	26	6	1196491	-0.74776	0.7727	26	6	1388189	0.63412	0.263
ENSG00000137285	TUBB2B	6	3223495	3233964	13	5	2363717	-0.25325	0.59996	13	5	1215433	-0.31728	0.62449	13	5	1408444	1.0474	0.14747
ENSG00000180822	PSMG4	6	3229637	3304607	412	22	2358087	4.3933	5.5815e-06	410	22	1213646	2.8485	0.0021966	411	22	1406343	3.2914	0.00049853
ENSG00000137266	SLC22A23	6	3268196	3459256	827	110	2360814	4.2867	9.0675e-06	823	109	1214589	2.0849	0.01854	825	110	1407451	3.0415	0.0011769
ENSG00000168994	PXDC1	6	3721848	3754260	104	24	2362244	0.8591	0.19514	104	24	1214766	-0.10545	0.54199	104	24	1407638	0.90065	0.18389
ENSG00000145945	FAM50B	6	3847620	3852551	12	4	2359263	-0.44007	0.67006	12	4	1213395	-1.2552	0.8953	12	4	1406028	0.15314	0.43914
ENSG00000145965	C6ORF50	6	3980909	3985372	33	7	2211921	-0.93611	0.82539	31	6	1131108	-0.92177	0.82168	31	6	1309791	-0.50374	0.69278
ENSG00000112739	PRPF4B	6	4019501	4066217	178	18	2355786	0.82712	0.20408	165	15	1214962	2.3154	0.010296	165	15	1407875	0.15767	0.43736
ENSG00000145975	FAM217A	6	4048668	4089578	170	22	2355426	2.2142	0.013409	153	18	1214917	2.3725	0.0088329	153	18	1407820	0.75714	0.22448
ENSG00000185689	C6orf201	6	4077440	4132185	234	29	2363808	1.898	0.028849	216	25	1215433	1.3493	0.088622	218	26	1408446	0.44625	0.32771
ENSG00000198721	ECI2	6	4114923	4137831	100	17	2364458	1.2186	0.1115	84	13	1215732	0.62287	0.26669	84	13	1408789	0.083137	0.46687
ENSG00000153046	CDYL	6	4704393	4956785	702	92	2300113	-1.1066	0.86576	691	89	1182324	-1.4132	0.9212	691	89	1372279	-1.3819	0.9165
ENSG00000124787	RPP40	6	4993966	5006297	73	12	2363281	0.5491	0.29147	70	11	1215214	0.063907	0.47452	70	11	1408157	-0.2437	0.59627
ENSG00000219607	PPP1R3G	6	5083720	5088455	22	7	2361749	-0.86948	0.80771	20	6	1214397	-0.53331	0.70309	20	6	1407193	-0.31399	0.62324
ENSG00000214113	LYRM4	6	5101827	5263172	874	87	2363328	2.4495	0.0071518	782	79	1215178	1.102	0.13523	784	79	1408122	1.9906	0.023261
ENSG00000145982	FARS2	6	5259277	5772813	2068	270	2359645	3.4239	0.00030866	1936	270	1214539	-0.0067614	0.5027	1963	273	1407363	2.5733	0.0050362
ENSG00000124785	NRN1	6	5997232	6009200	41	9	2361321	0.35063	0.36293	41	9	1214319	0.44824	0.32699	41	9	1407162	0.19624	0.42221
ENSG00000124491	F13A1	6	6143318	6323246	654	121	2359805	1.1909	0.11684	648	119	1214625	-0.22885	0.59051	650	120	1407496	1.5869	0.056262
ENSG00000112799	LY86	6	6586341	6656216	421	79	2362184	2.1862	0.0144	413	77	1214715	2.8845	0.00196	413	77	1407575	1.878	0.030192
ENSG00000124782	RREB1	6	7105830	7253213	535	94	2358959	5.7819	3.6926e-09	503	89	1212999	1.4272	0.07676	517	90	1405944	5.623	9.3823e-09
ENSG00000124783	SSR1	6	7267539	7349679	545	54	2360859	5.8125	3.0773e-09	538	52	1213951	3.3652	0.00038251	543	53	1406804	4.8833	5.215e-07
ENSG00000164304	CAGE1	6	7325889	7391976	255	26	2362290	1.1486	0.12536	248	24	1214624	1.097	0.13633	253	25	1407659	0.10973	0.45631
ENSG00000124784	RIOK1	6	7387729	7419270	92	13	2362152	0.39641	0.3459	89	12	1215559	0.31594	0.37603	90	13	1408558	-0.18538	0.57353
ENSG00000096696	DSP	6	7539808	7587950	181	39	2355896	0.60105	0.2739	173	36	1211003	-0.79793	0.78754	174	37	1403771	0.40006	0.34456
ENSG00000168566	SNRNP48	6	7588432	7613200	96	18	2350929	-0.012662	0.50505	89	16	1215541	-0.88254	0.81126	90	16	1408565	1.1335	0.1285
ENSG00000153162	BMP6	6	7725030	7882655	673	108	2359637	3.2339	0.00061055	657	103	1213996	1.2589	0.10403	661	104	1406851	1.8456	0.032473
ENSG00000239264	TXNDC5	6	7880483	8028646	753	100	2360761	2.5725	0.0050478	727	94	1215023	2.4257	0.00764	736	96	1406789	1.2379	0.10788
ENSG00000259040	BLOC1S5-TXNDC5	6	7880755	8066597	1071	99	2361660	2.4842	0.0064925	1039	99	1215158	2.3652	0.00901	1051	97	1407290	1.2145	0.11228
ENSG00000188428	BLOC1S5	6	8012800	8066647	438	34	2363914	1.7954	0.036291	429	33	1215526	2.2713	0.011566	434	33	1408532	-0.51848	0.69794
ENSG00000265818	EEF1E1-BLOC1S5	6	8014959	8104763	610	57	2363640	1.8942	0.029101	585	52	1215382	2.4599	0.0069485	594	54	1408373	-0.59714	0.72479
ENSG00000124802	EEF1E1	6	8072593	8104811	143	25	2363258	1.1982	0.11542	128	21	1215133	1.6596	0.048497	132	22	1408117	-0.010069	0.50402
ENSG00000124786	SLC35B3	6	8412301	8437794	127	14	2364174	0.67922	0.2485	100	10	1215553	0.66457	0.25316	100	10	1408569	-0.35272	0.63785
ENSG00000181355	OFCC1	6	9595343	10213841	2709	248	2361956	-0.51539	0.69686	2593	230	1214746	0.9811	0.16327	2618	236	1407659	-0.26743	0.60543
ENSG00000137203	TFAP2A	6	10392419	10421892	53	12	2362176	1.1548	0.12408	51	12	1214695	0.84182	0.19995	51	12	1407534	0.45625	0.3241
ENSG00000111846	GCNT2	6	10490456	10630601	594	83	2353157	-0.24847	0.59811	567	77	1212338	-0.12885	0.55126	582	80	1403058	-0.66471	0.74688
ENSG00000205318	GCNT6	6	10631993	10648501	64	15	2363832	-0.8572	0.80433	55	13	1215411	-0.38306	0.64916	61	14	1408474	-0.1052	0.54189
ENSG00000137434	C6orf52	6	10670651	10697030	91	13	2362602	0.60054	0.27407	79	10	1214378	0.36596	0.3572	83	11	1407729	1.9905	0.023266
ENSG00000111845	PAK1IP1	6	10692928	10711015	75	8	2364548	0.25453	0.39954	70	7	1215811	0.46125	0.32231	70	7	1408875	1.8124	0.034965
ENSG00000111843	TMEM14C	6	10721148	10732362	58	12	2363292	-0.37064	0.64455	56	11	1215224	0.19108	0.42423	58	12	1408203	0.78816	0.2153
ENSG00000137210	TMEM14B	6	10745992	10853986	325	55	2362156	0.32972	0.3708	280	45	1214410	0.34686	0.36435	281	45	1407366	0.40033	0.34446
ENSG00000272162	RP11-637O19.3	6	10746027	10931656	725	118	2362478	0.93676	0.17444	645	101	1214686	0.72375	0.23461	650	102	1407613	1.3716	0.085094
ENSG00000153157	SYCP2L	6	10746027	10980553	1031	127	2362379	0.45256	0.32543	945	131	1214692	0.39871	0.34505	952	133	1407595	1.4361	0.075488
ENSG00000111837	MAK	6	10761956	10840764	228	35	2362652	0.46669	0.32036	192	27	1214759	0.61892	0.26798	193	27	1407643	0.16723	0.43359
ENSG00000124827	GCM2	6	10872456	10884174	49	17	2362770	1.0953	0.13668	40	13	1214782	0.45775	0.32357	41	13	1407694	1.8623	0.031279
ENSG00000197977	ELOVL2	6	10979992	11046547	266	33	2364137	-0.87174	0.80833	252	30	1215613	0.81692	0.20699	256	31	1408646	-0.59893	0.72539
ENSG00000224531	SMIM13	6	11092266	11139964	254	28	2359432	1.4663	0.071285	244	26	1213021	2.3547	0.0092685	245	26	1405846	0.80857	0.20938
ENSG00000244476	ERVFRD-1	6	11101722	11113965	73	14	2363352	1.2557	0.10461	72	14	1215252	2.2052	0.013722	72	14	1408237	0.31092	0.37793
ENSG00000111859	NEDD9	6	11182531	11384581	700	116	2358854	-0.80541	0.78971	690	114	1214829	-0.0031166	0.50124	690	114	1406627	-1.1256	0.86983
ENSG00000205269	TMEM170B	6	11535938	11584757	137	26	2262244	2.8587	0.0021268	117	21	1169950	1.1262	0.13004	119	22	1356448	2.56	0.0052339
ENSG00000111863	ADTRP	6	11711287	11809279	373	54	2325543	1.2646	0.10301	367	53	1202407	0.36082	0.35912	368	53	1389073	0.23658	0.40649
ENSG00000095951	HIVEP1	6	12006995	12166232	660	90	2356531	2.1463	0.015923	575	76	1214149	1.684	0.046089	597	80	1406126	1.9731	0.024244
ENSG00000078401	EDN1	6	12288596	12298427	38	11	2362298	1.4603	0.07211	38	11	1214780	-0.0074763	0.50298	38	11	1407678	0.79369	0.21369
ENSG00000112137	PHACTR1	6	12715893	13289645	2024	155	2360501	5.4039	3.2599e-08	1957	161	1214569	3.2435	0.00059033	1964	166	1407490	5.1136	1.58e-07
ENSG00000145979	TBC1D7	6	13265774	13330815	358	28	2358323	0.62087	0.26734	349	27	1213819	0.7961	0.21299	352	27	1406707	0.13709	0.44548
ENSG00000145990	GFOD1	6	13357062	13489894	323	43	2360568	-0.31871	0.62502	320	42	1213716	0.54393	0.29324	321	42	1406589	0.87633	0.19042
ENSG00000187461	AL583828.1	6	13468513	13488415	44	10	2362445	-0.21199	0.58394	43	9	1214840	2.1887	0.01431	43	9	1407706	-0.034595	0.5138
ENSG00000124523	SIRT5	6	13572816	13615790	81	16	2361273	-0.045311	0.51807	81	16	1214332	-0.44514	0.67189	81	16	1407101	-0.22785	0.59012
ENSG00000225921	NOL7	6	13613559	13633971	40	11	2300546	-0.6153	0.73082	40	11	1182526	-1.1542	0.87579	40	11	1369919	-0.25601	0.60103
ENSG00000268059	AL441883.1	6	13614728	13623126	13	5	2363115	-0.61317	0.73012	13	5	1215169	-0.97227	0.83454	13	5	1408106	-0.67161	0.74909
ENSG00000010017	RANBP9	6	13620730	13713796	165	29	2342749	-0.72689	0.76635	164	29	1207281	-0.62494	0.734	164	29	1398907	-0.45716	0.67622
ENSG00000050393	MCUR1	6	13785789	13816800	61	18	2362127	0.1112	0.45573	61	18	1214716	1.1306	0.12912	61	18	1407571	-0.84302	0.80039
ENSG00000180537	RNF182	6	13922677	13981533	165	24	2359798	4.3866	5.7562e-06	160	23	1214520	2.4935	0.0063241	163	23	1406308	3.5147	0.00022012
ENSG00000112149	CD83	6	14115872	14138149	80	24	2362602	4.0129	2.9983e-05	79	23	1214918	2.0084	0.022302	80	24	1407831	3.351	0.00040257
ENSG00000008083	JARID2	6	15244527	15523252	1114	113	2351690	6.2689	1.8183e-10	1003	107	1209815	2.8487	0.0021949	1005	106	1401150	4.6706	1.5015e-06
ENSG00000047579	DTNBP1	6	15522032	15665289	497	55	2361592	3.9004	4.8009e-05	457	50	1214145	3.8553	5.7795e-05	456	50	1407034	1.6692	0.04754
ENSG00000007944	MYLIP	6	16127356	16149479	67	19	2363510	1.9641	0.024761	66	19	1215334	2.433	0.0074877	66	19	1408314	1.2312	0.10912
ENSG00000137198	GMPR	6	16236811	16296780	248	42	2363925	1.4092	0.079389	246	42	1215533	1.2801	0.10026	246	42	1408543	2.2297	0.012884
ENSG00000124788	ATXN1	6	16298343	16763722	1819	308	2361849	4.0172	2.9444e-05	1767	296	1214943	1.148	0.12548	1786	302	1407874	3.8705	5.4299e-05
ENSG00000230873	STMND1	6	17100489	17132603	107	21	2358098	1.4577	0.072455	97	17	1212514	1.4067	0.079762	98	18	1405074	-0.608	0.72841
ENSG00000112183	RBM24	6	17279577	17295106	47	18	2362559	0.94831	0.17149	41	15	1214740	0.7231	0.23481	41	15	1407627	2.1695	0.015024
ENSG00000112186	CAP2	6	17391447	17559023	534	70	2362282	1.3244	0.092682	531	69	1214915	0.47805	0.31631	532	69	1407832	2.8552	0.0021504
ENSG00000137414	FAM8A1	6	17598586	17612950	35	11	2362664	2.9	0.0018659	31	9	1214822	0.86706	0.19295	32	9	1407752	2.3893	0.0084398
ENSG00000124789	NUP153	6	17614269	17708656	394	59	2364180	4.1225	1.8736e-05	384	56	1215642	2.5901	0.004797	384	56	1408678	2.7992	0.0025613
ENSG00000137177	KIF13A	6	17758414	17989854	932	85	2350805	1.6028	0.054487	888	78	1215352	2.1241	0.01683	889	78	1408329	0.66102	0.2543
ENSG00000187566	NHLRC1	6	18119718	18124851	21	4	2363528	0.41746	0.33817	21	4	1215348	0.8824	0.18878	21	4	1408340	0.72319	0.23478
ENSG00000137364	TPMT	6	18127542	18157305	113	19	2351729	1.873	0.030532	112	19	1215024	0.73865	0.23006	112	19	1407961	1.741	0.040839
ENSG00000165097	KDM1B	6	18153560	18225084	305	39	2352915	1.6566	0.048798	299	37	1211207	0.28802	0.38667	303	38	1403574	2.4438	0.0072673
ENSG00000124795	DEK	6	18223099	18267054	47	15	2337939	0.024958	0.49004	45	14	1201314	-0.33713	0.63199	45	14	1391911	-0.069657	0.52777
ENSG00000137393	RNF144B	6	18366779	18470105	610	56	2357480	0.71401	0.23761	589	53	1212879	-0.40929	0.65884	593	54	1404585	1.3686	0.085555
ENSG00000172201	ID4	6	19835617	19841915	28	10	2362104	5.1705	1.1674e-07	28	10	1214681	2.2232	0.0131	28	10	1407582	5.0378	2.3541e-07
ENSG00000172197	MBOAT1	6	20099935	20214670	384	76	2347971	-0.093239	0.53714	373	72	1208218	-2.2633	0.98819	375	73	1400184	0.81318	0.20806
ENSG00000112242	E2F3	6	20400398	20494941	289	65	2353508	3.0731	0.0010593	270	59	1214927	-0.35281	0.63788	274	60	1407848	3.2085	0.00066709
ENSG00000145996	CDKAL1	6	20532688	21233635	2953	209	2360550	2.8882	0.0019375	2804	197	1214244	2.013	0.022055	2852	204	1407109	3.3862	0.00035436
ENSG00000124766	SOX4	6	21591972	21599847	8	3	2363447	-0.27976	0.61017	8	3	1215319	-0.59953	0.72559	8	3	1408288	1.0741	0.14138
ENSG00000172179	PRL	6	22286480	22299730	46	17	2361331	2.1105	0.017407	46	17	1214348	0.44978	0.32644	46	17	1407143	2.2146	0.013395
ENSG00000112273	HDGFL1	6	22567678	22572892	24	8	2363843	2.0645	0.019485	24	8	1215494	-1.2173	0.88826	24	8	1408508	2.8321	0.0023125
ENSG00000152954	NRSN1	6	24124350	24156128	136	45	2356941	1.6924	0.045282	129	41	1215294	1.5233	0.063844	133	44	1404358	-0.015602	0.50622
ENSG00000146038	DCDC2	6	24170984	24360280	1249	107	2362679	2.025	0.021435	1167	94	1214893	1.9762	0.024065	1179	97	1407801	-0.31909	0.62517
ENSG00000146049	KAAG1	6	24355131	24359512	14	8	2364021	-0.68284	0.75265	11	6	1215464	0.30527	0.38008	11	6	1408461	0.15444	0.43863
ENSG00000124532	MRS2	6	24401153	24426810	218	31	2364159	2.7594	0.0028956	206	28	1215625	1.327	0.09225	209	28	1408655	1.8332	0.033386
ENSG00000112293	GPLD1	6	24423793	24497433	769	86	2363636	1.4647	0.071508	740	81	1215382	0.014143	0.49436	759	84	1408381	1.4455	0.074165
ENSG00000112294	ALDH5A1	6	24493080	24538435	295	46	2363472	0.54463	0.29301	288	44	1215311	-0.49452	0.68953	290	45	1408290	0.99617	0.15958
ENSG00000137261	KIAA0319	6	24543332	24648383	538	80	2363083	2.1617	0.01532	511	73	1215095	3.7752	7.9935e-05	512	74	1408050	-0.32065	0.62576
ENSG00000111802	TDP2	6	24649205	24669261	119	27	2362514	0.35262	0.36219	112	24	1214823	0.97938	0.1637	113	24	1407711	-0.90623	0.81759
ENSG00000112304	ACOT13	6	24665263	24706293	219	37	2361638	0.51424	0.30354	212	35	1214449	0.77068	0.22045	214	35	1407258	-0.84933	0.80215
ENSG00000112308	C6orf62	6	24704089	24723064	85	28	2363948	1.3021	0.096448	83	27	1215539	1.4975	0.067138	85	28	1408557	-0.29413	0.61567
ENSG00000112312	GMNN	6	24773159	24787327	37	18	2363701	1.1846	0.11809	35	17	1215402	0.19989	0.42078	35	17	1408385	0.6939	0.24387
ENSG00000260286	C6orf229	6	24796549	24801117	7	3	2363853	2.063	0.019556	7	3	1215496	1.2645	0.10302	7	3	1408517	0.82815	0.20379
ENSG00000111913	FAM65B	6	24796601	25044238	1262	151	2360427	3.5138	0.00022088	1232	146	1214076	3.1244	0.0008907	1238	152	1406899	1.7577	0.0394
ENSG00000079691	LRRC16A	6	25277306	25621758	2354	188	2363042	5.1608	1.2293e-07	2194	175	1214989	1.2194	0.11135	2217	175	1407970	5.5272	1.6268e-08
ENSG00000079689	SCGN	6	25650464	25703011	298	62	2363320	2.6485	0.0040429	287	58	1215228	0.18206	0.42777	289	59	1408197	2.9556	0.0015606
ENSG00000146047	HIST1H2BA	6	25725137	25728573	51	12	2344349	1.3045	0.096032	49	11	1202413	0.015263	0.49391	49	11	1397604	0.82132	0.20573
ENSG00000164508	HIST1H2AA	6	25725291	25728790	48	12	2346847	1.176	0.1198	46	11	1204005	-0.030014	0.51197	46	11	1398973	0.72364	0.23464
ENSG00000146039	SLC17A4	6	25752927	25782419	193	37	2364353	1.671	0.047357	187	35	1215726	-0.12849	0.55112	188	35	1408769	1.1745	0.1201
ENSG00000124568	SLC17A1	6	25782125	25834287	285	47	2364647	2.5867	0.0048444	267	42	1215856	0.28237	0.38883	270	43	1408931	2.2188	0.013249
ENSG00000124564	SLC17A3	6	25832294	25884514	286	53	2355843	1.5375	0.062083	269	47	1210976	-0.35785	0.63977	270	48	1403243	2.0656	0.019435
ENSG00000112337	SLC17A2	6	25911982	25932946	126	25	2356251	0.56101	0.28739	118	22	1215863	-0.91793	0.82067	121	23	1404605	0.67698	0.24921
ENSG00000112343	TRIM38	6	25961030	25988384	126	42	2364642	0.11151	0.45561	114	36	1215848	-0.048355	0.51928	116	37	1408921	-0.12396	0.54933
ENSG00000124610	HIST1H1A	6	26016260	26020040	25	15	2364844	1.4732	0.070354	20	13	1215936	1.508	0.065774	20	13	1409027	1.171	0.12079
ENSG00000198366	HIST1H3A	6	26018718	26022186	18	7	2364743	1.4652	0.071434	14	5	1215878	1.3369	0.090625	15	6	1408966	0.33231	0.36983
ENSG00000196176	HIST1H4A	6	26019907	26023278	24	11	2364778	3.2578	0.00056131	19	7	1215900	1.6089	0.053818	20	8	1408988	2.4139	0.0078908
ENSG00000124529	HIST1H4B	6	26026124	26029480	24	13	2364735	1.7845	0.037171	20	11	1215884	1.2148	0.11222	21	12	1408967	1.6369	0.05083
ENSG00000124693	HIST1H3B	6	26030817	26034288	29	13	2364509	0.11115	0.45575	28	13	1215793	-0.32073	0.62579	28	13	1408859	0.12445	0.45048
ENSG00000137259	HIST1H2AB	6	26032320	26035796	24	12	2364498	0.83421	0.20208	23	11	1215783	0.026153	0.48957	23	11	1408853	0.26769	0.39447
ENSG00000196226	HIST1H2BB	6	26042455	26045885	20	10	2364587	0.65394	0.25658	18	9	1215813	0.85773	0.19552	18	9	1408888	0.59665	0.27537
ENSG00000196532	HIST1H3C	6	26043639	26047097	30	14	2364691	1.2811	0.10008	28	12	1215877	0.64863	0.25829	28	12	1408952	0.30477	0.38027
ENSG00000187837	HIST1H1C	6	26054968	26058699	38	21	2364837	1.5189	0.06439	34	18	1215945	0.73529	0.23108	34	18	1409032	0.57181	0.28373
ENSG00000010704	HFE	6	26085509	26099571	85	32	2364749	2.4749	0.0066628	81	30	1215906	0.69777	0.24266	83	31	1408994	2.2548	0.012073
ENSG00000197061	HIST1H4C	6	26102104	26105518	27	11	2364853	4.6748	1.4712e-06	27	11	1215964	1.8325	0.03344	27	11	1409049	4.2122	1.2645e-05
ENSG00000187475	HIST1H1T	6	26106640	26110364	21	11	2364730	5.7077	5.7252e-09	20	10	1215907	2.9955	0.0013699	20	10	1408987	5.0064	2.7728e-07
ENSG00000180596	HIST1H2BC	6	26114101	26126154	96	25	2364760	5.1123	1.5914e-07	91	23	1215913	2.0365	0.020852	92	24	1408996	5.0285	2.4722e-07
ENSG00000180573	HIST1H2AC	6	26122373	26140344	127	31	2364710	4.9544	3.6279e-07	116	27	1215884	1.9449	0.025895	119	28	1408964	4.8883	5.0858e-07
ENSG00000168298	HIST1H1E	6	26154559	26158343	12	7	2364516	-0.58147	0.71954	12	7	1215807	0.25031	0.40117	12	7	1408869	-0.60689	0.72804
ENSG00000158373	HIST1H2BD	6	26156349	26172577	61	24	2364806	7.4155	6.0586e-14	51	20	1215924	4.7223	1.1657e-06	51	20	1409007	7.2496	2.0893e-13
ENSG00000197697	HIST1H2BE	6	26181958	26185454	30	9	2364139	1.1499	0.12509	28	8	1215610	0.56187	0.2871	28	8	1408628	1.5507	0.060489
ENSG00000188987	HIST1H4D	6	26187938	26191304	19	6	2364852	-0.57575	0.71761	17	5	1215952	-0.0061616	0.50246	17	5	1409045	0.38376	0.35058
ENSG00000197409	HIST1H3D	6	26196068	26201521	37	11	2364504	1.6842	0.046067	36	10	1215796	1.3511	0.088325	36	10	1408855	1.5754	0.057578
ENSG00000197846	HIST1H2BF	6	26197748	26201942	32	12	2364362	2.1577	0.015474	31	11	1215727	1.6183	0.052804	31	11	1408774	1.7283	0.041966
ENSG00000196866	HIST1H2AD	6	26198079	26201471	26	9	2364429	-0.45976	0.67716	25	9	1215757	0.95312	0.17027	25	9	1408809	-0.60281	0.72668
ENSG00000198518	HIST1H4E	6	26202858	26207266	35	10	2364712	-0.15506	0.56161	34	9	1215890	0.96548	0.16715	34	9	1408973	0.070539	0.47188
ENSG00000168274	HIST1H2AE	6	26215165	26218711	14	6	2364757	0.25984	0.39749	13	5	1215911	0.42089	0.33692	13	5	1408987	1.9065	0.02829
ENSG00000187990	HIST1H2BG	6	26215428	26218872	15	6	2364734	0.7437	0.22853	14	6	1215900	0.37063	0.35546	14	6	1408974	2.1279	0.016674
ENSG00000196966	HIST1H3E	6	26223383	26226844	26	9	2364647	-0.17599	0.56985	26	9	1215868	1.0209	0.15365	26	9	1408939	0.54116	0.2942
ENSG00000124575	HIST1H1D	6	26233440	26237216	20	4	2364697	-0.84893	0.80204	19	3	1215882	1.0695	0.14242	19	3	1408961	0.98191	0.16307
ENSG00000198327	HIST1H4F	6	26238561	26241976	16	5	2364587	-1.6555	0.95108	16	5	1215839	0.72795	0.23332	16	5	1408908	0.12378	0.45074
ENSG00000124578	HIST1H4G	6	26245886	26249259	17	9	2364761	1.9294	0.026843	17	9	1215922	1.2784	0.10055	17	9	1408999	1.5887	0.056065
ENSG00000256316	HIST1H3F	6	26249370	26252835	14	6	2364272	-0.55328	0.70996	13	5	1215674	0.82257	0.20538	13	5	1408705	-0.18841	0.57472
ENSG00000197459	HIST1H2BH	6	26249879	26253303	14	6	2364790	-0.37732	0.64703	13	5	1215930	0.64668	0.25892	13	5	1409008	-0.1499	0.55958
ENSG00000256018	HIST1H3G	6	26270146	26273612	11	6	2364804	-0.86868	0.80749	11	6	1215939	0.91539	0.17999	11	6	1409025	-1.0057	0.84272
ENSG00000168242	HIST1H2BI	6	26271144	26274622	15	7	2364893	0.56656	0.28551	15	7	1215980	0.50196	0.30785	15	7	1409073	0.72498	0.23423
ENSG00000158406	HIST1H4H	6	26280283	26287762	33	12	2364728	2.6446	0.0040896	33	12	1215903	1.3223	0.093031	33	12	1408985	2.5901	0.0047968
ENSG00000186470	BTN3A2	6	26363387	26379546	133	13	2348360	1.4659	0.071337	133	13	1207184	0.59048	0.27743	133	13	1399156	0.76242	0.2229
ENSG00000124508	BTN2A2	6	26381324	26396102	80	17	2364469	6.4532	5.4755e-11	78	16	1215781	4.3666	6.31e-06	78	16	1408835	5.184	1.0857e-07
ENSG00000026950	BTN3A1	6	26400465	26416444	89	13	2364857	3.4953	0.00023681	89	13	1215962	2.6598	0.0039093	89	13	1409055	2.208	0.013622
ENSG00000111801	BTN3A3	6	26438700	26454643	74	20	2301284	3.6118	0.00015201	73	19	1182026	3.0757	0.0010501	73	19	1370047	1.9054	0.028362
ENSG00000112763	BTN2A1	6	26456150	26477849	89	19	2322276	2.7668	0.0028305	87	18	1200791	2.1614	0.015331	87	18	1391302	1.3781	0.084085
ENSG00000124557	BTN1A1	6	26499449	26511650	42	11	2305022	4.1354	1.772e-05	42	11	1184758	1.1895	0.11712	42	11	1372556	4.0882	2.174e-05
ENSG00000182952	HMGN4	6	26536633	26547482	36	8	2364347	4.3341	7.3184e-06	36	8	1215730	1.7079	0.043823	36	8	1408777	4.2546	1.0472e-05
ENSG00000146109	ABT1	6	26595180	26601278	26	10	2364974	3.9846	3.3796e-05	25	10	1216016	1.4255	0.076999	25	10	1409118	3.262	0.0005532
ENSG00000181315	ZNF322	6	26635518	26661980	98	16	2364842	3.9731	3.5466e-05	95	15	1215954	1.5162	0.06473	96	16	1409044	3.4444	0.00028615
ENSG00000124635	HIST1H2BJ	6	27092676	27102541	70	15	2346907	2.4038	0.0081132	67	14	1206180	1.7545	0.039673	67	14	1397611	1.1284	0.12958
ENSG00000196787	HIST1H2AG	6	27098832	27104070	35	10	2364910	1.9265	0.027022	33	9	1215983	1.8547	0.03182	33	9	1409081	0.30919	0.37859
ENSG00000197903	HIST1H2BK	6	27105073	27116619	62	16	2359373	3.8274	6.4755e-05	60	15	1212339	3.1929	0.00070417	61	16	1406064	2.1468	0.015905
ENSG00000198339	HIST1H4I	6	27105076	27109418	14	6	2352901	1.8012	0.035835	13	6	1207693	2.1658	0.015163	13	6	1402144	0.47029	0.31907
ENSG00000184825	HIST1H2AH	6	27112861	27116317	27	11	2358387	5.0599	2.0978e-07	26	10	1211699	3.8772	5.2829e-05	27	11	1405584	3.4273	0.00030482
ENSG00000112812	PRSS16	6	27213480	27225403	47	17	2319030	6.4128	7.1447e-11	43	15	1189224	4.3821	5.8774e-06	43	15	1378946	4.8775	5.3706e-07
ENSG00000158553	POM121L2	6	27252682	27281949	170	39	2306627	5.078	1.9068e-07	162	36	1187865	2.4643	0.0068649	164	36	1372442	3.6022	0.00015776
ENSG00000124613	ZNF391	6	27340394	27372683	225	13	2351320	3.8519	5.8595e-05	223	13	1211514	1.8172	0.034592	223	13	1404335	2.9823	0.0014303
ENSG00000096654	ZNF184	6	27417522	27442897	108	14	2336820	4.1734	1.5007e-05	99	11	1207111	1.9422	0.026055	98	11	1399327	2.9581	0.0015478
ENSG00000196747	HIST1H2AI	6	27773899	27777429	12	3	2246171	-0.41301	0.6602	10	2	1139662	0.055377	0.47792	10	2	1323398	-0.94926	0.82876
ENSG00000185130	HIST1H2BL	6	27774257	27777709	11	3	2235368	-0.47238	0.68167	9	2	1131176	0.045145	0.482	9	2	1313872	-1.0051	0.84259
ENSG00000203813	HIST1H3H	6	27775842	27779314	7	3	2185562	-0.94782	0.82839	4	2	1052265	0.02713	0.48918	4	2	1217567	-1.2841	0.90046
ENSG00000196374	HIST1H2BM	6	27780822	27784267	15	8	2364955	0.73083	0.23244	12	6	1216003	0.30526	0.38008	11	5	1409097	-0.34253	0.63403
ENSG00000182611	HIST1H2AJ	6	27781112	27784607	16	8	2364954	0.56253	0.28688	12	5	1216002	0.25791	0.39824	11	5	1409098	-0.51302	0.69603
ENSG00000197238	HIST1H4J	6	27789884	27793257	13	7	2364784	2.3128	0.010368	11	6	1215912	1.8037	0.035642	11	6	1408993	1.2479	0.10604
ENSG00000197914	HIST1H4K	6	27797952	27801305	9	4	2326362	-1.1931	0.88359	7	3	1215336	0.49357	0.3108	7	3	1408315	-2.1071	0.98244
ENSG00000233822	HIST1H2BN	6	27804323	27824487	69	21	2340419	1.3702	0.085318	60	17	1210549	0.83856	0.20086	59	17	1404442	0.0043313	0.49827
ENSG00000184348	HIST1H2AK	6	27804658	27808117	15	9	2353761	2.2548	0.012072	14	8	1208313	0.98805	0.16156	14	8	1402675	0.72789	0.23334
ENSG00000198374	HIST1H2AL	6	27831034	27834606	18	8	2346266	2.8353	0.0022894	16	7	1216027	2.9628	0.0015243	16	7	1409131	0.85014	0.19762
ENSG00000184357	HIST1H1B	6	27833570	27837359	31	11	2343094	2.0286	0.021249	28	10	1212094	2.466	0.006832	28	10	1405811	0.13717	0.44545
ENSG00000182572	HIST1H3I	6	27838623	27842099	17	8	2335254	3.0535	0.001131	15	6	1208831	2.2913	0.010974	15	6	1403108	2.4501	0.0071407
ENSG00000198558	HIST1H4L	6	27839926	27843289	17	8	2325329	3.7706	8.1426e-05	14	7	1208312	3.249	0.00057913	14	7	1402672	3.0342	0.0012057
ENSG00000197153	HIST1H3J	6	27857093	27862884	34	11	2339893	2.1425	0.016079	19	7	1215772	1.9177	0.027575	19	7	1408820	1.8129	0.034924
ENSG00000196331	HIST1H2BO	6	27859203	27862669	19	7	2347118	1.0844	0.13908	11	5	1215919	1.1801	0.11899	11	5	1409001	0.35892	0.35983
ENSG00000233224	HIST1H2AM	6	27859477	27862963	18	7	2346146	0.7057	0.24019	10	5	1215925	1.1809	0.11881	10	5	1409010	-0.046025	0.51835
ENSG00000168131	OR2B2	6	27877963	27882174	26	11	2358364	4.6559	1.6131e-06	21	8	1215944	4.2159	1.244e-05	21	8	1409026	2.5886	0.0048189
ENSG00000124657	OR2B6	6	27923019	27926960	20	8	2364746	0.75224	0.22595	13	6	1215846	1.0511	0.1466	13	6	1408919	0.96818	0.16648
ENSG00000197279	ZNF165	6	28046753	28058341	50	13	2361559	4.1401	1.7355e-05	45	10	1213594	1.9652	0.024698	45	10	1407080	3.2845	0.00051087
ENSG00000196812	ZSCAN16	6	28090338	28098860	38	14	2364987	3.7776	7.9181e-05	32	11	1216023	1.7329	0.041558	32	11	1409124	3.2193	0.0006425
ENSG00000198315	ZKSCAN8	6	28107688	28128250	108	19	2363321	4.3121	8.0847e-06	99	17	1214877	2.6997	0.00347	99	17	1408150	3.1904	0.0007104
ENSG00000137185	ZSCAN9	6	28190664	28202260	67	23	2345977	4.05	2.5613e-05	66	23	1205975	1.9925	0.023157	66	23	1397370	2.7183	0.0032813
ENSG00000187626	ZKSCAN4	6	28211401	28229011	83	27	2351972	4.5606	2.5507e-06	78	25	1209602	2.9654	0.0015114	78	25	1402256	3.1591	0.00079126
ENSG00000189134	NKAPL	6	28225098	28229736	22	11	2364906	3.1666	0.00077106	22	11	1215984	1.948	0.025706	22	11	1409082	1.9003	0.0287
ENSG00000137338	PGBD1	6	28247314	28271326	110	28	2364859	3.6029	0.00015736	104	26	1215961	1.7938	0.036421	105	26	1409050	2.5075	0.0060798
ENSG00000235109	ZSCAN31	6	28291470	28326048	192	37	2364812	2.1251	0.016788	178	33	1215934	1.5867	0.056287	183	34	1409026	1.5006	0.066728
ENSG00000189298	ZKSCAN3	6	28315691	28337947	127	31	2359343	2.9493	0.0015924	116	27	1215855	1.7742	0.038016	117	27	1408927	2.5019	0.0061762
ENSG00000158691	ZSCAN12	6	28345732	28369511	131	23	2351424	3.1735	0.00075305	122	21	1210597	1.0821	0.13961	124	21	1402879	2.6093	0.0045363
ENSG00000187987	ZSCAN23	6	28398707	28413279	83	20	2348362	1.7697	0.038391	73	16	1215825	0.36092	0.35908	73	16	1408896	1.572	0.057977
ENSG00000198704	GPX6	6	28470073	28497992	185	35	2347759	4.5602	2.5558e-06	172	31	1215240	1.1649	0.12204	172	31	1405371	4.3346	7.2997e-06
ENSG00000224586	GPX5	6	28491702	28503729	65	19	2349187	4.0723	2.3272e-05	56	15	1215892	1.3161	0.094076	57	16	1408978	3.6362	0.00013832
ENSG00000232040	SCAND3	6	28538407	28585989	207	41	2363079	4.4858	3.6313e-06	193	37	1215885	1.2837	0.099619	197	38	1408966	4.0165	2.9539e-05
ENSG00000204713	TRIM27	6	28869779	28893766	90	31	2345203	3.212	0.00065904	73	23	1202494	2.5759	0.0049995	75	24	1395153	2.0614	0.019634
ENSG00000204709	C6orf100	6	28909654	28913314	19	8	2364875	0.96563	0.16711	18	8	1215969	1.7719	0.038209	18	8	1409064	1.5416	0.06158
ENSG00000197935	ZNF311	6	28961562	28975093	66	21	2348637	5.8946	1.8784e-09	60	17	1205887	2.8138	0.0024482	62	19	1399035	4.806	7.6983e-07
ENSG00000204704	OR2W1	6	29010990	29015017	21	8	2356922	4.9592	3.5398e-07	20	8	1210604	2.332	0.0098507	20	8	1404584	4.5982	2.131e-06
ENSG00000204703	OR2B3	6	29052985	29057090	13	7	2268382	3.9392	4.0872e-05	13	7	1165642	0.79468	0.2134	13	7	1350191	3.8356	6.2637e-05
ENSG00000204702	OR2J1	6	29066386	29070658	24	9	2364800	5.0992	1.7054e-07	22	8	1215931	2.1226	0.016893	22	8	1409012	4.488	3.595e-06
ENSG00000204701	OR2J3	6	29077668	29081603	21	8	2364983	5.5293	1.6077e-08	20	8	1216021	2.6232	0.0043557	20	8	1409120	4.8621	5.8068e-07
ENSG00000204700	OR2J2	6	29139311	29143351	33	11	2364858	6.1609	3.617e-10	32	11	1215962	2.9611	0.0015327	32	11	1409052	5.5108	1.7858e-08
ENSG00000204695	OR14J1	6	29272403	29276519	24	12	2364882	5.1803	1.1078e-07	22	11	1215968	2.9993	0.0013531	22	11	1409062	4.0338	2.7446e-05
ENSG00000243729	OR5V1	6	29322007	29401744	737	61	2364795	5.5497	1.4312e-08	722	59	1215933	1.8507	0.032108	722	59	1409018	4.8316	6.7735e-07
ENSG00000112462	OR12D3	6	29340200	29345068	41	9	2364785	5.6908	6.3237e-09	41	9	1215927	2.9744	0.001468	41	9	1409018	4.4643	4.0165e-06
ENSG00000168787	OR12D2	6	29362416	29366448	54	10	2364975	5.474	2.1995e-08	52	10	1216017	1.7093	0.043696	52	10	1409117	5.2338	8.302e-08
ENSG00000204694	OR11A1	6	29392281	29426848	340	34	2364903	3.0589	0.0011106	326	32	1215983	0.071366	0.47155	326	32	1409077	3.8601	5.6661e-05
ENSG00000206474	OR10C1	6	29405083	29409731	49	12	2364775	2.5694	0.0050936	47	11	1215923	0.16541	0.43431	46	11	1409011	3.5453	0.00019606
ENSG00000204688	OR2H1	6	29422958	29433105	67	19	2364997	0.95892	0.1688	60	17	1216026	0.14431	0.44263	61	17	1409130	1.8434	0.032634
ENSG00000204687	MAS1L	6	29453474	29457738	35	12	2364997	1.8453	0.032496	29	9	1216026	0.3551	0.36126	29	9	1409129	2.8733	0.0020313
ENSG00000213886	UBD	6	29522292	29529702	61	16	2356393	2.0156	0.021923	57	14	1210188	-0.71913	0.76397	57	14	1404194	2.8889	0.0019328
ENSG00000204681	GABBR1	6	29522406	29603753	559	80	2361843	6.8068	4.988e-12	500	67	1213856	3.7292	9.6055e-05	509	69	1407272	5.5979	1.0849e-08
ENSG00000204657	OR2H2	6	29553683	29557745	27	15	2363809	4.5169	3.1378e-06	22	11	1215351	2.9212	0.0017433	22	11	1408353	3.1604	0.00078776
ENSG00000204655	MOG	6	29622758	29641149	170	31	2363671	4.4569	4.158e-06	165	29	1215215	2.2942	0.010888	166	30	1408400	4.2818	9.2705e-06
ENSG00000204644	ZFP57	6	29639169	29650887	130	24	2364827	5.4993	1.9062e-08	126	23	1215947	2.4749	0.0066632	126	23	1409035	5.056	2.1403e-07
ENSG00000204642	HLA-F	6	29688552	29707305	226	25	2362364	5.1382	1.3872e-07	222	24	1214383	2.649	0.004037	225	25	1407709	4.9689	3.3665e-07
ENSG00000204632	HLA-G	6	29792744	29799902	126	12	2362793	6.2771	1.7246e-10	125	12	1214761	3.3265	0.00043976	126	12	1407945	5.8113	3.0988e-09
ENSG00000206503	HLA-A	6	29907037	29914661	91	14	2001179	3.4772	0.00025333	91	14	1022629	1.8513	0.032065	91	14	1190023	3.1838	0.00072684
ENSG00000066379	ZNRD1	6	30024676	30033686	44	20	2364673	6.804	5.0887e-12	43	19	1215875	2.9568	0.0015543	44	20	1408954	6.5448	2.978e-11
ENSG00000204619	PPP1R11	6	30032486	30039110	38	18	2364849	5.1239	1.4965e-07	38	18	1215958	1.4562	0.072662	38	18	1409052	5.1897	1.0534e-07
ENSG00000204618	RNF39	6	30037043	30045664	57	20	2358883	4.8987	4.8247e-07	55	19	1213969	1.2251	0.11026	56	19	1405792	5.008	2.7499e-07
ENSG00000204616	TRIM31	6	30069674	30082883	155	35	2361888	5.2257	8.6749e-08	153	34	1215589	1.5707	0.058121	154	35	1408039	4.5469	2.7217e-06
ENSG00000204614	TRIM40	6	30101885	30117512	262	26	2364919	5.5657	1.3057e-08	260	26	1215991	2.0663	0.019399	260	26	1409088	4.264	1.0039e-05
ENSG00000204613	TRIM10	6	30118722	30130711	118	19	2362039	3.7632	8.3892e-05	118	19	1214152	1.2613	0.1036	118	19	1407542	3.0564	0.0011199
ENSG00000204610	TRIM15	6	30128993	30141473	123	22	2357629	4.2737	9.6122e-06	123	22	1211977	1.1033	0.13494	123	22	1404798	4.2026	1.3191e-05
ENSG00000234127	TRIM26	6	30151232	30183204	310	38	2364842	4.3913	5.6329e-06	303	37	1215954	1.2402	0.10745	303	37	1409045	3.5509	0.00019197
ENSG00000204599	TRIM39	6	30292256	30312506	123	26	2354531	5.69	6.3519e-09	116	23	1215902	2.0921	0.018215	119	24	1402550	5.0937	1.7554e-07
ENSG00000248167	TRIM39-RPP21	6	30295359	30315631	128	26	2364786	5.6522	7.9186e-09	121	24	1215925	1.876	0.030324	124	25	1409012	5.1371	1.3948e-07
ENSG00000241370	RPP21	6	30310908	30315661	37	14	2364751	5.8064	3.1918e-09	35	12	1215909	1.9561	0.025229	36	13	1408992	5.1763	1.1315e-07
ENSG00000204592	HLA-E	6	30455244	30462982	29	14	2241459	4.3456	6.9446e-06	25	11	1196019	2.5815	0.0049179	25	11	1387710	3.7393	9.2277e-05
ENSG00000204590	GNL1	6	30508154	30526951	61	27	2341551	5.3284	4.9553e-08	56	24	1202358	1.9731	0.024244	57	25	1394049	5.6236	9.3489e-09
ENSG00000204576	PRR3	6	30522663	30532500	40	18	2364465	4.582	2.3031e-06	40	18	1215782	2.375	0.0087755	40	18	1408843	4.7767	8.911e-07
ENSG00000204574	ABCF1	6	30537153	30565956	150	28	2364891	4.4715	3.8838e-06	135	24	1215973	2.0745	0.019016	137	25	1409068	4.0463	2.6018e-05
ENSG00000204569	PPP1R10	6	30567177	30588389	108	17	2364919	2.6281	0.0042932	93	12	1215987	1.1982	0.11541	100	14	1409085	2.1073	0.017547
ENSG00000204568	MRPS18B	6	30583486	30595172	58	19	2364881	3.0986	0.00097206	51	15	1215966	1.4841	0.068887	52	16	1409060	2.8716	0.0020417
ENSG00000137343	ATAT1	6	30592619	30615600	131	35	2364600	4.3621	6.4416e-06	123	32	1215834	2.6616	0.0038882	124	32	1408903	4.3514	6.7649e-06
ENSG00000204564	C6orf136	6	30612816	30621987	43	19	2364449	4.4019	5.3658e-06	37	16	1215739	3.6737	0.00011955	38	16	1408794	4.1663	1.5476e-05
ENSG00000204560	DHX16	6	30619896	30642814	119	25	2361753	2.7847	0.0026786	108	21	1213821	2.0305	0.021153	108	21	1407210	4.3256	7.6073e-06
ENSG00000146112	PPP1R18	6	30643166	30657672	77	19	2364921	2.9637	0.0015201	73	18	1215992	2.0721	0.019128	73	18	1409086	4.3751	6.068e-06
ENSG00000137404	NRM	6	30654824	30661197	41	13	2364903	2.1262	0.016743	38	12	1215982	1.6803	0.046451	38	12	1409074	1.7671	0.038603
ENSG00000137337	MDC1	6	30666584	30687666	180	20	2356899	1.3311	0.091572	176	19	1211606	1.1241	0.13048	178	20	1404217	1.9084	0.028172
ENSG00000196230	TUBB	6	30685978	30694203	58	15	2364543	2.3318	0.0098569	56	14	1215813	1.9672	0.024577	57	14	1408881	3.3919	0.00034709
ENSG00000137312	FLOT1	6	30694486	30712510	136	11	2364665	1.6869	0.045807	132	10	1215869	1.7819	0.03738	135	11	1408950	1.4941	0.067578
ENSG00000137331	IER3	6	30709976	30714331	25	8	2364787	2.753	0.0029528	24	8	1215929	1.8078	0.035322	24	8	1409011	2.6718	0.0037717
ENSG00000204580	DDR1	6	30842198	30868933	151	32	2353310	3.5126	0.00022188	136	28	1210724	1.1219	0.13095	145	30	1404149	3.5657	0.00018141
ENSG00000213780	GTF2H4	6	30873961	30882883	63	13	2356828	2.7362	0.0031079	57	11	1214062	1.3889	0.082432	58	11	1407488	2.3963	0.0082817
ENSG00000137411	VARS2	6	30874019	30895236	143	19	2352680	2.0912	0.018256	132	16	1211393	0.97546	0.16467	136	17	1404499	1.9822	0.023726
ENSG00000196260	SFTA2	6	30898130	30901952	39	12	2364777	2.8559	0.0021455	36	10	1215914	1.4613	0.071967	38	11	1409011	2.5463	0.0054433
ENSG00000168631	DPCR1	6	30906749	30922998	81	29	2362767	4.5897	2.2195e-06	74	25	1215952	2.1138	0.017265	77	27	1409046	5.387	3.5823e-08
ENSG00000204544	MUC21	6	30949495	30958680	77	17	2330333	0.34844	0.36376	70	15	1206559	1.6782	0.046657	71	15	1390826	0.745	0.22814
ENSG00000261272	MUC22	6	30976251	31004179	515	56	2360098	2.9288	0.0017014	496	52	1215494	2.6867	0.0036084	501	53	1408514	2.0446	0.020449
ENSG00000204542	C6orf15	6	31078000	31082336	79	15	2364517	1.7411	0.040831	78	15	1215806	2.1806	0.014608	79	15	1408868	0.71122	0.23847
ENSG00000204540	PSORS1C1	6	31080527	31108869	450	56	2360457	5.4861	2.0545e-08	438	53	1213514	5.1089	1.6199e-07	441	54	1406427	3.054	0.0011292
ENSG00000204539	CDSN	6	31081867	31090223	139	18	2352014	4.7174	1.1945e-06	136	17	1208727	4.8616	5.8213e-07	136	17	1401326	2.3171	0.010248
ENSG00000204538	PSORS1C2	6	31104313	31109127	81	29	2364077	4.1239	1.8622e-05	78	27	1215593	2.0666	0.019385	78	27	1408608	2.5868	0.004844
ENSG00000204536	CCHCR1	6	31109216	31128015	239	34	2364838	3.441	0.00028978	224	30	1215949	0.085206	0.46605	228	31	1409039	3.0894	0.0010029
ENSG00000137310	TCF19	6	31124319	31135936	123	22	2364774	3.4011	0.00033559	113	18	1215915	0.043075	0.48282	118	20	1409004	3.2696	0.00053844
ENSG00000204531	POU5F1	6	31131119	31150508	268	47	2364649	3.1796	0.00073746	239	39	1215849	1.5428	0.06144	246	42	1408923	2.2723	0.011534
ENSG00000206344	HCG27	6	31163537	31172745	210	28	2358111	3.4703	0.00025991	175	20	1211782	1.4451	0.074221	180	21	1404304	2.5858	0.0048577
ENSG00000204525	HLA-C	6	31235526	31241907	198	29	2362955	5.57	1.274e-08	194	28	1215465	3.0739	0.0010565	195	28	1408481	4.7884	8.4046e-07
ENSG00000234745	HLA-B	6	31320649	31326965	219	38	2362453	6.811	4.8472e-12	215	37	1214831	4.4941	3.4935e-06	216	37	1407742	5.7207	5.3045e-09
ENSG00000204520	MICA	6	31369356	31384092	329	41	2359022	4.4915	3.5357e-06	268	35	1212048	3.4627	0.00026739	273	36	1404922	3.8017	7.1859e-05
ENSG00000204516	MICB	6	31460658	31479901	305	32	2364436	4.6902	1.3647e-06	302	31	1215766	3.7669	8.2636e-05	305	32	1408828	3.4481	0.00028224
ENSG00000204511	MCCD1	6	31494494	31499009	52	14	2364787	6.657	1.3974e-11	52	14	1215931	4.1232	1.8683e-05	52	14	1409016	5.6741	6.9702e-09
ENSG00000198563	DDX39B	6	31496996	31512225	138	30	2358379	6.7542	7.1806e-12	138	30	1212394	4.3368	7.2293e-06	138	30	1405241	5.4001	3.3305e-08
ENSG00000254870	ATP6V1G2-DDX39B	6	31496996	31516385	159	34	2359249	6.6159	1.8462e-11	159	34	1212871	4.1358	1.7687e-05	159	34	1405753	5.2569	7.3252e-08
ENSG00000213760	ATP6V1G2	6	31511239	31518204	39	15	2364909	3.18	0.00073645	39	15	1215985	1.5234	0.063832	39	15	1409084	2.5769	0.004984
ENSG00000204498	NFKBIL1	6	31512647	31527606	121	33	2364757	4.2433	1.1012e-05	117	32	1215913	1.0998	0.13571	117	32	1408996	3.9613	3.7276e-05
ENSG00000226979	LTA	6	31537831	31543101	38	18	2364923	5.6315	8.9325e-09	36	16	1215992	2.2801	0.011302	36	16	1409089	5.4575	2.414e-08
ENSG00000232810	TNF	6	31541344	31547113	30	16	2364900	4.5065	3.2948e-06	30	16	1215983	4.0588	2.4666e-05	30	16	1409077	2.7794	0.0027231
ENSG00000227507	LTB	6	31547302	31552299	21	10	2364847	0.53397	0.29668	18	9	1215948	0.43883	0.33039	18	9	1409033	-1.2591	0.89599
ENSG00000204482	LST1	6	31551901	31557686	38	20	2364586	4.7389	1.0742e-06	36	19	1215830	2.938	0.0016515	36	19	1408893	4.102	2.048e-05
ENSG00000204475	NCR3	6	31555672	31562762	52	22	2364409	6.0641	6.6362e-10	52	22	1215755	3.0612	0.0011022	52	22	1408814	5.7662	4.0536e-09
ENSG00000204472	AIF1	6	31580961	31585798	26	11	2364860	2.9987	0.0013557	26	11	1215965	2.0468	0.020338	26	11	1409055	2.0848	0.018545
ENSG00000204469	PRRC2A	6	31586497	31606548	120	31	2354438	2.9597	0.0015395	116	30	1210336	1.465	0.07146	116	30	1402473	2.3773	0.0087209
ENSG00000204463	BAG6	6	31605805	31622482	84	28	2352291	3.9806	3.4368e-05	79	25	1208397	2.4998	0.006213	81	26	1401487	2.6892	0.0035813
ENSG00000204444	APOM	6	31618193	31626987	46	23	2353946	2.9381	0.0016512	43	20	1208464	1.4715	0.070583	44	21	1402934	1.9122	0.027926
ENSG00000204439	C6orf47	6	31625075	31630549	36	17	2320621	3.6817	0.00011585	35	16	1191084	1.5388	0.061921	35	16	1382004	2.0326	0.021044
ENSG00000204438	GPANK1	6	31628006	31636060	56	21	2361690	3.3859	0.00035476	55	20	1213928	1.3714	0.085128	55	20	1407319	2.4609	0.0069293
ENSG00000204435	CSNK2B	6	31631013	31639120	37	18	2364698	3.0404	0.0011814	36	17	1215889	1.3824	0.083429	36	17	1408960	2.7779	0.0027354
ENSG00000263020	CSNK2B-LY6G5B-1181	6	31631879	31642323	57	24	2361823	3.18	0.00073629	56	23	1213999	1.4191	0.07794	56	23	1407395	2.2577	0.011982
ENSG00000240053	LY6G5B	6	31635944	31642553	31	15	2359510	3.4009	0.00033577	31	15	1212521	1.7954	0.036293	31	15	1406187	2.2666	0.011708
ENSG00000204428	LY6G5C	6	31643461	31653817	36	13	2355291	3.3948	0.00034333	35	12	1209696	1.6765	0.046816	35	12	1403774	1.5394	0.061855
ENSG00000204427	ABHD16A	6	31653726	31673221	80	28	2358388	3.7632	8.3871e-05	75	26	1211567	1.3152	0.094221	75	26	1405348	2.6242	0.004343
ENSG00000204422	XXbac-BPG32J3.20	6	31653739	31683849	133	41	2359637	4.0511	2.5492e-05	126	38	1212459	1.3031	0.096276	126	38	1406094	3.0319	0.0012149
ENSG00000204424	LY6G6F	6	31672640	31686581	69	27	2362265	3.8795	5.2336e-05	66	25	1214253	1.11	0.13351	66	25	1407596	3.4856	0.00024549
ENSG00000250641	MEGT1	6	31672681	31686695	71	26	2362342	3.7452	9.0122e-05	68	25	1214305	1.0307	0.15135	68	25	1407641	3.3861	0.00035448
ENSG00000255552	LY6G6E	6	31678548	31683842	26	14	2364993	2.8314	0.0023174	25	13	1216025	1.1681	0.12138	25	13	1409127	2.1879	0.014337
ENSG00000244355	LY6G6D	6	31681133	31686581	26	9	2364922	2.2954	0.010854	26	9	1215994	0.85255	0.19696	26	9	1409089	2.4446	0.0072507
ENSG00000204420	C6orf25	6	31684371	31695491	51	20	2347402	3.3427	0.0004148	47	17	1215962	0.56165	0.28718	48	18	1409052	3.0767	0.0010466
ENSG00000204421	LY6G6C	6	31685425	31691622	29	14	2334163	4.0642	2.4102e-05	26	12	1215964	0.29135	0.38539	26	12	1409053	3.5902	0.00016523
ENSG00000213722	DDAH2	6	31693815	31700394	21	12	2364958	3.0573	0.0011169	20	11	1216008	-0.15858	0.563	21	12	1409109	3.1562	0.00079911
ENSG00000213719	CLIC1	6	31697358	31709540	49	25	2364642	4.4252	4.8167e-06	49	25	1215862	1.5566	0.059786	49	25	1408940	3.8203	6.6658e-05
ENSG00000204410	MSH5	6	31705725	31733622	134	41	2364809	4.0949	2.1117e-05	133	40	1215939	1.5955	0.055295	133	40	1409029	3.7039	0.00010616
ENSG00000255152	MSH5-SAPCD1	6	31705797	31733628	134	41	2364809	4.0949	2.1117e-05	133	40	1215939	1.5955	0.055295	133	40	1409029	3.7039	0.00010616
ENSG00000228727	SAPCD1	6	31728576	31733628	21	13	2364863	2.2316	0.012821	21	13	1215965	0.25344	0.39996	21	13	1409058	2.8584	0.0021287
ENSG00000204396	VWA7	6	31732367	31747108	73	28	2364770	2.5265	0.0057596	66	25	1215908	0.44518	0.3281	67	25	1408998	2.925	0.0017221
ENSG00000204394	VARS	6	31744295	31765730	71	32	2352150	3.8748	5.3349e-05	66	29	1215876	1.0055	0.15733	67	30	1408959	3.4576	0.00027246
ENSG00000204392	LSM2	6	31764173	31776761	59	25	2364386	3.8823	5.1744e-05	57	24	1215739	1.305	0.095941	58	24	1408791	3.2299	0.00061908
ENSG00000204390	HSPA1L	6	31776396	31785437	39	20	2364904	4.6123	1.9912e-06	39	20	1215984	0.49688	0.30964	39	20	1409080	4.2236	1.2024e-05
ENSG00000204389	HSPA1A	6	31781291	31786723	23	14	2364876	4.2525	1.057e-05	22	13	1215968	0.46847	0.31973	22	13	1409063	4.2613	1.0161e-05
ENSG00000204388	HSPA1B	6	31793512	31799031	27	15	2364757	1.7164	0.043046	26	14	1215913	-0.5658	0.71424	26	14	1408998	0.94703	0.17181
ENSG00000204387	C6orf48	6	31800385	31808541	51	25	2364908	2.793	0.0026112	50	24	1215986	0.92613	0.17719	50	24	1409082	2.4353	0.0074407
ENSG00000204386	NEU1	6	31824436	31832683	27	17	2285213	2.4867	0.0064458	25	15	1170047	-0.010231	0.50408	25	15	1357348	1.8923	0.029224
ENSG00000204385	SLC44A4	6	31829969	31848823	112	30	2343864	3.5379	0.00020164	108	28	1208741	1.451	0.073389	108	28	1400941	3.789	7.5638e-05
ENSG00000204371	EHMT2	6	31846536	31867464	106	42	2359979	4.0889	2.1672e-05	104	41	1212796	1.5657	0.058708	104	41	1406387	3.9687	3.6133e-05
ENSG00000166278	C2	6	31863562	31914449	246	60	2358592	4.1032	2.037e-05	235	56	1215733	2.6048	0.0045961	234	56	1408782	3.3719	0.00037331
ENSG00000204366	ZBTB12	6	31866384	31871769	33	17	2359435	2.2274	0.012961	32	17	1215814	0.21692	0.41413	32	17	1408876	1.9956	0.022987
ENSG00000244255	CFB	6	31893475	31920825	135	34	2355397	2.7129	0.0033351	131	33	1215886	1.9005	0.028684	129	32	1408965	2.0058	0.022437
ENSG00000243649	CFB	6	31893475	31920861	135	34	2355397	2.7129	0.0033351	131	33	1215886	1.9005	0.028684	129	32	1408965	2.0058	0.022437
ENSG00000204356	NELFE	6	31918864	31928887	42	20	2343618	3.7848	7.6931e-05	40	19	1215942	2.2507	0.012202	40	19	1409030	2.6205	0.0043904
ENSG00000204351	SKIV2L	6	31924857	31938532	74	32	2364828	4.5735	2.3979e-06	71	30	1215947	2.0403	0.020661	72	31	1409035	3.935	4.159e-05
ENSG00000204348	DXO	6	31936587	31942069	29	15	2364899	4.5316	2.9268e-06	29	15	1215981	2.0355	0.020902	29	15	1409078	3.374	0.00037045
ENSG00000204344	STK19	6	31936868	31951598	69	27	2364786	3.941	4.0572e-05	69	27	1215930	1.4794	0.069511	69	27	1409016	3.4554	0.00027471
ENSG00000244731	C4A	6	31947801	31971458	12	7	2364299	1.211	0.11295	12	7	1215712	0.54402	0.29321	12	7	1408746	2.217	0.013311
ENSG00000268923	AL645922.1	6	31972945	31976881	11	5	2363140	1.7462	0.040388	11	5	1215181	1.0598	0.14462	11	5	1408119	1.588	0.056139
ENSG00000224389	C4B	6	31980539	32004195	3	2	2359985	1.7269	0.042089	3	2	1213715	1.0167	0.15464	3	2	1406430	2.2913	0.010974
ENSG00000231852	CYP21A2	6	32004042	32010447	33	17	2362493	3.4083	0.00032679	33	17	1214878	0.11336	0.45487	33	17	1407775	3.6783	0.00011739
ENSG00000168477	TNXB	6	32007931	32085111	329	81	2351607	2.7634	0.0028603	302	73	1208268	1.1893	0.11715	312	76	1400664	2.5457	0.0054529
ENSG00000213676	ATF6B	6	32064953	32098030	133	53	2355305	3.3443	0.00041245	126	50	1210707	2.3389	0.0096708	128	51	1403005	2.5412	0.005523
ENSG00000204315	FKBPL	6	32095484	32100068	19	12	2364612	1.5632	0.059	17	11	1215825	0.24335	0.40387	17	11	1408904	1.9555	0.025263
ENSG00000204314	PRRT1	6	32115136	32124150	25	11	2329170	2.6371	0.0041809	25	11	1196292	1.6939	0.045146	25	11	1388048	1.924	0.027177
ENSG00000221988	PPT2	6	32119218	32135011	71	27	2347071	2.74	0.0030715	70	27	1207173	1.4275	0.076725	71	27	1398858	2.0552	0.01993
ENSG00000258388	PPT2-EGFL8	6	32119622	32140755	95	33	2351576	2.7327	0.0031412	94	33	1209422	1.2745	0.10125	95	33	1401440	2.0852	0.018527
ENSG00000241404	EGFL8	6	32130360	32137058	37	19	2355233	1.8079	0.035307	36	18	1212719	0.9126	0.18073	37	19	1403892	0.81561	0.20736
ENSG00000204310	AGPAT1	6	32134989	32147873	48	18	2364762	1.6003	0.05477	48	18	1215918	0.13455	0.44648	48	18	1409004	1.3525	0.088112
ENSG00000204308	RNF5	6	32144131	32152930	44	14	2364723	0.52748	0.29893	44	14	1215900	-0.093292	0.53716	44	14	1408983	0.40412	0.34306
ENSG00000204305	AGER	6	32147745	32154101	36	17	2364393	0.73008	0.23267	36	17	1215748	0.022051	0.4912	36	17	1408806	0.64083	0.26082
ENSG00000204304	PBX2	6	32151512	32159963	27	11	2364275	0.30981	0.37835	27	11	1215694	-0.57818	0.71843	27	11	1408742	0.8668	0.19303
ENSG00000213654	GPSM3	6	32157543	32165300	29	15	2364692	1.806	0.035457	28	14	1215881	-0.011129	0.50444	28	14	1408960	1.2386	0.10774
ENSG00000204301	NOTCH4	6	32161620	32193844	219	49	2360407	2.4591	0.0069633	217	48	1213519	0.38362	0.35063	217	48	1406431	1.7844	0.037177
ENSG00000204296	C6orf10	6	32255303	32341684	1048	51	2364661	2.4431	0.0072809	1047	50	1215872	0.17046	0.43233	1047	50	1408949	3.1134	0.00092465
ENSG00000204290	BTNL2	6	32360740	32376905	448	23	2364520	1.2933	0.097961	447	23	1215806	0.38172	0.35133	447	23	1408873	1.9838	0.023638
ENSG00000204287	HLA-DRA	6	32405619	32413823	118	19	2360668	4.1025	2.0437e-05	118	19	1213262	2.7476	0.0030018	118	19	1406809	3.1961	0.0006966
ENSG00000198502	HLA-DRB5	6	32484120	32500064	35	3	1247578	1.5128	0.06516	35	3	624776	0.62954	0.2645	35	3	734330	1.4805	0.069372
ENSG00000196126	HLA-DRB1	6	32545546	32559625	157	6	1415025	1.1414	0.12685	157	6	700981	0.96805	0.16651	157	6	843898	1.2607	0.10371
ENSG00000196735	HLA-DQA1	6	32593956	32615839	553	37	1546856	3.2149	0.00065238	553	37	764803	0.99129	0.16077	553	37	927945	3.0308	0.0012194
ENSG00000179344	HLA-DQB1	6	32626244	32638160	427	30	1620399	0.88339	0.18851	427	30	804212	0.25958	0.3976	427	30	971920	0.93865	0.17396
ENSG00000237541	HLA-DQA2	6	32707119	32715992	188	19	2364490	1.4821	0.06916	188	19	1215793	1.5392	0.061878	188	19	1408857	0.89382	0.18571
ENSG00000232629	HLA-DQB2	6	32722875	32733311	128	12	2364822	1.3912	0.082078	125	11	1215947	1.4996	0.066865	126	12	1409032	0.51251	0.30415
ENSG00000241106	HLA-DOB	6	32779540	32786825	67	18	2364910	-0.04623	0.51844	64	16	1215985	-0.050779	0.52025	64	16	1409081	-0.75525	0.77495
ENSG00000250264	TAP2	6	32780544	32808599	355	55	2362118	-0.19749	0.57828	343	52	1215851	0.2121	0.41601	344	52	1408924	-0.11751	0.54677
ENSG00000204267	TAP2	6	32788610	32808557	270	42	2361238	-0.21348	0.58453	260	40	1215807	0.2312	0.40858	261	40	1408873	0.12717	0.4494
ENSG00000204264	PSMB8	6	32807494	32814480	67	19	2349093	1.1674	0.12153	64	18	1206623	-0.56271	0.71318	65	18	1399618	2.7892	0.0026416
ENSG00000240065	PSMB9	6	32809913	32828362	215	34	2356560	1.8547	0.031817	210	33	1211279	-0.52616	0.70061	210	33	1404053	3.2167	0.00064847
ENSG00000168394	TAP1	6	32811986	32823755	150	24	2358902	1.9306	0.026764	146	23	1212588	-0.68486	0.75328	146	23	1405453	3.2361	0.00060584
ENSG00000242574	HLA-DMB	6	32901406	32910847	84	17	2349544	0.98657	0.16193	81	16	1215791	0.66981	0.25149	81	16	1408848	-0.42666	0.66519
ENSG00000248993	XXbac-BPG181M17.5	6	32904141	32922899	146	22	2356239	0.92704	0.17695	139	20	1215954	0.78023	0.21763	139	20	1409040	-0.56372	0.71353
ENSG00000204257	HLA-DMA	6	32915390	32938871	170	34	2364882	1.7618	0.039048	167	33	1215975	1.5733	0.05783	167	33	1409065	-0.51674	0.69733
ENSG00000204256	BRD2	6	32934437	32950282	161	35	2355835	2.4189	0.0077847	158	34	1215883	2.3336	0.009808	159	34	1408388	-0.4342	0.66793
ENSG00000204252	HLA-DOA	6	32970955	32979389	75	24	2364515	-0.19497	0.57729	73	23	1215798	-0.96577	0.83292	74	24	1408867	0.37304	0.35456
ENSG00000231389	HLA-DPA1	6	33031346	33050552	490	19	2358561	3.0662	0.0010838	470	17	1215038	0.87398	0.19107	485	19	1408012	2.6418	0.0041234
ENSG00000223865	HLA-DPB1	6	33041703	33055978	328	18	2360024	2.8974	0.0018811	323	18	1215495	-0.58305	0.72007	323	18	1408501	3.8865	5.0845e-05
ENSG00000204248	COL11A2	6	33129458	33162276	171	36	2364596	2.5352	0.0056198	157	31	1215826	0.7377	0.23035	163	33	1408904	1.8786	0.030151
ENSG00000204231	RXRB	6	33160365	33170630	47	17	2364747	1.2018	0.11473	37	14	1215882	0.47455	0.31755	40	16	1408975	1.3033	0.096234
ENSG00000112473	SLC39A7	6	33166222	33173216	29	11	2364789	1.4283	0.076596	22	9	1215905	0.87191	0.19163	24	10	1408997	0.7384	0.23014
ENSG00000204228	HSD17B8	6	33170419	33175608	16	8	2364935	2.5069	0.0060894	15	7	1215998	1.728	0.041997	15	7	1409095	1.4468	0.073978
ENSG00000204227	RING1	6	33174272	33181499	27	12	2364460	3.6848	0.00011444	26	12	1215770	2.0028	0.022599	26	12	1408830	2.6615	0.0038898
ENSG00000223501	VPS52	6	33217049	33241824	135	24	2349241	2.0766	0.018921	116	18	1210267	-0.25549	0.60083	131	23	1399716	1.264	0.10311
ENSG00000231500	RPS18	6	33237787	33245287	47	10	2357402	1.4235	0.077294	41	8	1215810	-0.079791	0.5318	45	10	1404871	0.70641	0.23997
ENSG00000235863	B3GALT4	6	33242917	33253609	58	19	2325053	2.1525	0.015678	43	13	1204294	0.16796	0.43331	51	16	1393211	1.5107	0.065438
ENSG00000227057	WDR46	6	33245885	33259304	72	23	2320564	3.3754	0.00036853	56	17	1198313	1.1502	0.12502	65	21	1388644	2.5256	0.0057755
ENSG00000204220	PFDN6	6	33255079	33267178	47	19	2357667	2.8415	0.002245	37	14	1215937	1.376	0.084408	44	17	1404932	1.8748	0.030407
ENSG00000237441	RGL2	6	33258431	33269101	43	17	2356944	2.1458	0.015946	34	13	1215904	1.3782	0.084064	41	16	1404602	1.0243	0.15285
ENSG00000231925	TAPBP	6	33266471	33284164	94	24	2360904	4.5155	3.1587e-06	76	19	1214317	3.0185	0.0012702	89	23	1406810	2.6495	0.0040304
ENSG00000236104	ZBTB22	6	33281183	33287719	25	11	2364636	3.8497	5.9138e-05	19	8	1215801	2.8271	0.0023488	20	8	1408892	2.1504	0.015762
ENSG00000204209	DAXX	6	33285335	33299046	60	22	2361726	3.9469	3.9581e-05	43	15	1215728	2.1529	0.015662	52	19	1408846	2.3749	0.0087767
ENSG00000237649	KIFC1	6	33357313	33378701	103	29	2364768	3.8611	5.6438e-05	96	26	1215912	2.6522	0.0039989	98	26	1409002	2.2174	0.013299
ENSG00000112511	PHF1	6	33376176	33385230	28	13	2364765	3.8639	5.5801e-05	26	12	1215912	1.6976	0.044789	28	13	1409005	3.5361	0.00020308
ENSG00000112514	CUTA	6	33383219	33388094	11	6	2364837	1.3203	0.093372	10	5	1215945	-0.91407	0.81966	11	6	1409044	1.6524	0.049227
ENSG00000197283	SYNGAP1	6	33385847	33422466	112	35	2364468	4.5348	2.8835e-06	107	32	1215774	3.0267	0.0012362	110	34	1408838	3.2621	0.00055291
ENSG00000213588	ZBTB9	6	33420356	33426325	18	11	2294891	1.7624	0.039	14	8	1215839	1.9241	0.027172	16	10	1408933	1.0166	0.15466
ENSG00000030110	BAK1	6	33539329	33550019	49	15	2363769	6.0442	7.5089e-10	47	14	1215434	4.4276	4.7651e-06	47	14	1408443	4.0729	2.3213e-05
ENSG00000204188	GGNBP1	6	33549515	33557803	50	20	2364039	5.0012	2.8493e-07	47	19	1215552	2.6645	0.003855	49	20	1408611	4.4122	5.1167e-06
ENSG00000096433	ITPR3	6	33586142	33665351	572	97	2361722	8.9056	2.6553e-19	526	86	1214245	5.1855	1.0769e-07	540	89	1407168	7.6166	1.3021e-14
ENSG00000137288	UQCC2	6	33661070	33681504	139	20	2364074	7.8023	3.0383e-15	121	16	1215540	4.6167	1.9491e-06	127	17	1408585	7.373	8.3417e-14
ENSG00000269490	SBP1	6	33662196	33665474	25	11	2364231	8.0704	3.5044e-16	20	9	1215596	5.2321	8.3811e-08	25	11	1408710	7.314	1.2961e-13
ENSG00000161896	IP6K3	6	33688444	33716762	222	40	2363883	7.6252	1.2179e-14	205	35	1215469	4.7314	1.1147e-06	207	36	1408488	7.1113	5.7462e-13
ENSG00000161904	LEMD2	6	33737979	33758913	142	27	2364366	8.2344	9.0224e-17	136	25	1215721	6.4219	6.7284e-11	136	25	1408778	6.8798	2.997e-12
ENSG00000096395	MLN	6	33761450	33773788	90	24	2354502	6.8563	3.5342e-12	82	21	1215724	5.2435	7.878e-08	82	21	1408777	5.552	1.4124e-08
ENSG00000124493	GRM4	6	33988628	34125399	1034	121	2362332	3.6466	0.00013287	1013	114	1214604	0.39316	0.3471	1020	122	1407633	4.0252	2.8461e-05
ENSG00000137309	HMGA1	6	34202650	34215008	55	18	2364025	3.2216	0.00063739	53	17	1215569	0.50567	0.30654	55	18	1408602	3.2733	0.00053159
ENSG00000186577	C6orf1	6	34213157	34219247	24	6	2364379	3.0992	0.00097006	24	6	1215746	-0.26778	0.60556	24	6	1408793	3.8575	5.7277e-05
ENSG00000272325	NUDT3	6	34246456	34362451	534	43	2355752	3.121	0.00090122	516	40	1215539	1.664	0.04806	519	41	1408626	3.2798	0.00051949
ENSG00000270800	RPS10-NUDT3	6	34255547	34395825	676	56	2353574	3.1329	0.00086531	651	52	1214054	1.3807	0.08368	656	53	1407038	3.8115	6.9077e-05
ENSG00000124614	RPS10	6	34384231	34395902	60	19	2333923	2.5466	0.0054392	57	18	1198139	0.78187	0.21715	57	18	1389933	4.0539	2.5188e-05
ENSG00000124507	PACSIN1	6	34431916	34504006	333	67	2361143	5.1579	1.2488e-07	308	59	1215441	1.3245	0.092664	317	62	1408461	5.6437	8.3196e-09
ENSG00000124664	SPDEF	6	34504579	34526110	124	29	2363856	5.3378	4.7047e-08	117	26	1215473	2.118	0.017089	116	26	1408471	5.3453	4.5129e-08
ENSG00000196821	C6orf106	6	34554065	34666636	473	51	2357207	7.1815	3.4476e-13	451	47	1213172	3.0558	0.0011224	455	48	1405728	6.9897	1.377e-12
ENSG00000124562	SNRPC	6	34723183	34742571	112	18	2364487	7.0293	1.038e-12	110	17	1215791	3.5095	0.0002245	109	17	1408845	6.6025	2.0218e-11
ENSG00000065060	UHRF1BP1	6	34757857	34851915	458	41	2360417	7.1962	3.095e-13	444	39	1214596	3.6704	0.00012108	444	39	1407563	6.7301	8.479e-12
ENSG00000064995	TAF11	6	34844555	34857866	59	16	2364470	4.8547	6.0276e-07	57	15	1215777	1.1257	0.13015	57	15	1408835	5.0278	2.4802e-07
ENSG00000064999	ANKS1A	6	34855042	35060179	854	112	2359897	5.7971	3.3732e-09	782	98	1213010	1.9953	0.023007	791	100	1405939	6.0523	7.139e-10
ENSG00000124678	TCP11	6	35084848	35118387	160	23	2364529	3.1332	0.00086452	153	21	1215802	2.3827	0.0085936	155	22	1408869	2.2968	0.010814
ENSG00000146197	SCUBE3	6	35180190	35221856	148	41	2364401	2.45	0.0071436	135	36	1215727	1.4098	0.079298	140	38	1408789	3.4351	0.00029622
ENSG00000065029	ZNF76	6	35224686	35264762	190	36	2364520	1.2633	0.10324	164	28	1215771	0.70294	0.24105	169	30	1408842	2.8124	0.0024588
ENSG00000023892	DEF6	6	35263595	35290548	111	24	2364688	0.7521	0.22599	99	20	1215865	0.56114	0.28735	105	21	1408955	2.9001	0.0018653
ENSG00000112033	PPARD	6	35308335	35396968	446	66	2359443	3.2648	0.00054777	394	54	1212655	1.6393	0.05058	412	58	1405567	4.6171	1.9453e-06
ENSG00000112039	FANCE	6	35418138	35435880	90	20	2364285	5.4298	2.8206e-08	89	19	1215691	-0.13664	0.55434	89	19	1408747	6.9521	1.7994e-12
ENSG00000198755	RPL10A	6	35434185	35439562	34	14	2364826	4.8967	4.8718e-07	32	13	1215942	0.34461	0.36519	32	13	1409032	6.3284	1.2385e-10
ENSG00000007866	TEAD3	6	35440374	35466853	102	37	2362239	4.6391	1.7496e-06	97	34	1215487	0.6919	0.2445	97	34	1408509	5.9663	1.2133e-09
ENSG00000112041	TULP1	6	35464651	35482715	98	24	2363312	2.7319	0.0031489	93	22	1215203	0.54753	0.29201	93	22	1408180	3.4897	0.00024179
ENSG00000096060	FKBP5	6	35540362	35698360	606	72	2358852	3.526	0.00021094	559	63	1212536	1.4251	0.07706	562	64	1405239	2.8401	0.002255
ENSG00000157343	ARMC12	6	35702809	35717856	35	17	2324377	1.1125	0.13296	34	17	1194523	1.2061	0.1139	35	17	1384680	1.3913	0.082066
ENSG00000196748	CLPSL2	6	35742371	35748329	9	4	2361282	0.50534	0.30666	9	4	1214335	1.9912	0.02323	9	4	1407107	0.29071	0.38564
ENSG00000204140	CLPSL1	6	35746794	35762452	32	14	2362155	0.96346	0.16766	32	14	1214729	1.2676	0.10248	32	14	1407585	1.4955	0.067388
ENSG00000137392	CLPS	6	35761759	35767088	9	4	2264955	0.37449	0.35402	9	4	1160984	-1.7596	0.96077	9	4	1350271	0.86049	0.19476
ENSG00000197753	LHFPL5	6	35771070	35802651	116	15	2352421	0.38577	0.34983	111	14	1209292	4.0312	2.7747e-05	113	15	1401376	1.9683	0.024516
ENSG00000096063	SRPK1	6	35799743	35891119	284	18	2350743	0.6368	0.26213	278	17	1208496	4.1638	1.5647e-05	279	17	1400348	1.6401	0.050496
ENSG00000112053	SLC26A8	6	35910291	35994645	244	35	2358766	2.028	0.021279	230	31	1212661	0.0057712	0.4977	234	32	1405239	2.9958	0.0013686
ENSG00000112062	MAPK14	6	35993488	36080013	265	28	2345267	0.51022	0.30495	242	23	1207522	-1.0631	0.85614	245	24	1399300	0.84482	0.19911
ENSG00000156711	MAPK13	6	36093586	36108842	50	17	2338008	2.2977	0.010791	48	16	1201491	1.1192	0.13153	48	16	1392111	1.1004	0.13557
ENSG00000096070	BRPF3	6	36162521	36201567	86	21	2364351	1.4247	0.07712	83	19	1215711	0.59274	0.27668	83	19	1408777	0.55309	0.2901
ENSG00000180316	PNPLA1	6	36208980	36277372	270	68	2362875	2.557	0.0052792	263	65	1215029	1.1593	0.12316	268	67	1407973	1.7629	0.038963
ENSG00000189325	C6orf222	6	36282534	36306662	62	26	2311261	1.8712	0.030656	61	26	1194530	1.4801	0.069427	60	25	1384973	-0.39647	0.65412
ENSG00000010030	ETV7	6	36321419	36358164	167	39	2340608	1.8801	0.030046	164	37	1207182	-0.2261	0.58944	162	37	1398657	2.9301	0.0016945
ENSG00000179165	PXT1	6	36357328	36412666	154	19	2339944	1.6743	0.047033	127	14	1205391	0.57638	0.28218	128	14	1396776	1.6164	0.053006
ENSG00000112078	KCTD20	6	36408544	36459920	89	18	2261998	1.238	0.10786	65	13	1145224	0.74656	0.22766	65	13	1326300	-0.91871	0.82088
ENSG00000112079	STK38	6	36460669	36517247	129	27	2305905	2.3379	0.0096951	81	22	1207451	1.3306	0.091652	91	25	1383361	0.36414	0.35788
ENSG00000112081	SRSF3	6	36560145	36574377	72	11	2364379	2.6723	0.0037668	71	10	1215734	2.6042	0.0046051	71	10	1408796	0.39432	0.34667
ENSG00000124762	CDKN1A	6	36642305	36656116	79	20	2362620	-0.21128	0.58366	73	17	1214855	0.7294	0.23288	73	17	1407731	1.2267	0.10996
ENSG00000255587	RAB44	6	36681256	36700870	87	20	2362659	0.31267	0.37726	81	18	1214874	0.14229	0.44343	79	17	1407740	-0.14299	0.55685
ENSG00000124772	CPNE5	6	36707552	36809778	545	106	2362649	1.0468	0.14759	528	100	1214909	-0.61828	0.7318	534	102	1407839	2.0035	0.022562
ENSG00000137168	PPIL1	6	36821603	36844800	111	24	2362318	0.83477	0.20192	95	18	1215396	-0.41526	0.66103	103	21	1407587	1.382	0.083493
ENSG00000198663	C6orf89	6	36837646	36897740	346	43	2364314	1.561	0.059262	291	33	1215651	-0.57792	0.71834	302	35	1408715	1.9972	0.022901
ENSG00000164530	PI16	6	36920209	36933613	71	19	2363879	2.0473	0.020313	67	18	1215487	0.73261	0.2319	66	17	1408480	1.8201	0.034372
ENSG00000137409	MTCH1	6	36934917	36956074	126	21	2362471	1.4061	0.079849	112	17	1214731	1.0285	0.15185	115	18	1407631	1.1732	0.12035
ENSG00000146192	FGD2	6	36971422	36997846	116	40	2363094	1.7691	0.038434	112	38	1215120	0.11048	0.45601	113	39	1408077	2.0977	0.017964
ENSG00000226976	COX6A1P2	6	37010607	37014177	12	7	2362695	1.525	0.063632	12	7	1214981	1.3037	0.09616	12	7	1407874	0.46087	0.32245
ENSG00000137193	PIM1	6	37135979	37144202	30	15	2364218	-0.036071	0.51439	28	14	1215641	2.1901	0.014259	28	14	1408683	-0.044537	0.51776
ENSG00000172738	TMEM217	6	37178956	37227931	163	36	2363692	0.41667	0.33846	150	31	1215380	-0.30757	0.62079	157	33	1408395	1.4126	0.078892
ENSG00000065491	TBC1D22B	6	37223548	37301746	379	32	2363861	-0.28313	0.61146	358	29	1215394	-0.064807	0.52584	368	30	1408497	0.45897	0.32313
ENSG00000112130	RNF8	6	37319748	37363514	83	32	2345581	1.2305	0.10925	77	28	1206405	-0.097019	0.53864	78	29	1398013	2.504	0.0061402
ENSG00000137200	CMTR1	6	37398995	37451603	130	34	2357237	3.2676	0.00054222	117	31	1215567	2.9884	0.0014023	118	31	1408587	2.4086	0.0080079
ENSG00000198937	CCDC167	6	37449696	37469698	70	24	2363527	2.7948	0.0025969	64	21	1215289	2.0392	0.020714	65	21	1408276	1.8284	0.033744
ENSG00000112139	MDGA1	6	37599284	37669082	381	63	2360430	6.2343	2.2693e-10	372	60	1213653	4.451	4.2735e-06	373	61	1406499	4.034	2.7415e-05
ENSG00000156639	ZFAND3	6	37785275	38123400	1535	77	2361207	5.6057	1.037e-08	1423	68	1214238	4.8891	5.0641e-07	1430	71	1407215	3.856	5.7622e-05
ENSG00000183826	BTBD9	6	38135227	38609924	2075	206	2362233	10.076	3.5194e-24	1896	200	1214766	8.1527	1.7797e-16	1931	208	1407734	6.5132	3.6776e-11
ENSG00000124767	GLO1	6	38642701	38672917	114	26	2340489	5.9522	1.3226e-09	101	21	1215468	4.7472	1.0314e-06	100	21	1408476	3.4098	0.000325
ENSG00000124721	DNAH8	6	38681117	38999301	1917	136	2363279	1.845	0.032519	1783	122	1215406	1.4516	0.073309	1814	130	1408417	0.83722	0.20123
ENSG00000112164	GLP1R	6	39014574	39056519	284	48	2362963	0.18051	0.42837	272	45	1215053	0.50803	0.30572	274	46	1407991	-0.14593	0.55801
ENSG00000112167	SAYSD1	6	39070840	39084965	58	24	2363235	-0.14637	0.55818	55	23	1215169	-0.059544	0.52374	57	24	1408166	-0.57385	0.71696
ENSG00000164626	KCNK5	6	39155749	39199226	203	44	2360720	-0.54575	0.70738	184	38	1215119	-0.67637	0.7506	186	38	1408085	-0.070243	0.528
ENSG00000124780	KCNK17	6	39265777	39284329	98	21	2363059	1.1742	0.12015	96	20	1215107	-0.68133	0.75217	96	20	1408071	2.6903	0.0035694
ENSG00000095981	KCNK16	6	39281474	39292744	95	15	2363668	1.1959	0.11587	93	15	1215401	0.42792	0.33435	93	15	1408398	2.0554	0.01992
ENSG00000164627	KIF6	6	39296766	39695181	1593	138	2362571	4.2523	1.0578e-05	1490	119	1214780	1.0451	0.14798	1534	123	1407716	4.2972	8.6486e-06
ENSG00000146122	DAAM2	6	39758142	39873648	463	67	2352275	-0.73125	0.76769	458	66	1213729	-0.1947	0.57719	461	66	1403127	0.16395	0.43489
ENSG00000124615	MOCS1	6	39866354	39904290	192	37	2324373	-0.78844	0.78478	180	33	1215353	0.023585	0.49059	182	34	1404146	0.4667	0.32036
ENSG00000156564	LRFN2	6	40358325	40557204	956	99	2363058	4.0625	2.4273e-05	950	98	1215130	3.0284	0.0012294	953	99	1408079	2.4453	0.0072361
ENSG00000124602	UNC5CL	6	40993772	41008928	63	17	2364001	0.42233	0.33639	60	15	1215546	0.879	0.1897	61	16	1408574	0.7737	0.21955
ENSG00000124596	OARD1	6	41000366	41067526	314	39	2364475	0.64369	0.25989	298	35	1215773	1.6745	0.047019	299	36	1408835	0.17811	0.42932
ENSG00000112212	TSPO2	6	41008293	41013076	25	5	2364098	-0.17373	0.56896	23	4	1215575	0.13206	0.44747	23	4	1408613	0.92982	0.17623
ENSG00000124701	APOBEC2	6	41019043	41033250	68	12	2364460	0.61805	0.26827	65	11	1215767	1.2844	0.099494	66	11	1408833	0.091556	0.46353
ENSG00000001167	NFYA	6	41038684	41068715	145	23	2364375	0.84872	0.19802	137	21	1215726	2.1414	0.01612	137	21	1408773	-0.23847	0.59424
ENSG00000161911	TREML1	6	41116080	41124075	24	8	2364403	0.3019	0.38137	23	7	1215738	2.3361	0.0097436	23	7	1408801	-1.2299	0.89063
ENSG00000095970	TREM2	6	41125244	41132924	31	7	2364733	0.86731	0.19289	27	5	1215890	0.62527	0.2659	28	6	1408973	-0.26066	0.60282
ENSG00000112195	TREML2	6	41157015	41170932	96	27	2354294	2.0362	0.020867	91	25	1215336	1.3195	0.093498	92	25	1408328	0.68862	0.24553
ENSG00000188056	TREML4	6	41194062	41207620	154	18	2364386	-0.23588	0.59324	148	17	1215737	-0.64924	0.74191	148	17	1408786	0.52088	0.30123
ENSG00000124731	TREM1	6	41234664	41256457	143	32	2362984	1.0167	0.15464	137	30	1215066	0.33036	0.37056	138	30	1407999	0.4643	0.32122
ENSG00000096264	NCR2	6	41301393	41319625	112	22	2355971	1.4273	0.076746	99	18	1210511	1.032	0.15104	105	20	1403518	-0.34685	0.63565
ENSG00000137166	FOXP4	6	41512164	41571122	136	15	2347589	0.22278	0.41185	135	15	1210420	0.84935	0.19784	136	15	1398766	-0.28449	0.61198
ENSG00000112559	MDFI	6	41602620	41622984	52	12	2362618	-0.26183	0.60327	52	12	1214933	-0.16471	0.56541	52	12	1407846	0.072469	0.47111
ENSG00000112561	TFEB	6	41650716	41705997	182	37	2357604	4.8606	5.8503e-07	179	36	1212116	0.14977	0.44047	179	36	1404828	4.3326	7.369e-06
ENSG00000268275	AL035588.1	6	41651964	41655127	12	4	2363155	3.4472	0.00028321	12	4	1215182	-0.29568	0.61626	12	4	1408133	2.8443	0.0022255
ENSG00000096088	PGC	6	41703449	41723847	73	28	2362740	5.5571	1.3713e-08	69	26	1214927	1.9867	0.023476	70	27	1407860	5.4535	2.4695e-08
ENSG00000137218	FRS3	6	41736914	41756280	95	30	2363775	7.6481	1.0202e-14	90	28	1215429	5.7022	5.9135e-09	91	28	1408448	6.1639	3.5493e-10
ENSG00000124593	PRICKLE4	6	41746087	41758879	74	22	2364149	7.4575	4.41e-14	71	21	1215614	5.3461	4.4926e-08	72	21	1408667	5.8922	1.9051e-09
ENSG00000214736	TOMM6	6	41753400	41758636	26	9	2364582	6.5666	2.5732e-11	26	9	1215830	4.1284	1.8266e-05	26	9	1408913	5.2178	9.0532e-08
ENSG00000164663	USP49	6	41756634	41865099	361	50	2364321	7.1088	5.8546e-13	343	46	1215697	4.5759	2.3711e-06	346	46	1408753	6.0588	6.8561e-10
ENSG00000124641	MED20	6	41872092	41890877	59	24	2348767	6.4063	7.4571e-11	56	22	1206705	4.2124	1.2635e-05	57	23	1399302	4.9818	3.1501e-07
ENSG00000112578	BYSL	6	41886926	41901784	54	19	2364047	6.6685	1.292e-11	53	18	1215578	4.5859	2.2597e-06	53	18	1408611	5.1245	1.4916e-07
ENSG00000112576	CCND3	6	41901671	42020095	552	91	2362662	5.9456	1.3772e-09	525	85	1214842	3.7766	7.9503e-05	527	86	1407811	4.6229	1.8921e-06
ENSG00000137413	TAF8	6	42016251	42056199	123	24	2348981	0.92403	0.17774	122	24	1207266	-0.50207	0.69219	122	24	1399698	1.1084	0.13384
ENSG00000188112	C6orf132	6	42067856	42112357	163	31	2360231	-0.33994	0.63305	163	31	1213636	1.0396	0.14926	163	31	1406572	0.50808	0.3057
ENSG00000048545	GUCA1A	6	42121144	42148794	105	17	2282029	-0.17494	0.56944	102	16	1184246	0.18468	0.42674	104	17	1358401	0.24171	0.4045
ENSG00000214732	RP1-139D8.6	6	42121279	42132156	45	7	2341185	-0.15899	0.56316	45	7	1203264	0.6056	0.27239	45	7	1395309	0.49715	0.30954
ENSG00000112599	GUCA1B	6	42151139	42164654	63	6	2290476	-0.77679	0.78136	60	5	1207570	0.65912	0.25491	63	6	1364008	-0.031414	0.51253
ENSG00000048544	MRPS10	6	42173539	42187603	62	6	2283504	-0.99667	0.84054	58	5	1215805	0.84486	0.19909	61	6	1371195	0.25599	0.39898
ENSG00000124496	TRERF1	6	42191669	42421789	520	56	2351599	1.4149	0.078552	519	56	1209109	0.47883	0.31603	519	56	1401033	0.062962	0.4749
ENSG00000024048	UBR2	6	42529800	42662242	256	25	2354118	2.2498	0.01223	254	25	1210371	0.22119	0.41247	254	25	1402520	1.9075	0.028227
ENSG00000112619	PRPH2	6	42663340	42692312	97	14	2363571	2.0533	0.020023	93	13	1215342	1.0239	0.15294	95	13	1408347	1.6578	0.048682
ENSG00000124659	TBCC	6	42711219	42716558	14	8	2364702	-0.67109	0.74892	9	5	1215821	0.16178	0.43574	13	7	1408962	-0.35453	0.63853
ENSG00000112624	GLTSCR1L	6	42747765	42837298	115	15	2330297	0.44876	0.3268	111	14	1203306	1.307	0.095598	112	14	1394372	-0.45278	0.67465
ENSG00000146223	RPL7L1	6	42845356	42858663	29	6	2017907	0.043347	0.48271	28	5	1028591	-1.3879	0.91742	28	5	1189872	0.25236	0.40038
ENSG00000221821	C6orf226	6	42857005	42860554	6	3	2155156	-1.2072	0.88632	5	2	1084740	-2.5227	0.99418	6	3	1281162	-0.84975	0.80227
ENSG00000171611	PTCRA	6	42881727	42894573	20	7	2112023	-0.37871	0.64755	17	5	1099482	-1.2217	0.88909	18	5	1280365	-0.48527	0.68626
ENSG00000137161	CNPY3	6	42894938	42908025	35	14	2327617	0.38556	0.34991	28	10	1215173	-0.64805	0.74152	32	13	1408248	-0.89657	0.81503
ENSG00000124713	GNMT	6	42926496	42932618	19	5	2298596	0.80754	0.20968	18	4	1215890	-0.34764	0.63595	18	4	1408958	-0.43668	0.66883
ENSG00000124587	PEX6	6	42930608	42948958	80	14	2364214	0.83542	0.20174	74	12	1215638	0.091141	0.46369	75	12	1408678	-0.04254	0.51697
ENSG00000112640	PPP2R5D	6	42950237	42981080	121	21	2353385	1.778	0.037702	112	18	1209564	2.1069	0.017562	115	19	1401772	0.26258	0.39644
ENSG00000124733	MEA1	6	42978832	42983706	9	6	2364771	0.9862	0.16202	7	4	1215890	1.6276	0.051805	7	4	1408976	0.9568	0.16933
ENSG00000124702	KLHDC3	6	42979951	42990036	23	8	2364351	2.0067	0.022389	21	7	1215705	2.5208	0.0058549	21	7	1408745	0.41005	0.34088
ENSG00000124541	RRP36	6	42987383	43002894	60	14	2363291	2.1395	0.016196	57	12	1215204	2.3196	0.010181	57	12	1408161	0.3191	0.37483
ENSG00000044090	CUL7	6	43004355	43023683	63	17	2327605	2.4056	0.0080727	58	15	1195949	2.2156	0.013358	59	15	1386885	0.54171	0.29401
ENSG00000137171	KLC4	6	43006515	43043837	129	23	2343675	2.4393	0.0073575	118	19	1205930	1.976	0.024076	120	20	1397937	0.77047	0.22051
ENSG00000112651	MRPL2	6	43020767	43029544	27	7	2364786	1.9306	0.026769	25	6	1215920	1.2991	0.096948	26	7	1409014	0.69717	0.24285
ENSG00000112655	PTK7	6	43042006	43130457	305	56	2359274	2.896	0.0018899	272	47	1215362	1.0315	0.15115	282	50	1408046	2.5981	0.0046871
ENSG00000112658	SRF	6	43137037	43150243	25	8	2356824	1.9514	0.025507	24	7	1215347	-0.51276	0.69594	25	8	1404739	2.4026	0.0081399
ENSG00000112659	CUL9	6	43147913	43193325	134	22	2354346	3.1939	0.0007018	129	21	1210342	-0.34021	0.63315	134	22	1402720	3.7015	0.00010716
ENSG00000112667	DNPH1	6	43192367	43199222	27	11	2363815	1.3609	0.086777	27	11	1215481	-1.4086	0.92053	27	11	1408494	2.1766	0.014755
ENSG00000146216	TTBK1	6	43209418	43256997	175	32	2363385	-2.0851	0.98147	169	30	1215260	0.95646	0.16942	170	30	1408235	1.7288	0.041925
ENSG00000137204	SLC22A7	6	43261432	43274276	48	13	2364504	-1.5985	0.94504	38	12	1215741	1.0804	0.13999	48	13	1408863	0.14606	0.44194
ENSG00000146215	CRIP3	6	43266448	43278535	29	12	2364598	-1.3285	0.90799	25	10	1215815	1.5144	0.064958	28	11	1408908	0.95624	0.16948
ENSG00000171467	ZNF318	6	43273872	43339216	181	40	2364244	-1.8993	0.97124	161	34	1215636	1.1706	0.12089	172	37	1408708	0.3591	0.35976
ENSG00000124574	ABCC10	6	43393104	43419168	107	36	2364162	-0.03402	0.51357	90	27	1215575	-0.10584	0.54215	93	29	1408614	1.063	0.1439
ENSG00000171462	DLK2	6	43417090	43426370	23	9	2363742	-1.8829	0.97014	19	7	1215328	-0.29441	0.61578	19	7	1408325	-1.4714	0.92941
ENSG00000137221	TJAP1	6	43443261	43475294	109	17	2364065	-0.64739	0.74131	102	15	1215562	-0.27283	0.60751	105	16	1408615	0.53767	0.2954
ENSG00000204052	LRRC73	6	43473707	43480424	24	8	2364469	-0.55999	0.71226	20	7	1215734	0.049143	0.4804	22	7	1408819	1.0169	0.1546
ENSG00000171453	POLR1C	6	43475440	43498323	68	15	2364387	-0.55005	0.70886	61	12	1215712	-0.35926	0.6403	61	12	1408765	0.46855	0.3197
ENSG00000137207	YIPF3	6	43478565	43486728	27	8	2363752	-0.20381	0.58075	26	8	1215427	-0.031793	0.51268	26	8	1408437	0.6689	0.25178
ENSG00000124571	XPO5	6	43489072	43545812	183	24	2362678	-0.97383	0.83493	162	20	1215778	-0.24724	0.59764	168	21	1408312	-0.052426	0.52091
ENSG00000170734	POLH	6	43541887	43587701	149	23	2364324	-0.73892	0.77002	126	19	1215662	-0.13483	0.55363	140	21	1408744	-0.026361	0.51052
ENSG00000172432	GTPBP2	6	43572053	43598899	87	19	2364117	-1.2265	0.89	80	16	1215591	0.17832	0.42923	81	17	1408616	-0.35574	0.63898
ENSG00000124688	MAD2L1BP	6	43595277	43609689	57	12	2363809	-0.81107	0.79134	52	10	1215432	0.45712	0.32379	53	11	1408437	-0.10428	0.54153
ENSG00000172426	RSPH9	6	43610783	43641336	134	20	2363947	-0.32538	0.62755	110	14	1215451	0.85896	0.19518	116	16	1408481	-0.70095	0.75833
ENSG00000096080	MRPS18A	6	43638040	43657528	63	16	2363482	0.30811	0.379	57	14	1215261	1.4575	0.072488	58	14	1408241	0.57802	0.28162
ENSG00000112715	VEGFA	6	43735921	43755224	59	14	2347512	7.0618	8.2185e-13	58	14	1214910	4.0809	2.2434e-05	58	14	1407816	6.5987	2.0736e-11
ENSG00000181577	C6orf223	6	43966317	43974695	61	8	2363966	3.1539	0.00080558	60	8	1215548	0.91429	0.18028	60	8	1408562	2.3037	0.010619
ENSG00000180992	MRPL14	6	44080194	44097194	55	10	2364265	1.5373	0.062105	54	10	1215684	0.46018	0.32269	54	10	1408728	0.11029	0.45609
ENSG00000137216	TMEM63B	6	44092651	44124256	128	20	2362917	1.2353	0.10836	128	20	1215059	0.41571	0.33881	128	20	1408018	0.4429	0.32892
ENSG00000137225	CAPN11	6	44124548	44153139	101	23	2361546	0.21736	0.41396	99	22	1214389	-1.2818	0.90005	100	22	1407266	1.3425	0.089718
ENSG00000112759	SLC29A1	6	44185242	44202888	45	21	2317693	-0.49176	0.68855	43	20	1211616	-1.2663	0.8973	43	20	1404764	-0.38335	0.64927
ENSG00000096384	HSP90AB1	6	44212824	44222620	44	14	2301963	1.0108	0.15605	44	14	1181484	-0.62352	0.73353	44	14	1372134	0.87401	0.19106
ENSG00000157593	SLC35B2	6	44220833	44227291	11	7	2280527	-0.11926	0.54746	11	7	1169779	-1.2446	0.89336	11	7	1359568	0.050444	0.47988
ENSG00000146232	NFKBIE	6	44224903	44235500	19	6	2362868	-0.0961	0.53828	19	6	1215048	-1.5167	0.93532	19	6	1407981	0.95013	0.17102
ENSG00000178233	TMEM151B	6	44236203	44276243	140	16	2354078	0.73252	0.23193	139	16	1210197	2.5387	0.0055626	139	16	1402567	0.83254	0.20255
ENSG00000272442	RP11-444E17.6	6	44238931	44347694	307	44	2323527	1.7509	0.039984	291	40	1206639	2.8366	0.0022795	292	40	1395853	3.166	0.00077275
ENSG00000146221	TCTE1	6	44245480	44267458	94	12	2349250	0.79199	0.21418	94	12	1207637	2.8708	0.0020473	94	12	1399698	0.87802	0.18997
ENSG00000124608	AARS2	6	44266391	44283063	49	9	2363704	0.29504	0.38398	49	9	1215431	1.7729	0.038124	49	9	1408433	0.36189	0.35872
ENSG00000249481	SPATS1	6	44308397	44345904	91	15	2285365	1.5622	0.059119	79	11	1192796	1.2592	0.10397	80	12	1373336	3.8026	7.1579e-05
ENSG00000096401	CDC5L	6	44353262	44419163	188	29	2326237	2.018	0.021795	184	28	1195267	2.064	0.019508	184	28	1385121	0.76248	0.22289
ENSG00000267849	AL133262.1	6	44399472	44402720	14	5	2364256	1.2548	0.10478	14	5	1215680	2.2152	0.013372	14	5	1408737	-0.73737	0.76955
ENSG00000196284	SUPT3H	6	44776054	45347690	2259	62	2353725	0.83764	0.20112	2181	56	1210156	-0.44473	0.67174	2190	57	1402819	0.23342	0.40772
ENSG00000124813	RUNX2	6	45293894	45633086	1071	109	2359549	2.6939	0.0035309	1052	109	1213240	-0.20813	0.58244	1059	107	1406077	1.3407	0.090003
ENSG00000112782	CLIC5	6	45867045	46050132	693	99	2362614	2.5125	0.0059934	677	96	1214903	-0.92987	0.82378	678	96	1407818	2.8697	0.0020541
ENSG00000001561	ENPP4	6	46095730	46115436	64	6	2344924	-0.65032	0.74226	63	5	1205421	0.6152	0.26921	63	5	1396722	0.55087	0.29086
ENSG00000112796	ENPP5	6	46125924	46140708	47	6	2337874	-0.79263	0.786	46	6	1215840	0.60818	0.27153	46	6	1408909	0.31612	0.37596
ENSG00000172348	RCAN2	6	46187475	46461709	661	59	2297087	3.0164	0.001279	641	56	1184016	1.6049	0.054253	643	56	1372741	2.5854	0.0048628
ENSG00000146233	CYP39A1	6	46516541	46622523	368	44	2360612	1.1283	0.12959	347	39	1213668	0.55961	0.28787	350	40	1406390	0.59761	0.27505
ENSG00000153291	SLC25A27	6	46618678	46646930	81	24	2364375	1.1498	0.12512	79	23	1215737	0.39396	0.3468	80	24	1408788	0.63263	0.26349
ENSG00000180113	TDRD6	6	46653612	46673056	47	22	2364508	1.7192	0.042785	45	20	1215797	0.57087	0.28404	45	20	1408853	0.76009	0.2236
ENSG00000146070	PLA2G7	6	46670938	46705430	92	28	2322376	0.70445	0.24058	88	26	1192882	1.3681	0.085643	89	27	1382388	0.5387	0.29505
ENSG00000230062	ANKRD66	6	46712654	46728243	47	15	2359344	1.3009	0.096642	44	14	1215013	0.95103	0.17079	45	14	1405955	1.6173	0.052902
ENSG00000112818	MEP1A	6	46759127	46808515	184	26	2364130	2.178	0.014701	164	21	1215587	0.42729	0.33458	167	22	1408609	2.5062	0.0061024
ENSG00000069122	GPR116	6	46819249	46924680	373	73	2343174	0.46827	0.31979	355	67	1211471	-0.85958	0.80499	360	69	1403967	1.0893	0.13801
ENSG00000153292	GPR110	6	46964440	47012099	184	47	2363071	1.8651	0.031083	170	42	1215061	1.4598	0.072172	173	43	1408032	0.051801	0.47934
ENSG00000146072	TNFRSF21	6	47198268	47279641	197	40	2361794	3.361	0.00038833	196	40	1214553	0.43481	0.33185	196	40	1407385	2.4771	0.0066229
ENSG00000198087	CD2AP	6	47443525	47595999	410	35	2361949	0.49385	0.31071	404	34	1215620	0.50272	0.30758	405	34	1408650	-0.052397	0.52089
ENSG00000164393	GPR111	6	47622172	47666533	287	14	2363883	0.064158	0.47442	267	11	1215479	-0.60749	0.72824	283	13	1408518	-0.23749	0.59386
ENSG00000153294	GPR115	6	47651600	47690757	240	16	2363737	-0.20219	0.58011	226	14	1215416	-0.37327	0.64552	236	16	1408434	-0.2729	0.60753
ENSG00000124818	OPN5	6	47747718	47801516	268	32	2360177	2.2197	0.01322	254	29	1213673	1.9341	0.026548	254	29	1406571	2.448	0.0071827
ENSG00000244694	PTCHD4	6	47844764	48038425	977	120	2361347	2.0117	0.022127	907	108	1215492	0.40675	0.3421	910	109	1408507	2.1155	0.017196
ENSG00000146085	MUT	6	49397073	49432904	99	14	2364331	-0.1593	0.56329	88	11	1215680	-0.95543	0.83032	88	11	1408729	0.60567	0.27237
ENSG00000031691	CENPQ	6	49429091	49461820	91	16	2364392	-0.059996	0.52392	79	13	1215710	-0.71914	0.76397	78	13	1408747	0.21777	0.4138
ENSG00000203972	GLYATL3	6	49465671	49495760	118	15	2363149	-0.88678	0.8124	107	12	1215105	-0.78016	0.78235	107	12	1408016	0.20091	0.42039
ENSG00000197261	C6orf141	6	49516113	49530620	79	12	2361777	-0.068626	0.52736	69	9	1214346	0.25113	0.40086	69	9	1407132	0.12478	0.45035
ENSG00000112077	RHAG	6	49571871	49606552	172	23	2363365	1.579	0.057173	172	23	1215283	-0.53253	0.70282	168	23	1408222	1.9945	0.02305
ENSG00000124490	CRISP2	6	49659073	49683274	119	17	2363306	-0.2886	0.61356	119	17	1215249	0.26996	0.39359	119	17	1408218	0.68419	0.24693
ENSG00000096006	CRISP3	6	49694097	49714150	72	19	2346974	-0.67055	0.74875	72	19	1206661	1.2456	0.10646	72	19	1398178	1.8784	0.030164
ENSG00000170950	PGK2	6	49752366	49757053	6	3	2364195	-0.42515	0.66464	5	2	1215598	0.16959	0.43267	6	3	1408690	0.50897	0.30539
ENSG00000124812	CRISP1	6	49800970	49846809	183	18	2363097	1.5487	0.060725	179	17	1215131	0.77288	0.2198	179	17	1408085	0.3082	0.37896
ENSG00000214643	DEFB133	6	49912814	49919157	24	6	2362965	0.80601	0.21012	24	6	1215091	1.0603	0.14449	24	6	1408034	0.59651	0.27542
ENSG00000177684	DEFB114	6	49926962	49933818	26	7	2329150	0.93513	0.17486	25	6	1215249	-0.46333	0.67844	25	6	1408249	1.1778	0.11945
ENSG00000214642	DEFB113	6	49935390	49939338	9	5	2364095	0.085415	0.46597	8	4	1215559	0.29462	0.38414	9	5	1408651	-0.61877	0.73197
ENSG00000203970	DEFB110	6	49975851	49991694	45	11	2279393	0.80053	0.2117	44	11	1170473	-0.61235	0.72985	45	11	1357053	1.0628	0.14395
ENSG00000180872	DEFB112	6	50010288	50018364	32	9	2324657	0.5729	0.28336	31	9	1194382	-0.39162	0.65233	31	9	1383804	0.76911	0.22091
ENSG00000008197	TFAP2D	6	50679541	50741701	73	21	2067224	0.093766	0.46265	41	16	1069076	-0.66703	0.74762	48	18	1261165	-0.9036	0.8169
ENSG00000008196	TFAP2B	6	50784436	50816326	118	24	2363881	1.5862	0.056346	104	20	1215449	1.8769	0.030264	105	20	1408450	0.67616	0.24947
ENSG00000170927	PKHD1	6	51479098	51954423	2048	123	2361312	2.8953	0.0018938	1908	112	1214840	0.094856	0.46221	1931	116	1407788	2.3936	0.0083419
ENSG00000112115	IL17A	6	52049185	52056436	23	12	2362067	-0.11283	0.54492	23	12	1214685	0.33771	0.36779	23	12	1407542	0.50891	0.30541
ENSG00000112116	IL17F	6	52100479	52111335	43	15	2363396	-0.30785	0.6209	40	14	1215236	-2.1679	0.98492	40	14	1408206	1.1678	0.12144
ENSG00000112118	MCM3	6	52127807	52151679	99	22	2363780	-0.59659	0.72461	97	21	1215457	-0.54369	0.70667	98	22	1408465	0.45976	0.32284
ENSG00000170915	PAQR8	6	52224219	52273575	246	58	2353066	0.56159	0.2872	235	54	1215195	-0.44337	0.67125	236	55	1408168	0.22701	0.41021
ENSG00000096093	EFHC1	6	52283106	52388892	474	72	2363700	-0.35287	0.63791	458	68	1215416	-0.12017	0.54783	460	68	1408402	-0.36529	0.64255
ENSG00000065308	TRAM2	6	52361200	52443713	458	66	2363051	-0.29354	0.61544	444	63	1215110	-1.9358	0.97356	446	63	1408045	-0.56269	0.71318
ENSG00000096092	TMEM14A	6	52533907	52552386	90	15	2363594	1.7543	0.039693	84	14	1215327	1.3204	0.093347	84	14	1408327	0.4948	0.31037
ENSG00000244067	GSTA2	6	52613897	52630367	59	6	2320676	1.2483	0.10597	59	6	1193020	-0.19487	0.57725	59	6	1382214	-0.0077753	0.5031
ENSG00000243955	GSTA1	6	52655462	52670708	51	8	2167119	0.31705	0.3756	51	8	1112883	0.095805	0.46184	51	8	1288478	-0.96767	0.83339
ENSG00000182793	GSTA5	6	52695453	52712893	84	13	2319794	1.0839	0.1392	84	13	1192473	0.41833	0.33785	84	13	1381581	-0.12864	0.55118
ENSG00000174156	GSTA3	6	52760437	52776483	53	9	2361139	-0.7395	0.7702	53	9	1213679	-0.69343	0.75598	53	9	1407057	0.63057	0.26416
ENSG00000170899	GSTA4	6	52841751	52862176	101	13	2364158	-0.3048	0.61974	100	13	1215647	-1.0204	0.84623	100	13	1408663	0.11922	0.45255
ENSG00000112144	ICK	6	52865077	52928600	66	16	2344996	0.561	0.2874	64	15	1205332	-1.2688	0.89775	66	16	1396997	0.84643	0.19866
ENSG00000112146	FBXO9	6	52914789	52966671	43	10	2217603	0.48621	0.31341	41	10	1151469	-0.54126	0.70584	43	10	1319313	0.84734	0.1984
ENSG00000137270	GCM1	6	52990762	53015627	100	21	2363508	1.0241	0.1529	98	20	1215323	0.98108	0.16328	99	20	1408323	0.97755	0.16415
ENSG00000012660	ELOVL5	6	53131196	53215947	296	20	2352641	1.9533	0.025395	289	19	1213357	2.1	0.017862	291	20	1404222	0.9379	0.17415
ENSG00000001084	GCLC	6	53361139	53483768	429	67	2353749	3.499	0.00023351	427	67	1210281	0.95217	0.17051	427	67	1402414	3.1094	0.00093736
ENSG00000124743	KLHL31	6	53511699	53532506	111	17	2362268	1.8301	0.033614	110	17	1215463	-0.26345	0.6039	110	17	1408473	1.3709	0.085199
ENSG00000137269	LRRC1	6	53657295	53789919	522	47	2359654	2.3594	0.0091513	440	35	1212928	0.40592	0.3424	450	37	1405696	2.5801	0.0049388
ENSG00000146147	MLIP	6	53792780	54132078	1163	117	2362643	1.0238	0.15296	1038	103	1215361	-1.1933	0.88362	1044	100	1408263	1.7028	0.044299
ENSG00000137251	TINAG	6	54170657	54255950	355	51	2345611	0.3089	0.3787	300	41	1213067	-0.88559	0.81208	331	45	1406097	-0.087721	0.53495
ENSG00000168143	FAM83B	6	54709569	54807820	541	61	2360285	0.012348	0.49507	504	54	1215003	1.3982	0.081024	507	55	1407933	0.062574	0.47505
ENSG00000137252	HCRTR2	6	55037050	55148418	539	59	2360827	0.95143	0.17069	486	50	1213742	-0.33907	0.63272	483	49	1406438	1.9971	0.022907
ENSG00000187871	GFRAL	6	55190267	55268291	781	52	2362787	1.7102	0.043615	736	46	1215503	0.62793	0.26502	744	47	1408527	1.1117	0.13314
ENSG00000146151	HMGCLL1	6	55298167	55446012	841	62	2363664	0.67899	0.24857	779	54	1215368	-0.72059	0.76442	796	57	1408369	0.16241	0.43549
ENSG00000112175	BMP5	6	55617443	55742362	314	58	2336112	1.9883	0.023389	297	53	1213307	-0.41531	0.66104	297	53	1406112	0.72242	0.23502
ENSG00000124749	COL21A1	6	55920388	56260892	1687	118	2351715	0.97065	0.16586	1645	115	1214610	0.36006	0.3594	1645	112	1407033	-0.10201	0.54062
ENSG00000151914	DST	6	56321785	56821426	1638	98	2362137	4.2067	1.2956e-05	1518	86	1214917	1.3852	0.082997	1528	88	1407866	3.4533	0.00027688
ENSG00000151917	BEND6	6	56817773	56893140	206	20	2357650	-1.3778	0.91586	181	15	1211753	-0.58404	0.7204	182	15	1404164	-0.50335	0.69264
ENSG00000168116	KIAA1586	6	56909347	56921023	15	6	2364077	0.48551	0.31366	13	5	1215543	0.09679	0.46145	14	6	1408596	0.84648	0.19864
ENSG00000112200	ZNF451	6	56949642	57036105	126	13	2329989	0.77934	0.21789	120	12	1206031	-0.68058	0.75193	118	11	1404145	1.2101	0.11312
ENSG00000112208	BAG2	6	57035124	57055631	34	10	2301180	0.52521	0.29972	32	9	1195228	-0.43425	0.66795	31	8	1384009	0.99059	0.16094
ENSG00000112210	RAB23	6	57052607	57089078	52	15	2321413	0.82768	0.20393	50	14	1192011	-0.61534	0.73083	51	15	1382551	1.312	0.094765
ENSG00000146143	PRIM2	6	57177603	57514375	226	26	2013099	2.2689	0.011638	219	25	1032471	0.55587	0.28915	221	25	1201169	2.294	0.010896
ENSG00000255633	MTRNR2L9	6	62282008	62285534	22	4	2364200	4.3618	6.4502e-06	22	4	1215658	1.3931	0.08179	22	4	1408702	3.7984	7.2815e-05
ENSG00000112232	KHDRBS2	6	62388865	62998132	1729	93	2348705	4.8162	7.317e-07	1660	84	1209087	0.76483	0.22219	1681	85	1401368	3.8888	5.0365e-05
ENSG00000198225	FKBP1C	6	63919351	63923929	27	4	2361106	3.7284	9.6345e-05	27	4	1214255	1.8707	0.030691	27	4	1407012	2.0737	0.019054
ENSG00000146166	LGSN	6	63984856	64031882	89	34	2339603	3.4652	0.00026496	88	33	1202410	0.99148	0.16072	88	33	1393770	2.2605	0.011896
ENSG00000112245	PTP4A1	6	64229666	64294492	188	40	2338372	1.4087	0.079459	178	36	1211872	0.051005	0.47966	179	37	1404277	1.0435	0.14836
ENSG00000118482	PHF3	6	64343725	64490229	370	50	2355980	2.8084	0.0024892	356	47	1215084	0.72387	0.23457	357	47	1406658	2.6439	0.0040984
ENSG00000188107	EYS	6	64428876	66419118	8806	332	2361155	6.843	3.878e-12	8486	307	1214869	2.5617	0.0052082	8540	317	1407663	5.1011	1.6886e-07
ENSG00000135298	BAI3	6	69343259	70100403	3438	208	2362034	7.4567	4.435e-14	3150	182	1214576	4.3004	8.5254e-06	3249	192	1407383	4.5837	2.2837e-06
ENSG00000168216	LMBRD1	6	70384694	70509003	665	45	2364128	1.9321	0.026673	628	40	1215557	0.61721	0.26855	631	41	1408637	2.469	0.0067739
ENSG00000082293	COL19A1	6	70574463	70920679	1438	162	2362254	3.8518	5.8637e-05	1345	146	1214968	1.3929	0.081819	1379	150	1408008	3.4717	0.00025856
ENSG00000112280	COL9A1	6	70923764	71014786	497	62	2363337	-0.018581	0.50741	464	56	1215205	0.90865	0.18177	485	60	1408217	0.18893	0.42507
ENSG00000082269	FAM135A	6	71120644	71271877	533	33	2362125	0.59258	0.27673	520	31	1215462	0.53261	0.29715	522	32	1408467	-0.13075	0.55201
ENSG00000154079	C6orf57	6	71274620	71300272	113	11	2352196	0.38877	0.34872	110	11	1215233	0.22737	0.41007	111	11	1408204	-0.38763	0.65085
ENSG00000112305	SMAP1	6	71375479	71572718	603	51	2356264	5.688	6.428e-09	586	48	1215326	2.7274	0.0031922	593	49	1407027	3.9591	3.7618e-05
ENSG00000112309	B3GAT2	6	71565382	71668741	443	59	2362701	4.9661	3.4155e-07	438	58	1215135	2.5757	0.0050024	440	58	1407884	3.5225	0.00021371
ENSG00000119900	OGFRL1	6	71996506	72019653	117	22	2364182	2.5982	0.0046851	115	21	1215652	1.498	0.067064	115	21	1408677	2.3146	0.010318
ENSG00000079841	RIMS1	6	72594406	73113845	1974	117	2362907	-0.086052	0.53429	1939	116	1215076	0.14634	0.44183	1948	118	1408031	-0.59941	0.72555
ENSG00000185760	KCNQ5	6	73329520	73909574	1948	213	2362616	4.3935	5.5775e-06	1872	202	1215062	2.864	0.0020917	1887	203	1408039	2.5306	0.0056932
ENSG00000243501	RP11-257K9.8	6	73918469	73974919	215	28	2362660	2.9212	0.0017432	207	26	1214912	1.0577	0.14509	208	26	1407827	1.918	0.027554
ENSG00000256980	KHDC1L	6	73932267	73937493	17	6	2364441	2.2088	0.013593	17	6	1215772	1.9735	0.024221	17	6	1408829	0.28701	0.38705
ENSG00000135314	KHDC1	6	73950037	74022088	351	30	2363674	-0.64965	0.74204	335	27	1215391	-0.63942	0.73873	335	27	1408383	-0.42222	0.66357
ENSG00000203909	DPPA5	6	74061785	74066018	18	6	2363917	-0.43425	0.66795	18	6	1215532	1.4286	0.076566	18	6	1408545	0.2122	0.41598
ENSG00000203908	KHDC3L	6	74070400	74074894	19	8	2297490	-0.045426	0.51812	18	7	1215359	1.8878	0.029529	18	7	1408324	-0.81025	0.7911
ENSG00000203907	OOEP	6	74077278	74106856	96	22	2272357	0.61517	0.26922	91	20	1193921	1.4637	0.071645	91	20	1383273	0.57786	0.28168
ENSG00000080007	DDX43	6	74102471	74128292	74	21	2262155	1.3935	0.081737	70	19	1168753	1.3966	0.081261	70	19	1353829	1.2398	0.10753
ENSG00000164430	MB21D1	6	74122238	74163999	109	36	2316700	0.87062	0.19198	102	33	1214946	0.66966	0.25154	103	33	1400434	-0.14769	0.55871
ENSG00000135297	MTO1	6	74169301	74219959	180	24	2363415	0.63622	0.26232	176	23	1215286	0.38953	0.34844	177	23	1408259	0.64247	0.26028
ENSG00000156508	EEF1A1	6	74224473	74235520	37	9	2364514	-0.25059	0.59894	36	9	1215805	-0.5652	0.71403	36	9	1408857	0.90849	0.18181
ENSG00000119899	SLC17A5	6	74302102	74365878	442	20	2363532	-1.1866	0.88231	423	18	1215323	-0.2935	0.61543	426	18	1408309	-0.28676	0.61285
ENSG00000156535	CD109	6	74403508	74539040	586	56	2363325	-0.16413	0.56518	530	47	1215320	-0.6824	0.75251	531	47	1408311	0.82257	0.20538
ENSG00000111799	COL12A1	6	75793042	75917767	278	51	2350928	1.4986	0.066994	268	48	1213597	2.1123	0.017328	268	48	1406472	-0.51062	0.69519
ENSG00000112695	COX7A2	6	75946391	75962039	58	13	2364343	0.59179	0.277	58	13	1215732	2.0573	0.01983	58	13	1408770	-1.3929	0.91817
ENSG00000112697	TMEM30A	6	75961640	75996684	113	18	2348802	1.1756	0.11987	109	17	1206815	2.1298	0.016593	109	17	1399264	-0.75927	0.77615
ENSG00000118407	FILIP1	6	76000575	76205454	606	64	2362375	3.6548	0.00012867	572	58	1214606	1.8636	0.031192	577	59	1407569	2.9324	0.0016818
ENSG00000112701	SENP6	6	76309225	76428997	471	50	2356941	2.3149	0.010309	437	44	1212993	3.1646	0.00077648	440	44	1403974	0.13875	0.44482
ENSG00000196586	MYO6	6	76456909	76630254	564	49	2357988	1.8068	0.035396	548	47	1213173	2.4395	0.0073547	549	47	1405799	-0.63741	0.73807
ENSG00000112706	IMPG1	6	76629832	76784395	508	85	2360573	-0.91902	0.82096	462	78	1215039	0.34998	0.36318	482	80	1406439	-0.51725	0.69751
ENSG00000135312	HTR1B	6	78170948	78175490	19	7	2364377	2.3565	0.0092248	18	6	1215729	1.2162	0.11196	18	6	1408775	1.9537	0.02537
ENSG00000269964	MEI4	6	78398375	78637691	1370	71	2362876	0.92056	0.17864	1234	62	1214784	1.9118	0.02795	1238	63	1407870	0.13525	0.44621
ENSG00000146243	IRAK1BP1	6	79575189	79657157	202	27	2363880	2.7675	0.0028245	186	24	1215465	2.2152	0.013373	186	24	1408481	1.4336	0.075848
ENSG00000146247	PHIP	6	79644584	79789953	368	38	2358612	2.8679	0.0020658	349	34	1215500	2.2629	0.011822	350	34	1408515	1.5814	0.056891
ENSG00000118418	HMGN3	6	79909962	79946406	102	15	2362458	1.0772	0.14069	101	15	1214847	1.4521	0.073238	102	15	1407760	1.0176	0.15443
ENSG00000135338	LCA5	6	80193708	80249175	157	26	2363617	0.063895	0.47453	150	24	1215359	0.0079806	0.49682	151	24	1408360	0.32283	0.37341
ENSG00000198478	SH3BGRL2	6	80339000	80414372	291	48	2363054	4.2076	1.2902e-05	280	45	1215093	2.2934	0.010913	281	45	1408055	2.2298	0.012882
ENSG00000118402	ELOVL4	6	80623529	80659297	147	20	2363694	0.54135	0.29413	143	19	1215409	1.9978	0.022868	144	19	1408415	0.77248	0.21991
ENSG00000112742	TTK	6	80711604	80753244	222	21	2364177	0.43225	0.33278	220	21	1215651	0.5329	0.29705	220	21	1408678	1.8187	0.034475
ENSG00000083123	BCKDHB	6	80814364	81056987	1069	62	2364216	3.9933	3.2585e-05	934	63	1215619	3.4192	0.00031404	938	64	1408650	2.2241	0.013072
ENSG00000112773	FAM46A	6	82200156	82464491	961	82	2363457	1.7596	0.039239	915	76	1215341	0.17768	0.42949	922	77	1408360	1.4027	0.080359
ENSG00000269494	AL359693.1	6	82261307	82264537	8	3	2364688	0.55512	0.28941	5	3	1215826	-0.27469	0.60822	5	3	1408879	1.0466	0.14764
ENSG00000005700	IBTK	6	82878700	82959471	297	23	2355583	0.73976	0.22972	282	21	1213245	-0.63846	0.73841	282	21	1405869	0.063309	0.47476
ENSG00000146242	TPBG	6	83070923	83081545	45	15	2335943	-0.49091	0.68825	39	13	1215417	-0.63892	0.73856	39	13	1408426	0.20365	0.41931
ENSG00000118420	UBE3D	6	83601117	83777560	653	55	2363262	5.3975	3.3779e-08	619	50	1215187	3.6704	0.00012107	628	52	1408156	3.2746	0.00052909
ENSG00000083097	DOPEY1	6	83775385	83882069	230	25	2358783	5.7937	3.443e-09	222	24	1215673	4.3075	8.2549e-06	223	24	1408708	3.4078	0.00032743
ENSG00000214479	AL139333.1	6	83780692	83783854	5	2	2362957	4.6348	1.7863e-06	5	2	1215101	3.0712	0.001066	5	2	1408016	2.7676	0.0028238
ENSG00000013375	PGM3	6	83869869	83905655	73	18	2363815	5.992	1.0363e-09	71	17	1215471	4.2723	9.6718e-06	71	17	1408470	3.6302	0.00014158
ENSG00000013392	RWDD2A	6	83901098	83909651	25	8	2363346	4.9858	3.0848e-07	24	8	1215247	2.975	0.0014651	24	8	1408191	3.1943	0.00070097
ENSG00000065833	ME1	6	83919108	84142797	740	48	2362078	2.4967	0.0062682	717	46	1214532	1.3154	0.094195	717	46	1407383	0.55567	0.28922
ENSG00000146250	PRSS35	6	84220194	84236423	57	13	2362881	3.6715	0.00012056	56	13	1215041	3.209	0.00066601	56	13	1407965	1.4532	0.073085
ENSG00000065609	SNAP91	6	84261599	84421410	467	54	2363497	3.2938	0.0004943	439	49	1215290	3.3442	0.00041257	450	51	1408298	0.91184	0.18093
ENSG00000203877	RIPPLY2	6	84560985	84568234	25	3	2364831	-0.042942	0.51713	21	2	1215941	-0.067938	0.52708	22	2	1409028	-0.22019	0.58714
ENSG00000065615	CYB5R4	6	84567362	84678143	335	27	2363551	-0.22894	0.59054	285	19	1215141	-0.33564	0.63143	313	23	1408298	0.034603	0.4862
ENSG00000135324	MRAP2	6	84741475	84801600	233	31	2363248	0.28902	0.38628	223	29	1215185	0.94906	0.1713	225	29	1408156	0.7424	0.22892
ENSG00000135315	KIAA1009	6	84832960	84939353	348	38	2357563	0.13207	0.44747	336	36	1213705	-0.2062	0.58168	339	36	1406439	-0.81858	0.79349
ENSG00000112837	TBX18	6	85396069	85476237	289	39	2357910	-0.3343	0.63092	270	35	1213753	-0.90113	0.81624	271	35	1406667	0.098171	0.4609
ENSG00000135318	NT5E	6	86157809	86206500	108	21	2363379	2.2745	0.011468	104	19	1215253	0.62691	0.26536	104	19	1408226	1.9935	0.023105
ENSG00000135317	SNX14	6	86214214	86305874	241	42	2360352	2.3769	0.0087283	216	36	1215540	1.1296	0.12931	218	36	1408565	2.2863	0.011117
ENSG00000271793	RP11-321N4.5	6	86266696	86326952	129	34	2357156	2.2176	0.013292	113	29	1215534	0.79238	0.21407	115	30	1408565	2.2125	0.013468
ENSG00000135316	SYNCRIP	6	86317053	86355510	90	21	2363559	1.9804	0.023831	84	19	1215320	1.1525	0.12456	84	19	1408298	2.0464	0.020356
ENSG00000168830	HTR1E	6	87645024	87727349	332	49	2357876	1.7362	0.041267	289	40	1213395	0.66149	0.25415	310	44	1406434	0.76565	0.22194
ENSG00000135346	CGA	6	87794216	87806824	52	10	2357113	3.2148	0.00065272	51	10	1213847	0.92805	0.17669	51	10	1406578	2.9361	0.0016616
ENSG00000188994	ZNF292	6	87860551	87974914	488	40	2362216	4.5815	2.3085e-06	439	33	1214598	1.0551	0.14569	443	34	1407586	4.3913	5.6335e-06
ENSG00000164411	GJB7	6	87991696	88040996	266	26	2364095	4.9632	3.4664e-07	228	20	1215546	1.5439	0.061303	230	20	1408565	4.6221	1.899e-06
ENSG00000111850	SMIM8	6	88030301	88053043	166	20	2363589	4.6952	1.332e-06	150	17	1215315	1.511	0.065395	151	17	1408289	4.2342	1.1467e-05
ENSG00000226524	RP1-102H19.8	6	88030323	88110459	459	44	2361468	4.5944	2.1698e-06	403	35	1215197	1.1488	0.12532	416	37	1408183	4.2086	1.2848e-05
ENSG00000203872	C6orf163	6	88052567	88076181	119	18	2356114	4.8052	7.728e-07	108	15	1215320	1.1633	0.12235	109	15	1408303	4.5212	3.0738e-06
ENSG00000203871	C6orf164	6	88104840	88110467	39	6	2364188	0.36883	0.35613	29	4	1215544	-0.094243	0.53754	39	6	1408685	0.42063	0.33701
ENSG00000272514	C6ORF165	6	88115701	88175183	262	27	2363444	3.4871	0.00024416	245	24	1215137	0.92055	0.17864	248	24	1408251	3.3224	0.0004462
ENSG00000213204	C6orf165	6	88115730	88222352	465	48	2361787	4.166	1.5498e-05	442	44	1215328	0.92981	0.17623	447	45	1408408	4.0872	2.1832e-05
ENSG00000164414	SLC35A1	6	88178341	88223054	196	28	2359514	3.8784	5.2565e-05	191	26	1215579	0.67948	0.24842	193	27	1408620	3.9744	3.5284e-05
ENSG00000146282	RARS2	6	88223096	88301721	374	31	2361998	1.7912	0.036632	364	30	1214386	0.1906	0.42442	368	30	1407369	2.2174	0.013299
ENSG00000135336	ORC3	6	88297839	88378169	298	35	2364355	1.7658	0.038716	286	33	1215721	0.39346	0.34699	287	33	1408770	2.2855	0.011141
ENSG00000135334	AKIRIN2	6	88383790	88413927	133	24	2357211	2.3175	0.010239	130	23	1215515	0.384	0.35049	130	23	1408527	2.19	0.014262
ENSG00000118434	SPACA1	6	88755507	88777550	71	12	2362761	-0.39972	0.65532	71	12	1214995	1.2337	0.10866	71	12	1407926	-0.05574	0.52223
ENSG00000118432	CNR1	6	88848583	88878078	94	30	2361578	2.8532	0.0021641	90	28	1214382	1.8556	0.031755	92	29	1407249	1.9319	0.026686
ENSG00000111880	RNGTT	6	89318985	89675348	1191	60	2362552	0.94018	0.17356	1091	47	1214894	0.97879	0.16384	1101	48	1407874	-0.41763	0.66189
ENSG00000203863	AL079342.1	6	89672246	89677685	17	10	2362687	0.90065	0.18389	15	9	1214852	0.27434	0.39191	15	9	1407708	-0.26847	0.60583
ENSG00000146278	PNRC1	6	89788470	89795879	33	11	2358417	1.8425	0.032702	27	10	1211197	0.28207	0.38894	27	10	1404825	2.2471	0.012316
ENSG00000154548	SRSF12	6	89804678	89829800	107	18	2363777	3.5929	0.00016351	105	17	1215446	0.70278	0.24109	105	17	1408468	3.3381	0.00042173
ENSG00000146281	PM20D2	6	89853769	89876284	91	15	2364075	3.5907	0.00016493	84	13	1215573	1.1102	0.13345	85	13	1408593	3.5277	0.00020959
ENSG00000146276	GABRR1	6	89886220	89942997	335	48	2360308	2.0015	0.022668	329	46	1213955	1.5369	0.062156	330	46	1406583	1.6932	0.045207
ENSG00000111886	GABRR2	6	89965927	90027018	251	69	2357581	1.135	0.12819	241	65	1214495	-1.004	0.84231	242	65	1405175	2.4129	0.0079135
ENSG00000198833	UBE2J1	6	90035344	90064567	85	32	2362683	0.0019455	0.49922	83	31	1214948	-0.24752	0.59775	83	31	1407840	1.0142	0.15524
ENSG00000025039	RRAGD	6	90073355	90123989	182	42	2363279	-0.91133	0.81894	178	40	1215209	-1.4276	0.9233	177	40	1408188	-0.35791	0.63979
ENSG00000135299	ANKRD6	6	90140889	90344553	629	83	2355968	2.771	0.0027939	616	80	1212344	0.98971	0.16116	619	81	1404914	3.3093	0.00046763
ENSG00000083099	LYRM2	6	90276863	90350472	261	46	2353448	2.9322	0.0016826	247	42	1212445	0.54607	0.29251	250	43	1404977	2.9539	0.0015691
ENSG00000112159	MDN1	6	90351218	90531442	599	73	2363301	3.5494	0.00019306	573	67	1215430	1.0111	0.15599	576	68	1408496	2.7053	0.0034122
ENSG00000135355	GJA10	6	90602188	90606839	21	9	2362273	1.7321	0.041629	20	8	1214745	-0.28244	0.6112	20	8	1407553	1.2507	0.10552
ENSG00000112182	BACH2	6	90635248	91008627	806	116	2361224	3.0852	0.0010169	789	112	1214150	2.1774	0.014724	800	114	1407025	1.6789	0.046589
ENSG00000135341	MAP3K7	6	91222292	91298764	225	23	2360201	-0.18929	0.57507	223	23	1215638	-0.50647	0.69374	223	23	1408674	-0.36362	0.64193
ENSG00000135333	EPHA7	6	93948738	94131265	684	120	2360536	1.8555	0.031763	627	108	1213913	2.0963	0.018026	634	110	1406542	-0.086723	0.53455
ENSG00000172469	MANEA	6	96023419	96058333	140	13	2364063	2.8502	0.0021843	139	13	1215599	0.20809	0.41758	139	13	1408618	2.9613	0.0015318
ENSG00000172461	FUT9	6	96461860	96664488	1030	68	2363292	2.972	0.0014793	1008	71	1215303	0.30808	0.37901	1008	71	1408280	2.9437	0.0016213
ENSG00000014123	UFL1	6	96967471	97004152	99	26	2362351	0.93913	0.17383	94	24	1215569	-0.54567	0.70735	94	24	1408597	0.74545	0.228
ENSG00000112214	FHL5	6	97008424	97065512	288	35	2364333	1.52	0.064254	269	31	1215704	-0.39456	0.65342	271	31	1408749	1.383	0.08334
ENSG00000112218	GPR63	6	97241002	97287353	174	28	2363564	2.7682	0.0028187	167	26	1215341	0.045637	0.4818	168	26	1408329	2.559	0.005248
ENSG00000123545	NDUFAF4	6	97336189	97347757	53	14	2363870	2.173	0.014891	52	13	1215501	-0.062705	0.525	52	13	1408507	1.5732	0.057831
ENSG00000186231	KLHL32	6	97370605	97589630	1009	79	2362885	3.3047	0.00047536	921	91	1215013	2.0552	0.019928	922	91	1407983	1.8736	0.030496
ENSG00000146263	MMS22L	6	97589037	97733093	404	38	2364066	4.9053	4.6633e-07	379	34	1215568	3.9786	3.4658e-05	377	34	1408596	3.6961	0.00010948
ENSG00000184486	POU3F2	6	99280580	99287660	24	7	2364081	2.2878	0.011075	24	7	1215604	1.0334	0.15071	24	7	1408637	0.8141	0.20779
ENSG00000112234	FBXL4	6	99315420	99397849	246	37	2354120	5.3187	5.2247e-08	235	34	1215136	2.9904	0.001393	237	34	1407486	3.7641	8.3573e-05
ENSG00000146267	FAXC	6	99718045	99799938	363	47	2361171	1.6724	0.047227	349	44	1215378	0.88274	0.18869	349	44	1408352	1.3564	0.087491
ENSG00000132423	COQ3	6	99816276	99844080	141	26	2363507	1.3269	0.09227	126	23	1215262	-0.30151	0.61849	126	23	1408230	0.44881	0.32679
ENSG00000132424	PNISR	6	99844927	99875207	96	20	2354995	1.8619	0.031306	95	19	1210525	0.50504	0.30677	95	19	1403211	0.39177	0.34762
ENSG00000123552	USP45	6	99879190	99971604	362	41	2362571	2.3794	0.0086703	348	38	1214854	0.22183	0.41222	352	38	1407795	1.7052	0.044076
ENSG00000112237	CCNC	6	99989256	100018849	125	23	2363787	2.7366	0.0031038	124	23	1215463	0.82279	0.20531	124	23	1408474	1.4448	0.074252
ENSG00000112238	PRDM13	6	100052606	100064454	36	12	2361094	3.1709	0.00075983	35	12	1214167	1.2138	0.11241	35	12	1406977	2.2927	0.010932
ENSG00000152034	MCHR2	6	100366786	100444123	254	37	2362374	2.9038	0.0018432	254	37	1214828	1.1304	0.12916	254	37	1407706	1.8943	0.029094
ENSG00000112246	SIM1	6	100831891	100914805	241	39	2337824	3.8347	6.2862e-05	237	37	1204453	2.5557	0.005298	239	38	1395698	2.2357	0.012686
ENSG00000112249	ASCC3	6	100955070	101331248	1414	53	2358354	7.3399	1.0691e-13	1356	48	1213819	5.8183	2.9725e-09	1387	51	1406703	5.2035	9.7802e-08
ENSG00000164418	GRIK2	6	101844664	102518958	2688	235	2359999	3.3817	0.00036019	2572	222	1213766	2.2122	0.013476	2584	223	1406529	1.7492	0.040131
ENSG00000085382	HACE1	6	105174968	105309794	396	28	2360349	2.764	0.0028548	393	27	1215342	0.87518	0.19074	393	27	1408328	1.5186	0.064436
ENSG00000187772	LIN28B	6	105402923	105532207	232	39	2362760	7.2272	2.4659e-13	228	38	1214984	5.6298	9.0192e-09	228	38	1407897	5.1979	1.0079e-07
ENSG00000112276	BVES	6	105543697	105587049	180	19	2364566	4.248	1.0783e-05	143	13	1215784	2.488	0.006423	144	13	1408854	1.6988	0.044677
ENSG00000132429	POPDC3	6	105605155	105629870	89	11	2363300	4.023	2.8729e-05	83	10	1215187	3.1237	0.00089298	83	10	1408151	2.5303	0.0056984
ENSG00000085377	PREP	6	105724440	105852959	444	53	2362981	1.5828	0.056735	430	50	1215075	0.7297	0.23279	433	50	1408013	0.99349	0.16024
ENSG00000057657	PRDM1	6	106532195	106558814	54	19	2363391	1.4188	0.077975	51	17	1215245	0.44854	0.32688	51	17	1408212	1.2203	0.11118
ENSG00000057663	ATG5	6	106631351	106775666	556	54	2363614	0.47865	0.31609	541	52	1215518	0.46488	0.32101	550	53	1408540	-0.45174	0.67427
ENSG00000112297	AIM1	6	106957730	107019326	389	45	2358357	0.51611	0.30289	380	43	1212488	1.3465	0.089078	382	43	1405130	0.64134	0.26065
ENSG00000130347	RTN4IP1	6	107017903	107079373	334	31	2364265	-0.56193	0.71292	328	30	1215669	1.1512	0.12482	327	30	1408724	-0.0039804	0.50159
ENSG00000130348	QRSL1	6	107075453	107117292	206	31	2363683	-0.26953	0.60624	200	29	1215408	0.0069905	0.49721	200	29	1408397	-0.18126	0.57192
ENSG00000130349	C6orf203	6	107347407	107373546	62	10	2361591	0.5668	0.28542	62	10	1214456	1.2308	0.10921	62	10	1407295	-0.060674	0.52419
ENSG00000178409	BEND3	6	107385386	107438473	121	21	2360873	1.9324	0.026652	120	20	1214102	0.53415	0.29662	120	20	1406897	0.64632	0.25904
ENSG00000164494	PDSS2	6	107472761	107782768	1038	83	2361925	0.55747	0.2886	1009	87	1214943	1.3615	0.08668	1017	89	1407918	0.70357	0.24085
ENSG00000112320	SOBP	6	107809162	107982357	517	86	2358120	1.9027	0.028537	464	74	1213031	2.0123	0.022095	468	75	1405877	3.1412	0.00084122
ENSG00000146285	SCML4	6	108024308	108147521	579	50	2361047	-1.1829	0.88158	565	48	1215191	0.10002	0.46017	567	48	1408145	-0.64544	0.74068
ENSG00000025796	SEC63	6	108187960	108281393	220	19	2149343	0.89194	0.18621	196	15	1166371	-0.33447	0.63099	210	17	1304484	1.3682	0.085626
ENSG00000081087	OSTM1	6	108361613	108489058	254	27	2359206	0.39461	0.34657	254	27	1212926	-1.9909	0.97676	254	27	1405831	0.47053	0.31899
ENSG00000112333	NR2E1	6	108485262	108511013	41	10	2356111	1.5556	0.059904	39	9	1213726	-0.16435	0.56527	39	9	1406412	1.4978	0.067096
ENSG00000112335	SNX3	6	108531426	108584464	151	27	2363644	2.2107	0.013527	149	27	1215402	-0.044955	0.51793	150	27	1408389	2.188	0.014334
ENSG00000135537	LACE1	6	108614098	108848999	542	60	2363015	1.9636	0.024789	537	59	1215397	0.69788	0.24263	539	59	1408223	1.7039	0.044204
ENSG00000118689	FOXO3	6	108879038	109006977	326	43	2363773	1.3386	0.090345	322	42	1215458	2.2877	0.011077	322	42	1408460	-0.81384	0.79213
ENSG00000118690	ARMC2	6	109167619	109296186	425	52	2361730	-0.35213	0.63763	414	49	1214291	-0.034593	0.5138	414	49	1407211	0.28721	0.38697
ENSG00000080546	SESN1	6	109306640	109418022	265	15	2363185	0.22688	0.41026	256	14	1215048	-0.26981	0.60635	264	15	1408148	0.63683	0.26212
ENSG00000183137	CEP57L1	6	109414313	109486135	99	16	2363899	1.3203	0.093366	95	14	1215507	0.13019	0.44821	98	15	1408525	1.7397	0.040957
ENSG00000135535	CD164	6	109686717	109705762	88	16	2364041	5.263	7.0866e-08	84	15	1215573	3.641	0.00013581	85	15	1408592	4.5546	2.6248e-06
ENSG00000185250	PPIL6	6	109710418	109764374	202	25	2364117	5.1777	1.123e-07	197	24	1215619	3.3919	0.0003471	197	24	1408638	4.564	2.5097e-06
ENSG00000135587	SMPD2	6	109759966	109766122	18	7	2364815	4.4591	4.1148e-06	17	7	1215941	3.0829	0.001025	17	7	1409022	3.7781	7.9026e-05
ENSG00000135596	MICAL1	6	109764265	109789171	86	23	2353398	4.8834	5.2126e-07	82	21	1209443	3.6089	0.00015374	83	21	1402115	4.2432	1.1017e-05
ENSG00000112365	ZBTB24	6	109782797	109806440	74	20	2352233	4.9321	4.0667e-07	67	17	1208333	3.4041	0.00033191	68	18	1400989	4.3628	6.4211e-06
ENSG00000155085	AK9	6	109813059	110014420	897	42	2361746	3.7798	7.8464e-05	821	35	1214162	2.8115	0.0024657	821	35	1407054	2.7098	0.0033659
ENSG00000112367	FIG4	6	110010499	110147631	438	65	2357879	4.3409	7.0959e-06	409	58	1213939	2.7836	0.0026881	420	60	1404917	3.4073	0.00032805
ENSG00000146360	GPR6	6	110297514	110302921	5	2	2363654	0.51402	0.30362	5	2	1215416	0.037674	0.48497	5	2	1408398	0.85756	0.19557
ENSG00000112290	WASF1	6	110420022	110503207	247	17	2364287	-0.93958	0.82628	247	17	1215700	-0.83435	0.79796	247	17	1408747	-0.48519	0.68623
ENSG00000168438	CDC40	6	110499344	110576478	223	24	2341417	-0.39899	0.65505	221	24	1209616	-1.0445	0.85188	221	24	1401619	0.063233	0.47479
ENSG00000053328	METTL24	6	110566131	110681475	357	31	2314548	0.90172	0.1836	337	28	1213596	-0.4977	0.69065	337	28	1406283	1.169	0.12121
ENSG00000203797	DDO	6	110711974	110738765	126	29	2360545	0.79861	0.21226	122	27	1213915	0.11808	0.453	125	28	1406707	2.0265	0.021356
ENSG00000004809	SLC22A16	6	110744890	110799844	311	57	2363027	-0.23169	0.59161	292	51	1215066	0.42428	0.33568	294	52	1408002	0.5848	0.27934
ENSG00000155111	CDK19	6	110930181	111139161	567	48	2361561	2.9386	0.0016485	556	46	1214277	-0.16192	0.56432	561	47	1407098	2.9522	0.0015774
ENSG00000123505	AMD1	6	111193973	111217916	100	16	2346713	1.2843	0.099523	97	15	1210743	-1.202	0.88531	98	15	1403517	1.6679	0.047664
ENSG00000155115	GTF3C6	6	111277763	111290093	102	8	2364096	1.9123	0.027921	102	8	1215608	-0.70605	0.75992	102	8	1408647	1.9342	0.026542
ENSG00000197498	RPF2	6	111301218	111350466	326	21	2360653	1.1849	0.11803	322	21	1213753	-0.4691	0.6805	323	21	1406628	0.83733	0.2012
ENSG00000112394	SLC16A10	6	111406781	111553397	414	49	2355324	0.45849	0.3233	396	45	1210695	-0.21251	0.58415	399	46	1403273	0.51306	0.30395
ENSG00000173214	KIAA1919	6	111578551	111593370	48	15	2364175	1.7389	0.04103	45	14	1215625	-0.012958	0.50517	45	14	1408660	2.3824	0.0085993
ENSG00000009413	REV3L	6	111619234	111806918	542	54	2364045	0.35179	0.3625	515	49	1215566	-0.83858	0.79915	518	50	1408594	0.99505	0.15986
ENSG00000056972	TRAF3IP2	6	111876657	111929481	224	38	2361807	2.7975	0.0025749	208	34	1214450	2.1475	0.015875	208	34	1407274	1.3318	0.091455
ENSG00000010810	FYN	6	111980535	112196655	955	112	2363560	5.9462	1.3723e-09	880	100	1215306	6.1833	3.1387e-10	930	108	1408339	1.6729	0.047173
ENSG00000112761	WISP3	6	112373275	112393171	61	21	2349252	0.14204	0.44352	59	20	1207161	0.16996	0.43252	59	20	1399606	0.65016	0.25779
ENSG00000074935	TUBE1	6	112390980	112410732	46	11	2363953	-0.40621	0.6577	44	10	1215531	-0.027699	0.51105	46	11	1408560	0.68003	0.24824
ENSG00000203778	FAM229B	6	112406802	112424993	82	8	2363166	-0.39787	0.65464	81	7	1215171	0.29849	0.38267	82	8	1408145	-0.12559	0.54997
ENSG00000112769	LAMA4	6	112428963	112578141	649	91	2362911	1.2318	0.10902	616	85	1215090	0.6081	0.27156	623	86	1408109	0.54901	0.2915
ENSG00000251258	RFPL4B	6	112666532	112673498	28	6	2362902	-0.21833	0.58641	27	5	1215026	-0.035395	0.51412	27	5	1407960	0.11239	0.45526
ENSG00000155130	MARCKS	6	114176541	114185648	22	10	2361713	0.97071	0.16585	22	10	1214498	1.3496	0.088569	22	10	1407375	0.99057	0.16095
ENSG00000196591	HDAC2	6	114253192	114334472	248	38	2363685	1.3418	0.089825	242	36	1215410	0.59653	0.27541	243	36	1408406	1.1209	0.13116
ENSG00000249853	HS3ST5	6	114375750	114666209	789	122	2345392	4.732	1.1115e-06	777	118	1205698	4.9894	3.0284e-07	778	119	1397152	2.8747	0.002022
ENSG00000111816	FRK	6	116251312	116383921	568	81	2362273	1.1077	0.13401	493	67	1214357	0.40978	0.34098	505	69	1407394	1.3924	0.081905
ENSG00000178425	NT5DC1	6	116420012	116571660	722	77	2362460	0.16263	0.4354	669	69	1215613	-0.20078	0.57956	691	72	1408658	0.11594	0.45385
ENSG00000123500	COL10A1	6	116439086	116481910	244	29	2364136	0.16208	0.43562	235	27	1215615	-0.5061	0.69361	237	28	1408652	0.52686	0.29915
ENSG00000234188	AL121963.1	6	116440320	116444093	15	9	2363827	0.128	0.44907	15	9	1215485	0.27647	0.39109	15	9	1408502	0.82007	0.20609
ENSG00000187189	TSPYL4	6	116570151	116577261	35	13	2359414	1.1068	0.13418	32	12	1215642	-0.091365	0.5364	33	12	1405955	0.63344	0.26322
ENSG00000111817	DSE	6	116573336	116763424	828	100	2360929	0.31121	0.37782	736	89	1215309	0.59846	0.27477	749	92	1408354	-0.047512	0.51895
ENSG00000189241	TSPYL1	6	116596741	116603066	29	9	2364287	0.33208	0.36991	24	7	1215640	0.20716	0.41794	28	8	1408739	0.59367	0.27637
ENSG00000188820	FAM26F	6	116780533	116785934	29	10	2363542	0.80831	0.20946	29	10	1215368	0.14305	0.44312	29	10	1408333	1.3064	0.095713
ENSG00000173626	TRAPPC3L	6	116815152	116868773	217	25	2361463	3.1707	0.00076028	210	23	1214377	-0.079216	0.53157	211	24	1407138	3.9993	3.1764e-05
ENSG00000178033	FAM26E	6	116830809	116846955	66	11	2360365	3.0207	0.0012609	63	10	1213839	-0.24879	0.59824	64	11	1406509	3.6935	0.00011061
ENSG00000164451	FAM26D	6	116848174	116881031	111	20	2363887	3.0333	0.0012096	103	18	1215488	0.19342	0.42332	103	18	1408474	3.7651	8.3227e-05
ENSG00000111832	RWDD1	6	116890530	116919838	109	23	2364180	2.4388	0.0073684	100	21	1215621	0.16737	0.43354	105	22	1408669	2.8146	0.0024417
ENSG00000111834	RSPH4A	6	116935642	116955148	79	19	2364382	2.1532	0.015653	75	17	1215731	0.29935	0.38234	79	19	1408796	2.5808	0.0049282
ENSG00000153975	ZUFSP	6	116955781	116991957	160	22	2363992	2.2163	0.013334	151	20	1215543	0.60549	0.27243	153	20	1408557	2.1299	0.016592
ENSG00000196911	KPNA5	6	117000350	117064029	153	23	2322735	1.9872	0.02345	144	20	1208460	1.0094	0.15639	145	21	1397423	1.1405	0.12704
ENSG00000183807	FAM162B	6	117072363	117088886	63	16	2348243	1.5586	0.059544	63	16	1207031	-0.57726	0.71812	63	16	1399392	1.7811	0.03745
ENSG00000173612	GPRC6A	6	117112248	117152200	148	24	2364238	0.099094	0.46053	147	24	1215675	-0.16423	0.56522	147	24	1408718	-0.69554	0.75664
ENSG00000185002	RFX6	6	117196375	117254326	243	26	2363727	1.1212	0.13111	239	25	1215429	-0.038401	0.51532	239	25	1408436	0.21224	0.41596
ENSG00000170162	VGLL2	6	117584721	117595728	33	7	2363828	0.63401	0.26304	28	5	1215408	-0.6866	0.75383	30	6	1408435	-0.24263	0.59585
ENSG00000047936	ROS1	6	117608463	117749018	587	83	2359732	2.6323	0.0042409	568	79	1214110	1.1669	0.12163	574	80	1405993	0.45645	0.32403
ENSG00000047932	GOPC	6	117638374	117925691	1285	91	2360988	3.1878	0.00071676	1231	87	1214768	0.84999	0.19766	1247	88	1407253	1.8397	0.032905
ENSG00000164465	DCBLD1	6	117772980	117892021	540	58	2362639	2.8735	0.0020295	520	54	1215050	0.50224	0.30775	527	56	1408000	2.1929	0.014156
ENSG00000153989	NUS1	6	117994665	118032803	120	28	2364056	-0.014948	0.50596	113	25	1215570	-0.33408	0.63084	113	25	1408592	-0.42743	0.66547
ENSG00000196376	SLC35F1	6	118226689	118639839	1587	157	2360745	3.7947	7.3925e-05	1492	145	1214555	1.6557	0.048896	1524	146	1407082	2.9312	0.0016882
ENSG00000111860	CEP85L	6	118780935	119033238	1007	56	2362393	2.1095	0.017453	925	68	1215418	1.2843	0.099515	932	69	1408324	1.0562	0.14545
ENSG00000198523	PLN	6	118867461	118882893	38	13	2364424	2.4694	0.0067671	34	11	1215734	1.5399	0.061788	35	12	1408794	1.6818	0.046305
ENSG00000111877	MCM9	6	119133605	119258327	518	43	2364231	5.2018	9.8678e-08	496	40	1215658	1.5247	0.06367	512	42	1408713	4.7291	1.1277e-06
ENSG00000111875	ASF1A	6	119213384	119231332	66	17	2364070	4.3207	7.7759e-06	59	14	1215550	1.5422	0.061507	63	15	1408607	3.4997	0.00023291
ENSG00000111879	FAM184A	6	119279928	119472552	747	90	2361899	3.9063	4.6861e-05	723	85	1214554	0.46074	0.32249	729	86	1407418	3.788	7.5922e-05
ENSG00000111885	MAN1A1	6	119497374	119672926	992	66	2362967	2.8364	0.0022812	971	63	1215148	1.0943	0.1369	978	64	1408117	2.6087	0.004545
ENSG00000146350	TBC1D32	6	121399640	121657891	1401	55	2363873	1.4949	0.067475	1368	52	1215797	1.03	0.15151	1376	52	1408863	0.062834	0.47495
ENSG00000152661	GJA1	6	121754838	121771873	60	15	2363034	2.4431	0.0072811	57	14	1215077	0.82742	0.204	57	14	1408018	1.2252	0.11025
ENSG00000025156	HSF2	6	122718691	122755264	107	18	2360387	3.7248	9.7721e-05	100	16	1215311	1.6762	0.046854	103	17	1408312	2.388	0.0084692
ENSG00000111897	SERINC1	6	122763499	122794967	94	15	2362206	3.6783	0.0001174	92	14	1215559	1.5679	0.058456	92	14	1408579	2.5962	0.0047124
ENSG00000135549	PKIB	6	122791076	123048518	830	89	2363042	3.7928	7.4472e-05	803	84	1215098	2.1616	0.015324	810	85	1408049	1.4158	0.078422
ENSG00000164434	FABP7	6	123098620	123106219	18	7	2361651	0.93498	0.1749	18	7	1214489	-0.97177	0.83442	18	7	1407322	0.28728	0.38695
ENSG00000172594	SMPDL3A	6	123108315	123131865	77	19	2338296	1.3616	0.086657	77	19	1199387	-0.12465	0.5496	77	19	1394810	1.6369	0.050829
ENSG00000146352	CLVS2	6	123315116	123395072	278	42	2362844	5.0404	2.3233e-07	274	41	1215021	3.7457	8.9941e-05	276	41	1407960	2.8199	0.0024017
ENSG00000186439	TRDN	6	123536483	123960238	1762	148	2361782	6.4774	4.6644e-11	1610	124	1214313	4.0161	2.959e-05	1643	128	1407217	4.0557	2.4997e-05
ENSG00000188580	NKAIN2	6	124123286	125147803	3434	397	2361464	8.2112	1.0952e-16	3357	384	1214588	3.1733	0.00075368	3382	387	1407451	7.9702	7.9239e-16
ENSG00000146373	RNF217	6	125281691	125414779	294	53	2166120	0.056205	0.47759	275	48	1136272	-0.22799	0.59017	279	49	1311665	0.64743	0.25868
ENSG00000111907	TPD52L1	6	125438195	125586553	593	68	2355657	0.74995	0.22664	509	54	1211690	-0.070449	0.52808	515	56	1404225	-0.84063	0.79972
ENSG00000111906	HDDC2	6	125540108	125625282	322	32	2345634	-1.4399	0.92506	292	27	1211036	-0.015482	0.50618	293	27	1403311	-0.43488	0.66818
ENSG00000135547	HEY2	6	126066810	126083415	46	9	2360327	0.050881	0.47971	43	8	1215536	0.27249	0.39262	44	8	1408561	-0.7484	0.77289
ENSG00000111912	NCOA7	6	126100307	126253266	435	65	2363006	0.58657	0.27875	428	63	1215094	0.20292	0.4196	430	64	1408045	-0.59081	0.72268
ENSG00000111911	HINT3	6	126275927	126302387	51	7	2363104	0.51787	0.30227	49	7	1215113	-0.30221	0.61875	50	7	1408097	0.66812	0.25203
ENSG00000066651	TRMT11	6	126305576	126361422	81	12	2352879	0.092824	0.46302	80	12	1209363	-0.14033	0.5558	80	12	1401965	0.3751	0.35379
ENSG00000203760	CENPW	6	126659320	126671021	25	10	2328498	5.1888	1.0581e-07	22	8	1215570	3.2478	0.0005815	23	9	1385829	3.9559	3.8126e-05
ENSG00000146374	RSPO3	6	127437749	127519910	187	17	2363602	0.71677	0.23676	179	15	1215351	-0.85349	0.80331	179	15	1408349	0.95916	0.16874
ENSG00000118518	RNF146	6	127585755	127610712	65	13	2325765	-1.3211	0.90677	65	13	1195602	0.67242	0.25066	65	13	1385239	-0.80738	0.79028
ENSG00000093144	ECHDC1	6	127608855	127666754	169	23	2342152	-1.6711	0.95265	167	22	1204006	0.56343	0.28657	167	22	1395064	-0.13141	0.55227
ENSG00000255330	SOGA3	6	127758551	127842146	270	38	2363355	0.65264	0.25699	267	37	1215269	-0.098539	0.53925	267	37	1408228	0.71173	0.23831
ENSG00000214338	SOGA3	6	127758551	127842500	271	38	2363333	0.6447	0.25956	268	37	1215259	-0.10755	0.54282	268	37	1408216	0.7023	0.24125
ENSG00000189367	KIAA0408	6	127760488	127782536	60	10	2363841	-0.31564	0.62386	59	9	1215495	0.15454	0.43859	59	9	1408488	-0.21675	0.5858
ENSG00000184530	C6orf58	6	127838600	127913962	390	33	2362748	0.4066	0.34215	379	31	1214960	4.4662e-05	0.49998	379	31	1407884	0.68263	0.24742
ENSG00000172673	THEMIS	6	128028217	128241776	589	69	2359753	3.2473	0.00058263	530	60	1213382	1.0704	0.14222	543	62	1406235	2.2927	0.010931
ENSG00000152894	PTPRK	6	128288924	128843870	1471	127	2363174	1.7191	0.042794	1411	127	1215191	-0.32076	0.6258	1435	125	1408183	0.7083	0.23938
ENSG00000196569	LAMA2	6	129202342	129838714	2125	136	2361311	5.0586	2.1113e-07	2092	133	1215026	3.0041	0.0013318	2106	133	1407629	3.4718	0.0002585
ENSG00000146376	ARHGAP18	6	129896277	130033370	573	85	2362141	2.8903	0.0019242	547	79	1214649	1.6075	0.053977	551	80	1407532	1.2428	0.10697
ENSG00000203756	TMEM244	6	130151389	130184692	250	30	2363711	2.5593	0.0052448	243	28	1215414	1.0518	0.14644	245	28	1408426	1.334	0.091108
ENSG00000198945	L3MBTL3	6	130332844	130463594	466	53	2363250	0.39257	0.34732	447	49	1215189	1.0344	0.15048	455	51	1408166	-1.4212	0.92237
ENSG00000164483	SAMD3	6	130464460	130688570	1403	82	2357347	2.988	0.001404	1274	70	1215379	2.7118	0.003346	1323	74	1404920	0.32057	0.37427
ENSG00000164484	TMEM200A	6	130684879	130765208	356	39	2361819	4.0652	2.4e-05	334	35	1215625	3.3735	0.00037108	342	36	1408681	1.8202	0.034362
ENSG00000256162	SMLR1	6	131146546	131159275	74	18	2351614	2.2374	0.01263	72	17	1208574	-0.3024	0.61883	72	17	1401097	3.0277	0.001232
ENSG00000079819	EPB41L2	6	131159487	131386462	1001	67	2359038	1.2457	0.10644	960	84	1215275	-0.37924	0.64775	963	84	1408279	2.4837	0.006501
ENSG00000118507	AKAP7	6	131454806	131605675	468	54	2362866	1.7627	0.038973	424	46	1214954	0.66671	0.25248	440	49	1407902	1.0739	0.14143
ENSG00000118520	ARG1	6	131892284	131906472	49	15	2362817	-1.3303	0.9083	48	14	1214997	-0.81494	0.79245	49	15	1407959	-1.0852	0.86108
ENSG00000112282	MED23	6	131894106	131951369	132	34	2362413	-0.036	0.51436	123	32	1214509	0.093497	0.46275	128	32	1407694	-0.45553	0.67564
ENSG00000154269	ENPP3	6	131947582	132069553	379	48	2363313	0.66722	0.25232	349	42	1215097	-0.099807	0.53975	363	45	1408187	-0.42589	0.66491
ENSG00000180658	OR2A4	6	132020520	132024635	10	3	2362760	-0.13402	0.55331	10	3	1215000	0.0033256	0.49867	10	3	1407919	-1.102	0.86477
ENSG00000236761	CTAGE9	6	132028581	132034206	8	3	2363153	1.282	0.099913	8	3	1215186	-0.043945	0.51753	8	3	1408127	0.96817	0.16648
ENSG00000197594	ENPP1	6	132127156	132217295	348	57	2363382	0.53126	0.29762	304	46	1215193	1.9759	0.024081	312	48	1408150	-0.47092	0.68115
ENSG00000118523	CTGF	6	132268316	132274513	14	8	2361934	2.2891	0.011036	14	8	1214632	1.9998	0.022761	14	8	1407461	-0.1448	0.55757
ENSG00000079931	MOXD1	6	132616194	132724684	360	53	2360649	0.86207	0.19433	346	49	1214617	0.80579	0.21018	347	49	1407483	1.4492	0.073634
ENSG00000079950	STX7	6	132766006	132836337	364	52	2363648	1.1972	0.11562	360	51	1215401	-1.0067	0.84295	362	52	1408396	1.0272	0.15215
ENSG00000146385	TAAR8	6	132871832	132875860	13	7	2364742	1.1612	0.12278	12	6	1215904	0.12222	0.45136	13	7	1408994	0.60153	0.27374
ENSG00000146383	TAAR6	6	132889461	132893498	19	9	2315532	-0.014663	0.50585	18	8	1214757	0.75473	0.2252	18	8	1407661	-0.97836	0.83605
ENSG00000135569	TAAR5	6	132908731	132912877	31	12	2364033	-0.97883	0.83617	31	12	1215577	-0.79803	0.78757	31	12	1408617	0.43975	0.33006
ENSG00000146378	TAAR2	6	132937161	132947414	63	18	2362849	1.0483	0.14724	57	15	1214928	0.60093	0.27394	58	16	1407879	1.689	0.045608
ENSG00000146399	TAAR1	6	132965123	132969142	19	6	2363861	0.9573	0.16921	18	5	1215482	0.3129	0.37718	19	6	1408511	1.1818	0.11865
ENSG00000112299	VNN1	6	133001729	133037188	179	18	2361706	1.536	0.062269	172	17	1214470	1.0538	0.14599	173	17	1407275	1.6556	0.048905
ENSG00000093134	VNN3	6	133042926	133057904	73	14	2346708	-0.69825	0.75749	68	12	1205857	-1.4139	0.9213	68	12	1397236	-0.30427	0.61954
ENSG00000112303	VNN2	6	133064009	133086598	132	32	2363803	-0.54083	0.70569	127	30	1215455	-1.3341	0.90892	127	30	1408462	-0.39257	0.65268
ENSG00000146409	SLC18B1	6	133089509	133121701	185	25	2364278	-0.70846	0.76067	168	22	1215663	-1.8876	0.97046	181	25	1408733	0.39386	0.34684
ENSG00000112306	RPS12	6	133133580	133139703	62	17	2361524	1.7193	0.042776	48	13	1215571	-0.08471	0.53375	55	15	1408677	1.9307	0.026763
ENSG00000112319	EYA4	6	133559736	133854258	1374	147	2362402	1.6995	0.04461	1260	128	1214723	0.57192	0.28369	1286	135	1407603	0.97276	0.16534
ENSG00000118526	TCF21	6	134208276	134217691	34	9	2362566	-0.89854	0.81555	34	9	1214930	-1.1324	0.87127	34	9	1407796	-1.0124	0.84434
ENSG00000028839	TBPL1	6	134271308	134312570	105	12	2292161	0.62281	0.26671	100	10	1208958	0.96327	0.16771	100	10	1400880	-1.1426	0.8734
ENSG00000146411	SLC2A12	6	134308835	134375774	152	25	2346226	0.22304	0.41175	150	25	1214982	1.3585	0.087146	150	25	1407903	-0.4944	0.68949
ENSG00000118515	SGK1	6	134489384	134641250	447	81	2362146	4.3643	6.3771e-06	445	80	1214708	2.2629	0.011822	445	80	1407586	3.5647	0.00018213
ENSG00000118514	ALDH8A1	6	135237528	135273260	120	21	2362089	1.4809	0.069323	96	16	1214382	0.51984	0.30159	116	21	1407505	1.4977	0.0671
ENSG00000112339	HBS1L	6	135280516	135426194	523	38	2358731	1.5675	0.0585	443	29	1214297	-0.27679	0.60903	457	31	1406117	2.5055	0.0061134
ENSG00000118513	MYB	6	135500453	135541311	106	24	2362215	0.52883	0.29846	101	22	1214693	0.50328	0.30738	105	23	1407605	0.18741	0.42567
ENSG00000135541	AHI1	6	135603670	135820914	614	78	2360504	2.3111	0.010414	543	64	1213401	-1.1184	0.86831	553	66	1406200	3.653	0.00012958
ENSG00000171408	PDE7B	6	136170834	136517712	772	100	2342770	0.93258	0.17552	764	98	1204547	-0.61402	0.7304	766	98	1395772	2.1849	0.014448
ENSG00000146410	MTFR2	6	136551162	136573473	22	7	2323810	0.80402	0.21069	21	6	1192306	1.1413	0.12688	21	6	1383764	0.016801	0.4933
ENSG00000029363	BCLAF1	6	136577001	136612989	41	10	2364439	0.089646	0.46428	39	9	1215758	-0.62268	0.73325	39	9	1408813	-0.67073	0.74881
ENSG00000135525	MAP7	6	136662875	136873957	520	37	2345571	0.62079	0.26737	494	34	1214497	-0.43575	0.66849	499	34	1407724	0.063073	0.47485
ENSG00000197442	MAP3K5	6	136877185	137115656	652	78	2358087	0.9597	0.1686	600	70	1213524	0.62455	0.26613	632	74	1406221	0.21755	0.41389
ENSG00000112357	PEX7	6	137141717	137236075	304	33	2363337	0.28349	0.3884	270	28	1215175	0.49996	0.30855	272	28	1408126	0.80693	0.20985
ENSG00000182747	SLC35D3	6	137241402	137247777	14	5	2360976	-0.013522	0.50539	11	4	1213672	0.14799	0.44118	11	4	1406377	0.66083	0.25436
ENSG00000016402	IL20RA	6	137320108	137368298	173	22	2353034	2.5013	0.0061864	172	22	1209547	1.2043	0.11423	172	22	1402127	1.1119	0.1331
ENSG00000164485	IL22RA2	6	137463968	137496785	124	24	2363521	0.032468	0.48705	121	23	1215329	-0.36447	0.64225	123	23	1408329	0.21149	0.41625
ENSG00000027697	IFNGR1	6	137517621	137542586	48	9	1955565	0.54848	0.29168	47	9	996066	1.1781	0.11937	47	9	1174162	-0.6353	0.73738
ENSG00000177468	OLIG3	6	137812336	137817531	12	7	2360927	1.7688	0.038461	11	6	1213979	-0.46416	0.67873	11	6	1406741	2.0746	0.019011
ENSG00000118503	TNFAIP3	6	138186351	138205449	48	13	2338014	1.0417	0.14878	44	11	1200727	0.032471	0.48705	44	11	1391239	1.2115	0.11285
ENSG00000112378	PERP	6	138408642	138430648	126	28	2362366	-1.5872	0.94377	122	27	1214772	-1.0826	0.8605	123	27	1407680	-1.0584	0.85505
ENSG00000112379	KIAA1244	6	138481058	138666800	749	77	2361611	0.39215	0.34748	723	72	1214865	-1.0147	0.84488	733	74	1407862	0.82925	0.20348
ENSG00000254440	PBOV1	6	138536129	138541627	23	4	2364583	0.75876	0.224	22	4	1215831	-0.74857	0.77294	22	4	1408896	1.5635	0.05897
ENSG00000262543	RP3-422G23.4	6	138697042	138705212	53	8	2346953	-0.81549	0.7926	36	5	1215187	-0.94011	0.82642	52	7	1408446	-0.84291	0.80036
ENSG00000051620	HEBP2	6	138722668	138744334	64	14	2362208	-0.71987	0.7642	60	13	1214650	-1.2106	0.88698	61	13	1407560	-1.4192	0.92207
ENSG00000135540	NHSL1	6	138742180	139015708	843	101	2362137	1.0996	0.13576	820	97	1214598	0.65957	0.25477	830	99	1407566	1.2979	0.097168
ENSG00000024862	CCDC28A	6	139092657	139115456	84	13	2363832	1.3567	0.087443	83	13	1215489	1.4738	0.070264	83	13	1408489	-0.072122	0.52875
ENSG00000203734	ECT2L	6	139115063	139226207	455	75	2362269	1.3455	0.08923	448	73	1214748	1.4835	0.068971	448	73	1407639	2.0061	0.022425
ENSG00000135597	REPS1	6	139223630	139311398	366	28	2361010	1.0761	0.14094	353	26	1215510	0.35699	0.36055	353	26	1408515	2.2756	0.011435
ENSG00000146386	ABRACL	6	139347819	139365439	73	16	2360869	0.7455	0.22799	69	14	1213998	0.36007	0.3594	70	14	1406828	1.5218	0.064035
ENSG00000112406	HECA	6	139454249	139502939	149	16	2355463	0.7985	0.21229	148	15	1211082	0.3947	0.34653	148	15	1403360	0.8156	0.20737
ENSG00000164440	TXLNB	6	139560198	139615276	99	14	2195820	1.7459	0.040414	98	14	1133530	-0.047315	0.51887	98	14	1313004	1.752	0.039885
ENSG00000164442	CITED2	6	139692393	139697757	12	5	2363648	-0.19214	0.57619	12	5	1215398	1.3102	0.095071	12	5	1408410	-1.4504	0.92652
ENSG00000135577	NMBR	6	142378467	142411936	103	19	2363889	3.7509	8.8092e-05	98	18	1215492	1.7484	0.040201	100	18	1408514	3.6458	0.00013326
ENSG00000203733	GJE1	6	142452227	142457288	14	4	2363498	2.6866	0.0036087	14	4	1215343	1.6029	0.054478	14	4	1408316	2.9082	0.0018176
ENSG00000009844	VTA1	6	142466367	142546826	239	27	2354781	2.9123	0.0017939	225	24	1213253	0.5725	0.28349	228	24	1406120	3.4612	0.00026887
ENSG00000112414	GPR126	6	142620991	142768403	442	66	2357722	0.47243	0.31831	408	61	1215604	-1.4513	0.92665	431	64	1408661	0.50267	0.3076
ENSG00000010818	HIVEP2	6	143071604	143268338	707	108	2280870	4.581	2.3141e-06	651	100	1214779	0.42843	0.33417	697	106	1357248	4.9285	4.1438e-07
ENSG00000146416	AIG1	6	143379633	143662441	900	134	2363055	2.2824	0.011234	877	129	1215076	1.192	0.11663	884	130	1408063	1.8458	0.032459
ENSG00000189007	ADAT2	6	143742969	143773810	136	12	2364326	1.403	0.08031	126	10	1215693	-0.52971	0.70184	126	10	1408743	1.3695	0.085416
ENSG00000268402	AL031320.1	6	143757575	143765295	25	5	2364594	1.7029	0.044292	19	3	1215785	-0.36071	0.64084	19	3	1408854	1.5024	0.066492
ENSG00000034693	PEX3	6	143769944	143812147	125	23	2353608	3.7306	9.5502e-05	116	20	1215367	1.4647	0.071506	117	20	1408358	2.8314	0.002317
ENSG00000001036	FUCA2	6	143814948	143834827	74	15	2363280	3.9923	3.2714e-05	71	14	1215208	2.01	0.022218	71	14	1408163	3.0248	0.001244
ENSG00000112419	PHACTR2	6	143855982	144153322	1427	133	2349092	1.3558	0.087576	1279	112	1215085	3.1577	0.00079521	1280	108	1407446	-0.24409	0.59642
ENSG00000257065	RP3-468K18.5	6	144126229	144166754	156	25	2298887	-1.0475	0.85255	139	20	1215145	-0.75725	0.77555	139	20	1408111	-0.85361	0.80334
ENSG00000135521	LTV1	6	144162481	144185949	68	17	2363761	-0.36572	0.64271	65	15	1215425	0.53303	0.29701	64	15	1408429	-0.22046	0.58724
ENSG00000118491	ZC2HC1B	6	144183573	144260483	261	46	2362340	-0.26945	0.60621	251	43	1214761	1.269	0.10221	252	43	1407640	0.01136	0.49547
ENSG00000118495	PLAGL1	6	144260437	144387735	442	76	2356890	2.4538	0.0070674	424	71	1214401	1.2386	0.10775	430	73	1407325	1.8214	0.034273
ENSG00000169976	SF3B5	6	144415018	144418754	21	11	2364587	0.55627	0.28901	18	10	1215814	-0.44664	0.67243	18	10	1408874	0.33731	0.36794
ENSG00000135604	STX11	6	144469663	144510507	118	26	2363260	-0.35453	0.63853	113	24	1215195	-0.41318	0.66026	112	24	1408143	-0.76919	0.77911
ENSG00000152818	UTRN	6	144604837	145175170	2096	217	2362074	2.2383	0.012601	1882	197	1214908	-0.53182	0.70257	1892	200	1407793	0.55617	0.28905
ENSG00000112425	EPM2A	6	145821719	146059160	989	43	2363922	1.5934	0.055537	922	37	1215435	0.67894	0.24859	940	39	1408521	2.2646	0.011768
ENSG00000118496	FBXO30	6	146113638	146137889	96	22	2364575	1.5239	0.063763	86	19	1215813	1.4879	0.068392	90	20	1408888	2.1627	0.015284
ENSG00000146414	SHPRH	6	146184381	146287559	335	37	2364352	2.0007	0.022714	282	27	1215674	0.27923	0.39003	288	28	1408729	2.8976	0.0018803
ENSG00000152822	GRM1	6	146346782	146759734	1244	97	2362562	2.8738	0.002028	1131	89	1215087	0.21579	0.41457	1141	91	1408081	3.5368	0.0002025
ENSG00000118508	RAB32	6	146862829	146877101	39	10	2362857	0.89138	0.18636	36	9	1214979	0.188	0.42544	37	9	1407906	-0.12011	0.5478
ENSG00000118492	ADGB	6	146918101	147137598	652	89	2357745	-0.71172	0.76168	639	86	1213858	-0.66182	0.74596	644	87	1406588	-0.55488	0.71051
ENSG00000164506	STXBP5	6	147523561	147707866	440	45	2363425	3.7398	9.2094e-05	413	41	1215186	2.1039	0.017694	415	41	1408229	3.0566	0.0011191
ENSG00000203727	SAMD5	6	147828063	148059683	1311	125	2362152	8.1758	1.469e-16	1287	116	1214584	5.8338	2.7097e-09	1291	117	1407537	5.5105	1.789e-08
ENSG00000111961	SASH1	6	148591440	148874186	1401	217	2362205	3.8402	6.1472e-05	1370	206	1214718	1.1339	0.12841	1377	209	1407593	4.1367	1.7619e-05
ENSG00000111962	UST	6	149066464	149399126	1185	172	2361934	-0.77186	0.7799	1149	162	1214786	0.23373	0.4076	1154	163	1407672	-1.1934	0.88364
ENSG00000055208	TAB2	6	149537777	149733749	781	82	2359822	0.078142	0.46886	763	79	1214894	-1.0205	0.84626	765	79	1407099	-0.29178	0.61477
ENSG00000177688	SUMO4	6	149719495	149723177	18	6	2364390	-0.57433	0.71713	18	6	1215756	-0.48341	0.6856	18	6	1408793	-0.064613	0.52576
ENSG00000178199	ZC3H12D	6	149767794	149808197	223	17	2363389	-0.66144	0.74583	222	17	1215281	-0.69921	0.75779	222	17	1408261	-0.74273	0.77118
ENSG00000131013	PPIL4	6	149824869	149869174	94	16	2363614	0.33547	0.36864	67	12	1215135	1.1783	0.11934	68	12	1408105	-0.74123	0.77072
ENSG00000055211	GINM1	6	149885430	149913884	50	14	2363086	2.6188	0.0044123	47	13	1215097	2.3759	0.0087532	47	13	1408028	0.50775	0.30582
ENSG00000186625	KATNA1	6	149915009	149972108	139	7	2363179	2.1862	0.0144	137	7	1215179	1.7729	0.038119	137	7	1408133	0.55226	0.29038
ENSG00000131023	LATS1	6	149978289	150041392	128	10	2354319	2.4608	0.0069316	124	9	1210335	1.7912	0.036631	124	9	1402467	0.97953	0.16366
ENSG00000120253	NUP43	6	150044451	150072801	65	8	2363972	2.779	0.0027263	63	7	1215544	2.1894	0.014283	63	7	1408556	1.1146	0.1325
ENSG00000120265	PCMT1	6	150068579	150133556	198	7	2363155	2.398	0.0082414	192	6	1214995	2.2544	0.012084	193	7	1408113	0.59576	0.27567
ENSG00000120256	LRP11	6	150138934	150188199	144	15	2363494	2.1809	0.014595	131	13	1215267	1.263	0.10329	132	13	1408248	1.1995	0.11517
ENSG00000164520	RAET1E	6	150203511	150221238	108	10	2363854	1.3035	0.096199	100	8	1215458	1.0672	0.14293	100	8	1408466	0.4685	0.31971
ENSG00000203722	RAET1G	6	150237014	150246257	36	8	2363324	0.52402	0.30013	35	7	1215242	0.50221	0.30776	35	7	1408194	-0.43495	0.6682
ENSG00000131015	ULBP2	6	150261136	150271371	46	8	2325778	2.761	0.002881	41	7	1215765	1.3702	0.085315	42	7	1408843	2.1208	0.016969
ENSG00000111981	ULBP1	6	150283143	150295846	76	10	2352135	1.9864	0.023493	72	9	1215472	0.54411	0.29318	71	8	1408471	1.6568	0.048782
ENSG00000155918	RAET1L	6	150338470	150348668	79	15	2362789	1.0516	0.1465	72	12	1214924	1.4115	0.079053	74	13	1407853	-0.74941	0.7732
ENSG00000131019	ULBP3	6	150383286	150392231	54	15	2362603	-0.1642	0.56521	53	15	1214916	1.1825	0.1185	53	15	1407802	-2.1149	0.98278
ENSG00000198729	PPP1R14C	6	150462212	150572493	571	101	2360933	0.75888	0.22396	528	91	1213797	0.1343	0.44658	529	91	1406680	-0.19226	0.57623
ENSG00000009765	IYD	6	150688028	150728105	207	20	2361323	-0.23493	0.59287	204	20	1214314	0.037673	0.48497	204	20	1407116	-0.23518	0.59297
ENSG00000120278	PLEKHG1	6	150918999	151165799	1017	89	2361348	0.69577	0.24329	986	103	1214221	-0.36145	0.64112	988	104	1407009	0.50028	0.30844
ENSG00000120254	MTHFD1L	6	151184685	151424023	1135	108	2336048	3.1618	0.00078399	1104	94	1203958	1.0518	0.14645	1108	96	1394787	1.9543	0.02533
ENSG00000131016	AKAP12	6	151559134	151680692	553	89	2362235	1.075	0.14119	536	84	1214720	1.5987	0.054947	537	84	1407592	0.5113	0.30457
ENSG00000181472	ZBTB2	6	151684252	151714683	106	23	2351907	0.29801	0.38285	92	21	1208248	-1.3612	0.91327	95	22	1400325	-0.041402	0.51651
ENSG00000155906	RMND1	6	151724989	151775259	293	36	2363590	-0.41804	0.66204	283	33	1215356	-1.4436	0.92558	284	34	1408349	-1.0991	0.86414
ENSG00000146476	C6orf211	6	151771422	151792236	92	18	2364163	-0.24864	0.59818	87	16	1215623	-1.0784	0.85957	87	16	1408653	-0.6154	0.73086
ENSG00000120262	CCDC170	6	151813165	151943328	745	88	2361676	-1.0223	0.84668	685	77	1215164	-0.98245	0.83706	690	78	1407071	-1.1822	0.88144
ENSG00000091831	ESR1	6	151975826	152451754	2132	219	2361860	4.3098	8.1696e-06	2058	207	1214626	5.0414	2.3108e-07	2063	204	1407550	0.66289	0.2537
ENSG00000131018	SYNE1	6	152441819	152960936	2183	215	2359431	4.6324	1.8072e-06	2095	200	1213912	1.7252	0.042246	2114	203	1406722	3.4455	0.00028497
ENSG00000120279	MYCT1	6	153017030	153046702	124	17	2363290	0.8702	0.19209	124	17	1215259	0.45007	0.32633	124	17	1408192	0.12945	0.4485
ENSG00000146469	VIP	6	153069933	153081900	25	10	2363557	1.0927	0.13727	24	9	1215335	-0.82992	0.79671	24	9	1408323	1.8641	0.031151
ENSG00000112029	FBXO5	6	153290664	153306714	70	12	2363457	2.9269	0.0017119	66	11	1215274	0.64831	0.25839	68	11	1408277	2.3284	0.0099443
ENSG00000112031	MTRF1L	6	153307497	153325820	83	16	2361643	2.8946	0.0018984	73	13	1213863	0.46215	0.32199	78	15	1407208	2.4642	0.0068664
ENSG00000091844	RGS17	6	153324594	153454384	610	55	2362805	5.1242	1.494e-07	565	48	1214969	4.3003	8.53e-06	572	49	1408031	2.8886	0.001935
ENSG00000213121	AL590867.1	6	153550455	153669623	508	50	2363093	0.99211	0.16057	505	50	1215145	0.79449	0.21345	506	50	1408099	0.63234	0.26358
ENSG00000112038	OPRM1	6	154329631	154569001	1030	116	2357453	6.2201	2.4849e-10	942	119	1213004	3.8046	7.1018e-05	986	126	1405252	3.5448	0.00019645
ENSG00000074706	IPCEF1	6	154474631	154679926	933	130	2352002	4.3232	7.6899e-06	890	121	1213484	3.3226	0.00044596	905	124	1405352	2.2944	0.010884
ENSG00000153721	CNKSR3	6	154707638	154833793	706	120	2362569	1.3658	0.086003	698	118	1215014	-0.40977	0.65901	700	118	1407933	0.93659	0.17448
ENSG00000213079	SCAF8	6	155052459	155156192	299	34	2317689	1.3624	0.086536	284	31	1215498	-0.7527	0.77418	287	31	1408511	1.8306	0.033577
ENSG00000146426	TIAM2	6	155151831	155579857	1629	247	2358926	1.3582	0.087206	1582	233	1214159	-1.216	0.88801	1593	238	1407029	2.262	0.011848
ENSG00000029639	TFB1M	6	155577643	155637627	321	36	2364158	2.2314	0.012828	318	36	1215632	-0.66663	0.7475	318	36	1408679	2.5852	0.0048667
ENSG00000171217	CLDN20	6	155583147	155598682	92	13	2364471	1.6319	0.051353	90	13	1215775	-0.42921	0.66611	90	13	1408845	1.9794	0.023884
ENSG00000074771	NOX3	6	155715504	155779037	266	66	2362711	1.499	0.066933	262	65	1214957	0.83584	0.20162	262	65	1407880	0.25292	0.40016
ENSG00000049618	ARID1B	6	157097063	157532913	1433	159	2358415	3.6563	0.00012794	1302	139	1214326	2.2321	0.012804	1336	146	1407295	2.159	0.015426
ENSG00000215712	TMEM242	6	157709418	157746633	71	15	2286910	0.33275	0.36966	68	14	1164199	0.72889	0.23303	68	14	1365397	-0.085776	0.53418
ENSG00000175048	ZDHHC14	6	157800165	158100178	1345	136	2352413	0.5128	0.30405	1302	130	1210418	0.7279	0.23334	1303	130	1403801	-0.044434	0.51772
ENSG00000130340	SNX9	6	158242296	158367109	502	35	2361446	-0.028713	0.51145	472	31	1215511	-1.5283	0.93678	473	32	1408533	-0.8541	0.80348
ENSG00000078269	SYNJ2	6	158400888	158521208	515	73	2359108	1.5487	0.060729	508	71	1214410	-0.87239	0.8085	509	71	1407254	1.6252	0.052055
ENSG00000122335	SERAC1	6	158529536	158591312	187	28	2358820	2.7427	0.0030467	182	27	1215358	1.5354	0.062349	182	27	1408346	1.0852	0.13891
ENSG00000272047	GTF2H5	6	158587384	158621376	114	17	2363385	3.6935	0.00011061	112	16	1215275	2.5079	0.0060729	113	17	1408249	1.5005	0.066737
ENSG00000130338	TULP4	6	158731692	158933860	933	75	2362149	0.86665	0.19307	925	74	1214620	0.76521	0.22207	927	74	1407489	1.5942	0.055443
ENSG00000146433	TMEM181	6	158955468	159057460	516	58	2362253	0.65159	0.25733	496	54	1214870	-0.32587	0.62774	500	54	1407784	0.99108	0.16082
ENSG00000214239	AL591025.1	6	159045471	159050322	27	8	2363804	0.047289	0.48114	26	7	1215457	-0.7849	0.78374	26	7	1408463	0.14295	0.44317
ENSG00000146425	DYNLT1	6	159056506	159067771	40	12	2363603	-0.095824	0.53817	39	12	1215365	-0.44639	0.67234	39	12	1408362	0.56499	0.28604
ENSG00000164674	SYTL3	6	159069046	159186908	593	100	2359516	0.93676	0.17444	558	90	1214757	0.053237	0.47877	564	92	1405872	1.5782	0.057258
ENSG00000092820	EZR	6	159185773	159242444	310	27	2363813	0.62559	0.26579	302	26	1215464	-1.2347	0.89152	303	26	1408480	1.6079	0.053927
ENSG00000203711	C6orf99	6	159288971	159332385	197	37	2361754	1.1022	0.13519	195	36	1214520	0.64736	0.2587	196	36	1407370	0.54196	0.29392
ENSG00000130363	RSPH3	6	159392903	159423219	199	10	2364673	-0.77674	0.78134	196	9	1215875	0.37501	0.35383	195	9	1408953	0.21322	0.41558
ENSG00000164691	TAGAP	6	159454500	159468184	63	10	2363992	-0.71131	0.76155	61	9	1215544	-0.012059	0.50481	61	9	1408576	-0.43655	0.66878
ENSG00000164694	FNDC1	6	159588429	159694141	399	24	2359825	0.30863	0.3788	393	23	1215271	-1.1254	0.86979	395	24	1408036	0.15804	0.43721
ENSG00000112096	SOD2	6	160089089	160185561	429	49	2363784	3.3209	0.00044863	402	44	1215622	0.49193	0.31138	404	44	1408664	3.2525	0.00057205
ENSG00000146457	WTAP	6	160144617	160178351	143	30	2363203	2.304	0.010611	127	26	1215709	0.1936	0.42324	129	26	1408766	2.1458	0.015944
ENSG00000120437	ACAT2	6	160179360	160201144	111	20	2364246	2.4732	0.0066957	104	18	1215657	0.71002	0.23885	105	18	1408704	1.9206	0.027388
ENSG00000120438	TCP1	6	160198530	160212781	74	14	2364013	2.4607	0.0069335	65	11	1215507	0.46428	0.32122	66	11	1408541	2.1071	0.017554
ENSG00000112110	MRPL18	6	160208844	160220468	75	11	2363872	2.2788	0.01134	69	10	1215455	-0.010518	0.5042	69	10	1408480	2.2486	0.012268
ENSG00000146453	PNLDC1	6	160219298	160242736	124	28	2363445	2.1247	0.016806	107	24	1215194	-0.089752	0.53576	107	24	1408174	2.1497	0.015788
ENSG00000130368	MAS1	6	160325974	160330108	19	11	2363866	0.92255	0.17812	19	11	1215507	0.93168	0.17575	19	11	1408519	0.68445	0.24684
ENSG00000197081	IGF2R	6	160388131	160535539	570	106	2363215	1.2907	0.098405	543	99	1215303	0.95816	0.16899	542	99	1408294	0.54599	0.29254
ENSG00000175003	SLC22A1	6	160540821	160580750	158	43	2363186	1.7641	0.03886	149	39	1215144	-0.46899	0.68046	150	40	1408100	0.9104	0.18131
ENSG00000112499	SLC22A2	6	160591093	160700670	494	58	2343959	-0.087642	0.53492	471	53	1213227	-0.12675	0.55043	478	55	1402717	-1.3427	0.91031
ENSG00000146477	SLC22A3	6	160767300	160877014	439	56	2361379	0.45325	0.32519	416	51	1215261	0.08311	0.46688	431	54	1408252	0.18789	0.42548
ENSG00000198670	LPA	6	160951515	161089407	405	48	2308221	-0.049517	0.51975	401	48	1187810	1.6611	0.048345	402	48	1376316	-1.1987	0.88467
ENSG00000122194	PLG	6	161121270	161175347	228	31	2359472	1.7171	0.04298	225	30	1215273	2.0902	0.018301	225	30	1408243	0.17494	0.43056
ENSG00000085511	MAP3K4	6	161410759	161539417	573	65	2362131	-0.3103	0.62183	501	52	1215338	-2.042	0.97942	503	53	1408324	0.25652	0.39878
ENSG00000026652	AGPAT4	6	161550011	161697093	607	97	2361985	1.6901	0.045501	584	92	1214668	-0.22844	0.59035	591	93	1407615	1.1959	0.11588
ENSG00000185345	PARK2	6	161767452	163150803	5952	545	2352785	6.7053	1.0047e-11	5762	515	1213385	4.7566	9.8464e-07	5790	516	1405685	3.8372	6.2231e-05
ENSG00000112530	PACRG	6	163146164	163737524	2577	270	2360892	5.8463	2.5132e-09	2412	253	1214884	3.9156	4.5098e-05	2434	248	1407761	3.4169	0.0003167
ENSG00000225683	AL078585.1	6	163585446	163614840	129	22	2356158	0.58933	0.27782	125	21	1214304	0.03206	0.48721	125	21	1407128	-0.15523	0.56168
ENSG00000112531	QKI	6	163833032	164000628	413	35	2290605	4.1587	1.6006e-05	412	35	1178810	1.0493	0.14703	412	35	1365604	3.7274	9.6728e-05
ENSG00000112539	C6orf118	6	165692153	165725096	121	19	2362177	0.97331	0.1652	118	18	1214695	0.74935	0.22682	118	18	1407575	0.91562	0.17993
ENSG00000112541	PDE10A	6	165739776	166402091	2826	357	2351573	5.0008	2.8542e-07	2757	341	1213899	1.0035	0.15782	2766	344	1405890	5.0103	2.717e-07
ENSG00000256391	SDIM1	6	166306330	166311725	45	8	2344107	1.2829	0.099758	44	7	1215515	0.98953	0.1612	44	7	1408517	1.8429	0.03267
ENSG00000164458	T	6	166570144	166584188	79	15	2362542	2.5694	0.005094	77	14	1214844	1.4348	0.075665	78	14	1407812	1.7647	0.038808
ENSG00000176381	PRR18	6	166718168	166723936	31	6	2263770	0.90033	0.18397	29	6	1189579	-0.41035	0.65923	29	6	1382440	0.41059	0.34069
ENSG00000198818	SFT2D1	6	166732216	166758079	69	7	2350113	1.3723	0.084992	67	7	1207759	0.59744	0.27511	68	7	1400342	0.77462	0.21928
ENSG00000060762	MPC1	6	166777407	166798486	26	2	2361099	0.31826	0.37514	26	2	1214222	-0.35179	0.6375	26	2	1407037	0.19426	0.42299
ENSG00000071242	RPS6KA2	6	166821852	167321939	2071	261	2342845	0.77193	0.22008	1992	255	1204892	0.78458	0.21635	1998	258	1395843	0.89225	0.18613
ENSG00000269048	Z98049.1	6	166943369	166948709	16	8	2285432	0.25594	0.399	16	8	1174600	0.96173	0.16809	16	8	1360665	0.99985	0.15869
ENSG00000249141	RP11-514O12.4	6	167270582	167371612	426	64	2363093	-0.23209	0.59177	409	60	1215110	-0.018785	0.50749	412	61	1408074	-0.90747	0.81792
ENSG00000026297	RNASET2	6	167341992	167372679	146	34	2362858	-0.85247	0.80302	142	33	1215013	0.41273	0.3399	142	33	1407947	-0.62198	0.73302
ENSG00000213066	FGFR1OP	6	167410670	167467201	369	20	2364398	-1.213	0.88744	346	17	1215736	0.49062	0.31185	347	18	1408789	-0.34711	0.63575
ENSG00000112486	CCR6	6	167523295	167554184	152	32	2354602	-1.0636	0.85625	147	30	1215008	0.88332	0.18853	150	31	1407969	-1.2183	0.88845
ENSG00000166984	TCP10L2	6	167557902	167611401	217	38	2358472	0.20196	0.41998	212	37	1214892	0.38837	0.34887	215	38	1407805	0.010419	0.49584
ENSG00000120436	GPR31	6	167568759	167573817	14	6	2298670	-0.47644	0.68312	13	5	1214686	-0.37607	0.64657	13	5	1407544	0.37695	0.35311
ENSG00000112494	UNC93A	6	167682657	167730507	360	53	2354917	2.5683	0.0051099	339	48	1211842	0.70628	0.24001	339	48	1404385	0.74604	0.22782
ENSG00000120440	TTLL2	6	167736574	167773991	171	33	2362889	1.293	0.098004	150	27	1214931	-0.084276	0.53358	150	27	1407828	0.53235	0.29724
ENSG00000203690	TCP10	6	167769521	167799998	99	23	2361091	1.9575	0.025142	97	22	1214188	2.7651	0.0028448	98	23	1407006	0.39279	0.34724
ENSG00000146521	C6orf123	6	168184217	168199539	98	21	2262903	0.91387	0.18039	95	20	1162227	-0.88962	0.81317	94	20	1360181	0.55983	0.2878
ENSG00000269155	AL009178.1	6	168194210	168199927	37	10	2339781	1.0305	0.15138	36	9	1202869	-0.38566	0.65013	36	9	1397744	0.29953	0.38227
ENSG00000130396	MLLT4	6	168225602	168373703	524	42	2291865	0.60925	0.27118	478	36	1210773	0.30028	0.38198	506	40	1379002	0.50721	0.306
ENSG00000125337	KIF25	6	168394921	168446769	302	43	2361828	1.0085	0.15661	299	42	1214553	-0.62802	0.735	299	42	1407404	0.33202	0.36994
ENSG00000153303	FRMD1	6	168455425	168484237	96	19	2363108	-0.54203	0.7061	95	19	1215149	-0.63221	0.73637	96	19	1408110	0.30004	0.38207
ENSG00000164488	DACT2	6	168692510	168722434	131	37	2360977	0.51593	0.30295	131	37	1214187	0.15424	0.43871	131	37	1406950	0.27413	0.39199
ENSG00000112562	SMOC2	6	168839831	169074984	1309	174	2355692	0.93504	0.17488	1250	156	1214630	2.5137	0.0059738	1263	168	1407023	-0.52046	0.69863
ENSG00000186340	THBS2	6	169614875	169656139	265	50	2361769	-0.12592	0.5501	258	48	1214391	-0.077972	0.53107	261	49	1407357	-0.83554	0.79829
ENSG00000184465	WDR27	6	169856307	170104159	1112	64	2361841	0.62947	0.26452	1049	59	1214819	1.4517	0.073292	1059	60	1407306	-0.45328	0.67483
ENSG00000185127	C6orf120	6	170100233	170107401	22	9	2364752	1.2332	0.10874	19	7	1215895	1.3853	0.082982	19	7	1408977	-0.13216	0.55257
ENSG00000130024	PHF10	6	170103001	170126151	62	17	2364236	0.67616	0.24947	58	15	1215652	1.0116	0.15587	58	15	1408691	0.32468	0.37271
ENSG00000184786	TCTE3	6	170139210	170153655	56	13	2364156	0.35398	0.36168	55	13	1215632	0.48269	0.31466	56	13	1408677	-0.06554	0.52613
ENSG00000130023	ERMARD	6	170149718	170182680	134	19	2362531	1.3675	0.08574	132	18	1215456	2.5934	0.0047512	132	18	1408475	1.0813	0.13978
ENSG00000198719	DLL1	6	170590294	170601561	31	11	2321267	2.3671	0.008963	30	10	1214516	-0.6205	0.73253	30	10	1407321	2.4162	0.0078423
ENSG00000112584	FAM120B	6	170597791	170717153	513	46	2363837	1.9691	0.024468	508	45	1215431	-0.46484	0.67898	509	45	1408498	1.747	0.040323
ENSG00000008018	PSMB1	6	170843205	170864429	80	11	2211237	2.1236	0.016853	80	11	1135591	2.3243	0.010055	80	11	1315659	0.87854	0.18983
ENSG00000112592	TBP	6	170861390	170882958	53	7	2276052	2.355	0.0092623	50	6	1205698	2.5783	0.004965	50	6	1398051	0.85682	0.19577
ENSG00000071994	PDCD2	6	170883383	170895780	33	6	2357790	2.3654	0.0090054	33	6	1211789	2.0696	0.019243	33	6	1405257	1.5099	0.06553
ENSG00000177706	FAM20C	7	190969	301711	179	38	2151481	0.27362	0.39219	175	37	1097146	-0.016017	0.50639	175	37	1294832	-0.24448	0.59657
ENSG00000249852	AC145676.2	7	226554	231557	26	11	1805891	0.69997	0.24197	24	9	915660	-0.13465	0.55356	24	9	1100738	0.38612	0.3497
ENSG00000197461	PDGFA	7	535895	561933	90	14	2191495	1.2692	0.10219	90	14	1105775	0.24428	0.40351	90	14	1316069	0.94762	0.17166
ENSG00000188191	PRKAR1B	7	587834	769287	767	97	2199946	1.7652	0.038769	754	95	1118200	0.41787	0.33802	755	95	1325916	1.7783	0.037675
ENSG00000164818	HEATR2	7	764338	830190	393	40	2316712	1.0628	0.14394	392	39	1186368	-0.26145	0.60313	392	39	1382921	2.0066	0.022395
ENSG00000164828	SUN1	7	853528	937072	478	53	2338069	4.7782	8.8443e-07	470	51	1200125	-1.1487	0.87467	471	51	1394648	5.5278	1.6215e-08
ENSG00000239857	GET4	7	914189	937073	130	32	2324645	4.1677	1.5386e-05	128	31	1192234	-0.62709	0.7347	128	31	1387117	4.4413	4.4718e-06
ENSG00000105963	ADAP1	7	936540	997043	298	74	2297164	4.4666	3.9744e-06	294	73	1178230	-0.20936	0.58292	296	74	1372835	3.812	6.892e-05
ENSG00000240230	COX19	7	937415	1017235	422	91	2303541	4.7056	1.2653e-06	403	85	1188482	0.18818	0.42537	407	86	1382236	3.9549	3.8291e-05
ENSG00000073067	CYP2W1	7	1020835	1030276	52	17	2305254	4.0142	2.983e-05	48	15	1200364	2.1384	0.016241	48	15	1393342	3.0661	0.0010844
ENSG00000146540	C7orf50	7	1035622	1179896	1131	76	2350790	4.5657	2.4895e-06	1031	63	1209099	1.8121	0.034989	1058	66	1401761	3.0371	0.0011944
ENSG00000164849	GPR146	7	1082212	1099897	142	24	2350686	3.6632	0.00012454	130	20	1209795	1.8426	0.032696	132	21	1402228	2.1762	0.014769
ENSG00000164850	GPER1	7	1119844	1134451	83	23	2337705	4.7236	1.1587e-06	79	21	1200833	1.6837	0.046115	82	22	1392610	3.5748	0.00017524
ENSG00000178381	ZFAND2A	7	1190707	1202395	97	15	2347591	3.8243	6.5567e-05	95	14	1206859	1.3116	0.094834	96	15	1399199	3.2104	0.00066274
ENSG00000164853	UNCX	7	1270543	1277954	7	3	2363413	0.47311	0.31807	7	3	1215305	0.95239	0.17045	7	3	1408268	1.4831	0.06903
ENSG00000164877	MICALL2	7	1467101	1501138	99	12	2335945	2.793	0.0026113	96	11	1215048	0.48504	0.31382	96	11	1407979	2.6517	0.004004
ENSG00000164880	INTS1	7	1508913	1547489	153	8	2349204	-0.74449	0.77171	153	8	1207309	-0.55794	0.71156	152	8	1403424	-0.87979	0.81051
ENSG00000198517	MAFK	7	1568350	1583679	56	8	2362925	2.1672	0.015111	55	7	1215061	1.7691	0.038434	55	7	1407986	0.93675	0.17444
ENSG00000164855	TMEM184A	7	1580871	1602457	80	11	2361923	2.2038	0.013768	78	10	1214578	2.1919	0.014193	79	10	1407449	0.82422	0.20491
ENSG00000157778	PSMG3	7	1605966	1612641	26	7	2295671	-0.34797	0.63607	24	6	1215617	-0.038119	0.5152	24	6	1408653	0.62392	0.26634
ENSG00000225968	ELFN1	7	1725755	1788590	153	31	2332494	2.0714	0.019159	148	29	1208297	-0.33332	0.63055	150	30	1400274	3.2205	0.00063979
ENSG00000205971	AC074389.6	7	1731446	1735961	15	5	2363047	1.9319	0.026687	15	5	1215121	0.073719	0.47062	15	5	1408086	3.0373	0.0011937
ENSG00000002822	MAD1L1	7	1854429	2274878	2982	112	2356220	4.6322	1.8089e-06	2627	96	1214046	3.3701	0.00037576	2681	96	1407066	3.7893	7.5531e-05
ENSG00000176349	AC110781.3	7	1876222	1890567	112	15	2360547	3.4442	0.00028642	104	13	1215313	3.6065	0.00015515	104	13	1408296	2.093	0.018177
ENSG00000122687	FTSJ2	7	2272866	2283840	54	17	2356091	2.1211	0.016956	52	16	1214759	-0.31396	0.62322	52	16	1407635	1.9956	0.02299
ENSG00000106268	NUDT1	7	2279857	2291781	87	21	2358667	2.5646	0.005164	79	18	1214793	0.59294	0.27661	81	19	1407703	2.4748	0.0066654
ENSG00000106266	SNX8	7	2290405	2395953	383	63	2355535	3.6999	0.00010786	372	60	1214590	0.61587	0.26899	373	60	1406026	2.8015	0.0025435
ENSG00000106263	EIF3B	7	2391721	2421380	110	14	2354460	0.68032	0.24815	110	14	1210439	-0.032434	0.51294	110	14	1403047	-0.51853	0.69795
ENSG00000136213	CHST12	7	2441223	2475242	84	16	2363212	2.176	0.014779	84	16	1215205	-0.3753	0.64628	84	16	1408167	1.9038	0.028467
ENSG00000106003	LFNG	7	2550163	2569811	66	24	2348230	-0.10139	0.54038	65	23	1206949	-1.2669	0.89741	66	24	1399415	0.42207	0.33649
ENSG00000106009	BRAT1	7	2576511	2597361	113	18	2315361	2.7569	0.0029175	106	16	1215608	-0.26407	0.60414	106	16	1408639	3.2544	0.00056814
ENSG00000106012	IQCE	7	2596632	2655368	384	49	2350527	0.84537	0.19895	373	46	1214665	0.63655	0.26221	374	46	1407539	0.28833	0.38655
ENSG00000136295	TTYH3	7	2669585	2705436	88	22	2359488	3.1176	0.00091163	88	22	1213500	1.3602	0.086883	88	22	1406148	1.9863	0.023501
ENSG00000174945	AMZ1	7	2717156	2816134	592	76	2355578	4.3241	7.6575e-06	552	68	1213842	1.5001	0.066792	559	70	1405402	3.8452	6.0229e-05
ENSG00000146535	GNA12	7	2766746	2885958	738	55	2348934	3.4055	0.00033025	688	49	1214538	1.2734	0.10144	703	51	1406679	3.0866	0.0010124
ENSG00000198286	CARD11	7	2944775	3085579	663	121	2351794	0.040584	0.48381	649	117	1209290	-0.10321	0.5411	654	119	1402776	0.1524	0.43944
ENSG00000217455	AC091801.1	7	3178868	3216287	273	44	2360343	2.2094	0.013574	270	43	1213843	0.30776	0.37913	271	43	1406618	2.2133	0.013437
ENSG00000146555	SDK1	7	3339080	4309632	6778	315	2359137	10.7	5.0881e-27	6394	286	1214299	7.7031	6.642e-15	6446	294	1406736	8.34	3.7156e-17
ENSG00000164916	FOXK1	7	4681388	4812074	398	64	2321671	0.40983	0.34097	378	59	1197602	-0.56619	0.71437	388	62	1388545	0.34989	0.36321
ENSG00000242802	AP5Z1	7	4813253	4834943	167	19	2310088	-1.7933	0.96354	133	13	1212284	-0.31447	0.62342	153	17	1406264	-0.73732	0.76954
ENSG00000157927	RADIL	7	4835686	4925350	544	61	2333978	0.83085	0.20303	492	52	1213012	1.0113	0.15594	509	55	1405455	1.4174	0.078179
ENSG00000218823	PAPOLB	7	4896364	4903625	36	7	2363779	1.8754	0.030369	32	6	1215401	0.97926	0.16373	32	6	1408394	2.7036	0.00343
ENSG00000136297	MMD2	7	4944620	5000844	228	29	2353095	0.3685	0.35625	226	28	1210132	-0.95715	0.83076	226	28	1402661	0.43709	0.33102
ENSG00000272968	RBAK-RBAKDN	7	5021349	5113852	499	47	2291669	0.30031	0.38197	466	42	1205812	-1.5034	0.93363	468	42	1397445	1.1741	0.12018
ENSG00000146587	RBAK	7	5083452	5110119	117	19	2330674	1.2886	0.098763	112	17	1215017	-1.0641	0.85637	112	17	1407931	1.4244	0.077168
ENSG00000157954	WIPI2	7	5227819	5274457	277	48	2358062	0.89796	0.1846	242	42	1214494	1.2878	0.0989	263	45	1407614	0.94421	0.17253
ENSG00000164638	SLC29A4	7	5312000	5347501	199	36	2349392	0.94183	0.17314	199	36	1208064	0.75224	0.22595	199	36	1400030	-0.22321	0.58831
ENSG00000182095	TNRC18	7	5345421	5467045	452	88	2359736	4.4055	5.2767e-06	447	86	1213848	1.5613	0.059227	449	87	1406688	3.1473	0.00082383
ENSG00000155034	FBXL18	7	5469966	5555429	496	67	2356651	1.1742	0.12015	490	65	1214588	-0.33513	0.63124	492	66	1407520	0.99965	0.15874
ENSG00000075624	ACTB	7	5565782	5605415	160	41	2361534	1.1611	0.1228	159	40	1214419	1.3501	0.088491	159	40	1407253	0.37781	0.35278
ENSG00000075618	FSCN1	7	5630439	5647286	101	26	2239692	2.0334	0.021008	92	22	1172390	-0.95947	0.83134	90	22	1384707	2.0083	0.022305
ENSG00000011275	RNF216	7	5658678	5823370	717	55	2325800	1.6179	0.052847	678	49	1205161	0.31805	0.37522	685	50	1396775	0.91625	0.17977
ENSG00000122543	OCM	7	5917458	5926993	13	6	1815373	1.6287	0.051689	13	6	913162	1.2585	0.1041	13	6	1085610	-0.0079712	0.50318
ENSG00000122674	CCZ1	7	5936356	5966605	4	2	1692464	1.7077	0.043847	3	2	885879	0.75822	0.22416	4	2	1013401	1.193	0.11643
ENSG00000122512	PMS2	7	6011870	6050756	160	27	2329807	1.0325	0.15091	154	25	1215176	0.73884	0.23	155	26	1404741	-0.21167	0.58382
ENSG00000106305	AIMP2	7	6046876	6064465	114	24	2356149	1.1479	0.12551	107	23	1215522	0.80319	0.21093	113	24	1403924	0.074437	0.47033
ENSG00000086232	EIF2AK1	7	6060881	6100861	198	27	2334380	1.8387	0.032977	190	25	1202743	0.034957	0.48606	193	26	1394092	2.2647	0.011765
ENSG00000157999	ANKRD61	7	6069007	6077017	44	14	2335705	1.5012	0.066656	42	13	1200069	0.023899	0.49047	43	14	1390901	1.3956	0.081421
ENSG00000106346	USP42	7	6142515	6202195	276	40	2338398	0.84347	0.19948	253	34	1209812	1.1721	0.12057	261	36	1402655	0.70168	0.24144
ENSG00000008256	CYTH3	7	6200407	6314275	438	54	2357328	1.6468	0.049797	362	43	1213715	1.0315	0.15115	399	46	1406889	-0.26198	0.60333
ENSG00000178397	FAM220A	7	6368040	6390612	88	21	2361506	0.0981	0.46093	88	21	1214423	-0.34222	0.63391	88	21	1407242	0.35088	0.36284
ENSG00000136238	RAC1	7	6412154	6444608	198	30	2361574	3.1635	0.00077935	191	28	1214637	-0.31043	0.62188	192	29	1407707	3.4347	0.00029662
ENSG00000164535	DAGLB	7	6447757	6525821	455	65	2357277	4.164	1.5636e-05	445	63	1211847	0.38012	0.35193	447	63	1404597	4.5435	2.7661e-06
ENSG00000136240	KDELR2	7	6484584	6525873	222	44	2354041	4.8598	5.8751e-07	214	41	1210039	1.4556	0.072758	216	42	1402650	5.1783	1.1196e-07
ENSG00000269781	FLJ20306	7	6520922	6525873	19	7	2363518	4.2423	1.106e-05	18	6	1215302	0.9797	0.16362	19	7	1408339	4.9265	4.1856e-07
ENSG00000215045	GRID2IP	7	6536093	6593067	221	49	2344694	4.5953	2.1606e-06	221	49	1205073	1.7869	0.036978	221	49	1397388	4.5532	2.6413e-06
ENSG00000136247	ZDHHC4	7	6615065	6630005	53	9	2363623	4.396	5.5131e-06	53	9	1215394	1.9934	0.023107	53	9	1408389	4.7451	1.0422e-06
ENSG00000146576	C7orf26	7	6627648	6649357	87	12	2363610	3.3421	0.00041574	87	12	1215400	1.3053	0.095898	87	12	1408371	3.4154	0.00031839
ENSG00000236609	ZNF853	7	6653248	6664921	43	11	2341407	5.1171	1.5517e-07	42	11	1214696	3.1614	0.0007852	42	11	1407516	4.5018	3.3698e-06
ENSG00000198580	AC073343.1	7	6711376	6716991	33	10	2362267	3.2815	0.00051631	33	10	1214784	2.3393	0.0096587	33	10	1407643	1.2878	0.098905
ENSG00000164631	ZNF12	7	6727064	6748554	77	17	2271239	1.5887	0.05606	71	15	1201588	1.1269	0.1299	71	15	1393632	0.6033	0.27315
ENSG00000146574	CCZ1B	7	6832765	6868401	1	1	1467353	0.24921	0.4016	1	1	721795	0.40347	0.3433	1	1	880980	1.0564	0.1454
ENSG00000106392	C1GALT1	7	7194565	7289282	697	56	2363557	4.8599	5.8717e-07	639	48	1215308	2.3142	0.010329	645	49	1408290	3.9846	3.3794e-05
ENSG00000215018	COL28A1	7	7394834	7577484	980	68	2360854	3.067	0.001081	932	63	1214646	1.8722	0.030592	949	65	1407537	2.1194	0.01703
ENSG00000164654	MIOS	7	7604503	7649560	279	36	2363891	1.9565	0.025205	250	30	1215464	0.71942	0.23594	252	30	1408470	1.8728	0.030545
ENSG00000106399	RPA3	7	7675149	7760238	370	38	2361762	3.5212	0.00021481	360	36	1214487	2.1957	0.014055	363	36	1407361	2.8029	0.0025325
ENSG00000219545	RPA3-AS1	7	7678342	8044689	1830	252	2357516	4.1601	1.5906e-05	1777	240	1213872	1.5827	0.056748	1785	241	1406620	3.8524	5.8484e-05
ENSG00000106415	GLCCI1	7	8006425	8134902	555	51	2362632	3.7499	8.8469e-05	513	45	1214851	2.2164	0.013332	513	45	1407753	2.8002	0.0025537
ENSG00000003147	ICA1	7	8151814	8304317	652	117	2362360	1.1551	0.12402	645	116	1214803	2.4424	0.0072944	646	116	1407691	-0.29581	0.61631
ENSG00000122584	NXPH1	7	8471585	8793593	1464	108	2357062	0.80979	0.20903	1441	99	1212392	-1.8356	0.96679	1449	106	1404939	1.0549	0.14574
ENSG00000189043	NDUFA4	7	10970578	10981883	63	19	2362406	3.5848	0.00016868	58	18	1214749	3.5522	0.00019101	58	18	1407603	1.0023	0.1581
ENSG00000106443	PHF14	7	11011499	11210250	752	62	2362228	4.2038	1.3124e-05	627	50	1214989	4.936	3.988e-07	633	50	1407943	0.66092	0.25433
ENSG00000005108	THSD7A	7	11408984	11873824	2096	210	2356822	1.8579	0.031588	2019	195	1213799	2.4023	0.0081467	2034	203	1406588	1.1728	0.12045
ENSG00000106460	TMEM106B	7	12248867	12283993	310	22	2363975	7.0688	7.8144e-13	279	18	1215508	6.0561	6.9737e-10	302	21	1408563	5.0966	1.729e-07
ENSG00000146530	VWDE	7	12369511	12445567	483	50	2363709	3.9797	3.4497e-05	455	45	1215394	2.8225	0.0023825	467	47	1408416	2.6183	0.0044182
ENSG00000006747	SCIN	7	12608203	12694228	394	72	2360699	0.47325	0.31802	370	65	1215035	0.25544	0.39919	380	68	1407985	1.5409	0.061665
ENSG00000122644	ARL4A	7	12724481	12731559	37	13	2363064	1.6114	0.053545	35	12	1215094	1.5994	0.05487	36	13	1408053	-1.4992	0.93309
ENSG00000006468	ETV1	7	13929853	14033050	475	74	2362565	2.0699	0.019229	458	70	1214874	-0.95723	0.83077	466	71	1407786	1.8408	0.032823
ENSG00000136267	DGKB	7	14183674	15016402	3447	300	2355411	5.9427	1.4019e-09	3320	280	1213949	1.7154	0.043132	3356	285	1405248	5.5401	1.5113e-08
ENSG00000187546	AGMO	7	15238943	15603640	1818	187	2360619	1.5022	0.066519	1664	168	1213926	2.1704	0.014989	1681	166	1406737	0.45976	0.32284
ENSG00000106511	MEOX2	7	15649837	15728437	367	44	2362517	1.9724	0.024281	352	40	1214840	0.29509	0.38396	355	41	1407745	0.97086	0.16581
ENSG00000214960	ISPD	7	16129817	16462947	1707	137	2357782	0.077985	0.46892	1520	113	1213963	-0.059288	0.52364	1521	118	1406832	-0.33351	0.63062
ENSG00000171243	SOSTDC1	7	16500106	16572205	415	58	2362528	2.1666	0.015134	409	56	1214873	2.0966	0.018013	410	57	1407783	1.5337	0.062551
ENSG00000205858	LRRC72	7	16564505	16622193	268	49	2362488	1.7906	0.036677	266	49	1214853	1.3069	0.095622	266	49	1407776	2.4884	0.0064159
ENSG00000106524	ANKMY2	7	16638401	16687442	187	25	2361598	0.14679	0.44165	186	25	1214291	1.5423	0.061501	186	25	1407289	-0.37727	0.64701
ENSG00000136261	BZW2	7	16683756	16747148	170	24	2362246	0.023602	0.49059	169	23	1214758	-1.0318	0.84893	169	23	1407632	-0.093369	0.53719
ENSG00000106537	TSPAN13	7	16791160	16825161	148	26	2360613	3.6382	0.00013725	145	25	1213959	2.9883	0.0014026	147	26	1406758	1.811	0.03507
ENSG00000267906	AC073333.1	7	16826866	16830246	18	7	2361938	1.5582	0.059591	18	7	1214608	1.5549	0.059981	18	7	1407490	0.92147	0.1784
ENSG00000106541	AGR2	7	16830435	16875057	299	36	2362814	-0.42329	0.66396	294	35	1215001	1.4579	0.072434	295	35	1407942	0.47388	0.31779
ENSG00000173467	AGR3	7	16898029	16923611	100	24	2362282	0.00091402	0.49964	98	24	1214746	1.176	0.11979	98	24	1407642	-0.2971	0.61681
ENSG00000106546	AHR	7	17336246	17386776	123	41	2362860	0.537	0.29564	113	36	1214960	2.1103	0.017418	114	37	1407885	-1.4667	0.92877
ENSG00000071189	SNX13	7	17829385	17982124	540	50	2362810	0.10934	0.45647	464	41	1215025	1.3135	0.094503	467	42	1407961	1.137	0.12778
ENSG00000229937	PRPS1L1	7	18065405	18069486	17	7	2362354	0.58729	0.2785	17	7	1214868	0.5344	0.29653	17	7	1407646	0.69392	0.24387
ENSG00000048052	HDAC9	7	18124572	19043039	3656	380	2352804	3.2106	0.00066225	3384	362	1214081	1.999	0.022806	3431	367	1406525	1.3971	0.081193
ENSG00000122691	TWIST1	7	19059614	19159295	346	26	2361388	1.282	0.099919	317	23	1215441	1.5212	0.064102	336	25	1407401	-0.37417	0.64586
ENSG00000146618	FERD3L	7	19183405	19187044	6	3	2361924	0.51799	0.30223	6	3	1214591	1.5543	0.060054	6	3	1407492	-2.0159	0.9781
ENSG00000105849	TWISTNB	7	19734085	19750710	72	19	2333855	-0.98402	0.83745	69	18	1215396	1.1852	0.11797	71	19	1390220	0.55198	0.29048
ENSG00000173452	TMEM196	7	19757933	19815221	308	36	2360601	-0.56025	0.71235	288	32	1213585	0.36444	0.35777	293	33	1406486	1.2259	0.11012
ENSG00000183742	MACC1	7	20173278	20259027	412	47	2360526	2.5014	0.0061854	318	40	1215186	0.19772	0.42163	355	46	1408236	2.3201	0.010167
ENSG00000105855	ITGB8	7	20368325	20456377	392	36	2361912	1.6214	0.052466	387	36	1214580	-0.30617	0.62026	388	36	1407457	1.4296	0.07642
ENSG00000004846	ABCB5	7	20652830	20817658	768	88	2359573	0.036135	0.48559	728	81	1214036	-0.10413	0.54147	729	81	1406799	0.49144	0.31156
ENSG00000164651	SP8	7	20822906	20828505	10	5	2361643	-1.2886	0.90123	10	5	1214481	-0.20881	0.5827	10	5	1407322	-0.6814	0.75219
ENSG00000105866	SP4	7	21465652	21555440	435	61	2362378	6.319	1.3166e-10	420	58	1214886	3.4198	0.00031331	422	58	1407896	4.0773	2.2784e-05
ENSG00000105877	DNAH11	7	21580833	21942457	2405	265	2361887	6.3568	1.03e-10	2288	237	1215096	3.0867	0.0010119	2301	238	1408042	4.8162	7.3168e-07
ENSG00000164649	CDCA7L	7	21939518	21987702	274	58	2359973	0.61376	0.26969	257	52	1212985	0.13787	0.44517	257	52	1406240	0.45652	0.32401
ENSG00000136237	RAPGEF5	7	22156856	22398763	957	119	2362035	2.5833	0.0048929	909	110	1214680	-0.44788	0.67288	912	111	1407552	2.2935	0.01091
ENSG00000105889	STEAP1B	7	22458063	22674544	823	112	2362768	2.6036	0.0046127	806	109	1214982	0.71678	0.23675	810	110	1407906	1.4052	0.079976
ENSG00000136244	IL6	7	22763503	22772621	44	13	2363464	0.27068	0.39332	41	11	1215275	-0.17831	0.57076	42	12	1408260	-0.48156	0.68494
ENSG00000196683	TOMM7	7	22851251	22864470	92	14	2364034	1.0891	0.13805	89	13	1215573	0.50938	0.30524	89	13	1408589	0.026798	0.48931
ENSG00000122591	FAM126A	7	22979878	23055749	286	30	2360718	0.11185	0.45547	281	29	1213727	0.35039	0.36302	282	29	1406641	-0.24927	0.59843
ENSG00000122550	KLHL7	7	23143353	23218533	296	21	2363247	2.6565	0.0039474	292	20	1215210	-1.1935	0.88366	294	20	1408180	3.858	5.7149e-05
ENSG00000214871	AC005082.1	7	23208760	23235503	118	14	2356282	1.8529	0.031951	114	13	1215470	-1.3151	0.90577	114	13	1408480	3.077	0.0010453
ENSG00000136243	NUPL2	7	23219446	23241630	96	10	2354559	1.7664	0.038667	92	9	1215469	-0.92026	0.82128	92	9	1408480	2.8147	0.0024408
ENSG00000136235	GPNMB	7	23273586	23315727	196	13	2359901	2.36	0.0091378	187	11	1215764	-0.42629	0.66505	188	12	1408820	2.7642	0.002853
ENSG00000156928	MALSU1	7	23336358	23352348	65	18	2350144	3.5194	0.00021623	60	15	1207280	-0.15057	0.55984	60	15	1399721	3.8324	6.3459e-05
ENSG00000136231	IGF2BP3	7	23348828	23512086	642	108	2363556	4.1375	1.7554e-05	613	100	1215337	1.5246	0.063678	615	100	1408319	4.2981	8.6131e-06
ENSG00000164548	TRA2A	7	23543399	23573660	106	32	2363758	0.8998	0.18411	104	31	1215453	1.9507	0.025548	105	32	1408447	0.74938	0.22681
ENSG00000169193	CCDC126	7	23634998	23685327	141	27	2363155	0.57681	0.28204	139	26	1215179	-0.10632	0.54234	140	27	1408117	0.38474	0.35021
ENSG00000188732	FAM221A	7	23717749	23743868	138	32	2362793	0.29331	0.38464	131	29	1215557	-0.82863	0.79634	131	29	1408566	0.34606	0.36465
ENSG00000196335	STK31	7	23747786	23873132	682	71	2362320	0.48348	0.31438	667	68	1215390	0.49581	0.31001	669	69	1407584	0.38871	0.34875
ENSG00000122585	NPY	7	24321782	24332484	63	15	2363479	5.1995	9.9897e-08	63	15	1215332	3.4044	0.00033152	63	15	1408306	3.6915	0.00011147
ENSG00000105926	MPP6	7	24610887	24734812	522	24	2361841	3.5292	0.00020842	516	24	1214563	2.6419	0.004122	518	24	1407408	2.1549	0.015584
ENSG00000105928	DFNA5	7	24736972	24811244	357	41	2361992	4.714	1.2146e-06	350	40	1214620	2.9119	0.0017961	352	40	1407483	3.4963	0.00023592
ENSG00000070882	OSBPL3	7	24835158	25023253	858	160	2361274	2.9769	0.0014558	836	153	1214730	-0.13156	0.55233	842	155	1407647	2.7599	0.0028913
ENSG00000172115	CYCS	7	25158710	25166980	34	14	2363598	0.48041	0.31547	32	13	1215345	-1.1659	0.87818	33	13	1408352	1.69	0.045511
ENSG00000153790	C7orf31	7	25173316	25221975	295	30	2363899	0.14676	0.44166	288	29	1215507	-0.79936	0.78796	290	29	1408530	1.6489	0.049583
ENSG00000105954	NPVF	7	25263189	25270105	50	15	2363829	0.47424	0.31766	45	13	1215424	1.2259	0.11011	45	13	1408438	3.4301	0.00030172
ENSG00000050344	NFE2L3	7	26189860	26227745	146	27	2362909	4.1052	2.0201e-05	141	25	1215038	2.727	0.0031954	141	25	1407957	2.6065	0.004574
ENSG00000122566	HNRNPA2B1	7	26228547	26243149	58	18	2364557	3.8859	5.0978e-05	58	18	1215826	2.8306	0.0023228	58	18	1408891	2.2581	0.01197
ENSG00000122565	CBX3	7	26238782	26253976	53	16	2364256	4.3148	7.9865e-06	52	16	1215683	2.8263	0.0023546	52	16	1408719	2.9511	0.0015834
ENSG00000086300	SNX10	7	26329541	26414949	419	67	2362834	1.2871	0.099033	402	62	1215192	-0.70768	0.76043	403	62	1408133	1.1096	0.1336
ENSG00000122548	KIAA0087	7	26571740	26580407	63	15	2364053	2.307	0.010527	61	14	1215583	0.95271	0.17037	61	14	1408601	1.7068	0.043934
ENSG00000222004	C7orf71	7	26675490	26687889	43	7	2363872	-1.4553	0.92721	41	6	1215476	-0.64866	0.74172	41	6	1408502	-1.0975	0.86379
ENSG00000005020	SKAP2	7	26705681	27036858	1164	47	2360749	1.501	0.066678	1063	39	1214294	1.2723	0.10163	1067	40	1407227	0.097019	0.46136
ENSG00000105991	HOXA1	7	27131612	27137615	8	5	2341159	1.1077	0.134	7	4	1214583	-0.11318	0.54506	7	4	1407420	0.26802	0.39434
ENSG00000105996	HOXA2	7	27138721	27144430	16	6	2362493	2.0527	0.020053	16	6	1214872	1.4714	0.07059	16	6	1407781	0.42981	0.33367
ENSG00000105997	HOXA3	7	27144803	27194200	170	30	2350414	0.43752	0.33087	154	26	1215679	-0.94248	0.82703	158	27	1407004	0.52999	0.29806
ENSG00000197576	HOXA4	7	27167126	27172418	23	4	2357274	0.16085	0.43611	22	4	1215842	-0.94979	0.82889	23	4	1404985	-0.26906	0.60606
ENSG00000106004	HOXA5	7	27179671	27185287	15	5	2363742	0.63626	0.2623	15	5	1215456	-0.62339	0.73349	15	5	1408446	0.56665	0.28548
ENSG00000106006	HOXA6	7	27184015	27192222	38	11	2350900	0.54638	0.2924	34	9	1215627	-0.77607	0.78115	34	9	1408656	1.3546	0.087766
ENSG00000122592	HOXA7	7	27192335	27199555	26	11	2364049	0.94184	0.17314	25	10	1215577	-1.3442	0.91056	25	10	1408596	1.6244	0.052141
ENSG00000078399	HOXA9	7	27201054	27212117	23	10	2361497	1.7237	0.042382	23	10	1214412	1.375	0.084571	23	10	1407245	0.74182	0.2291
ENSG00000257184	RP1-170O19.20	7	27202154	27221632	46	18	2362832	1.369	0.085501	44	17	1214984	0.96332	0.16769	45	18	1407938	1.7727	0.038143
ENSG00000253293	HOXA10	7	27209210	27221880	32	15	2363381	0.4833	0.31444	30	14	1215233	0.91889	0.17908	31	15	1408231	1.7079	0.043824
ENSG00000005073	HOXA11	7	27220129	27226842	16	10	2362565	-0.51229	0.69578	15	9	1214840	-0.46708	0.67978	16	10	1407813	0.77141	0.22023
ENSG00000106031	HOXA13	7	27232122	27241725	28	12	2362662	0.45743	0.32368	25	10	1214827	0.27611	0.39123	28	12	1407870	0.38589	0.34979
ENSG00000106038	EVX1	7	27280164	27291112	33	11	2326016	0.15767	0.43736	31	10	1194447	-0.74046	0.77049	31	10	1383885	-0.037477	0.51495
ENSG00000106049	HIBADH	7	27564061	27704614	700	51	2362821	2.4363	0.0074194	643	44	1214810	0.099926	0.4602	650	45	1407802	2.9498	0.0015901
ENSG00000106052	TAX1BP1	7	27776950	27885183	483	78	2360428	1.8057	0.035482	409	66	1213155	-0.57691	0.718	418	69	1406080	1.9158	0.027697
ENSG00000153814	JAZF1	7	27869192	28222362	1573	205	2358211	1.4272	0.076759	1492	194	1214618	0.51211	0.30429	1516	195	1406860	1.3868	0.082756
ENSG00000146592	CREB5	7	28336940	28866511	2028	285	2359502	1.3468	0.089027	1981	290	1214434	-0.009806	0.50391	1991	293	1407270	2.1428	0.016065
ENSG00000106066	CPVL	7	29033847	29237067	775	118	2361236	1.0328	0.15084	764	116	1215031	0.65265	0.25699	765	116	1407957	1.923	0.027241
ENSG00000106069	CHN2	7	29159890	29554944	1536	189	2361807	1.3635	0.086366	1507	183	1214525	0.13393	0.44673	1515	184	1407391	1.0497	0.14693
ENSG00000176532	PRR15	7	29601427	29607911	30	14	2363621	-0.66782	0.74788	30	14	1215391	-0.32355	0.62686	30	14	1408389	0.13633	0.44578
ENSG00000122574	WIPF3	7	29844102	29957682	518	72	2362632	2.0536	0.020008	489	66	1214879	-0.039026	0.51557	499	68	1407804	1.3145	0.094334
ENSG00000136193	SCRN1	7	29958719	30031905	218	27	2364056	1.4407	0.074839	213	26	1215585	-0.4973	0.69051	213	26	1408608	1.4696	0.070829
ENSG00000106080	FKBP14	7	30049203	30068300	43	9	2363590	2.0297	0.021196	43	9	1215389	-0.67693	0.75078	43	9	1408361	2.0546	0.019957
ENSG00000106086	PLEKHA8	7	30065020	30171096	300	18	2362894	2.553	0.0053399	298	18	1214950	-0.27842	0.60966	298	18	1407990	2.4391	0.0073627
ENSG00000180354	MTURN	7	30172426	30203378	121	23	2362919	0.12426	0.45056	118	22	1215043	0.77139	0.22024	120	23	1408002	0.27083	0.39326
ENSG00000180233	ZNRF2	7	30321923	30453118	315	50	2362595	2.5372	0.0055875	301	47	1215386	3.5689	0.00017921	303	47	1408386	-0.15319	0.56088
ENSG00000106100	NOD1	7	30463143	30520400	171	27	2323630	-0.69202	0.75554	161	25	1209162	2.6126	0.0044929	161	25	1401718	1.0965	0.13642
ENSG00000006625	GGCT	7	30535237	30593095	193	25	2363366	-1.2712	0.89818	183	22	1215231	-0.72104	0.76456	189	24	1408237	-0.8081	0.79048
ENSG00000106105	GARS	7	30632297	30674649	152	26	2357446	-0.56314	0.71333	137	22	1214939	-0.70301	0.75898	144	24	1404537	-0.17664	0.5701
ENSG00000106113	CRHR2	7	30691200	30741745	159	38	2347073	-0.34745	0.63587	154	36	1206512	0.99167	0.16068	155	36	1398068	-1.1813	0.88126
ENSG00000241644	INMT	7	30735601	30798218	282	53	2362493	-0.38521	0.64996	263	47	1214788	-0.22542	0.58918	272	50	1407736	-0.80553	0.78974
ENSG00000254959	INMT-FAM188B	7	30789753	30932696	662	70	2362992	0.022784	0.49091	615	62	1214978	-1.3524	0.91188	627	64	1408000	-1.0957	0.8634
ENSG00000106125	FAM188B	7	30809033	30933002	540	53	2363017	0.1406	0.44409	516	49	1215006	-1.2198	0.88874	519	49	1408031	-0.9347	0.82503
ENSG00000250424	AQP1	7	30891010	30964427	231	41	2363505	0.32574	0.37231	223	39	1215308	-1.035	0.84968	225	40	1408315	-0.52855	0.70144
ENSG00000240583	AQP1	7	30891010	30966131	234	42	2363523	0.35007	0.36314	226	40	1215317	-1.0029	0.84205	228	41	1408324	-0.53078	0.70222
ENSG00000106128	GHRHR	7	30976284	31033869	225	41	2362974	1.1221	0.1309	214	38	1215046	3.7201	9.9575e-05	219	39	1408012	-2.2802	0.9887
ENSG00000078549	ADCYAP1R1	7	31090076	31152089	182	39	2350946	3.3511	0.00040242	179	37	1214045	3.5985	0.00016005	179	37	1406778	2.4938	0.0063193
ENSG00000164600	NEUROD6	7	31376075	31382508	24	9	2362711	0.44265	0.32901	24	9	1214985	1.2585	0.10411	24	9	1407886	-1.0496	0.85305
ENSG00000180347	CCDC129	7	31551704	31699334	540	52	2360003	2.1336	0.016439	537	52	1214935	0.36144	0.35889	536	51	1407851	1.9059	0.028333
ENSG00000106341	PPP1R17	7	31724329	31749069	80	19	2362839	2.6627	0.0038759	76	17	1214986	1.9802	0.023838	76	17	1407905	1.6416	0.050333
ENSG00000154678	PDE1C	7	31789793	32340941	2461	236	2354001	5.3404	4.6383e-08	2382	212	1215168	3.3675	0.00037927	2402	219	1404621	4.1825	1.4417e-05
ENSG00000106355	LSM5	7	32523951	32536895	71	15	2361776	3.912	4.577e-05	60	12	1215568	3.8198	6.6789e-05	60	12	1408587	1.976	0.024077
ENSG00000105778	AVL9	7	32533038	33079516	2786	114	2358910	5.9454	1.3787e-09	2274	93	1214054	5.4837	2.0822e-08	2451	98	1406796	3.6184	0.0001482
ENSG00000170852	KBTBD2	7	32906784	32935743	109	18	2344525	2.8283	0.0023401	100	17	1210728	1.71	0.04363	106	18	1403762	2.9677	0.0015002
ENSG00000122642	FKBP9	7	32995017	33047543	185	41	2347924	2.895	0.0018958	174	37	1211362	1.2984	0.09708	174	37	1403922	2.5185	0.0058936
ENSG00000122643	NT5C3A	7	33052742	33104409	242	18	2356676	1.4627	0.071779	241	18	1213542	1.7761	0.03786	242	18	1404281	0.48983	0.31213
ENSG00000164610	RP9	7	33133409	33151013	66	13	2363476	-0.10707	0.54263	64	12	1215310	0.39155	0.3477	65	12	1408292	-0.42779	0.6656
ENSG00000122507	BBS9	7	33166856	33646680	2082	118	2362680	-0.81322	0.79195	1953	130	1215339	-0.56877	0.71524	1967	125	1408329	-0.52401	0.69986
ENSG00000173862	RP11-89N17.1	7	33763593	33769068	21	8	2363450	1.1413	0.12687	20	7	1215280	0.0052999	0.49789	20	7	1408253	1.1106	0.13337
ENSG00000164619	BMPER	7	33942523	34196484	692	98	2346951	-0.4246	0.66444	642	88	1205992	-0.66084	0.74564	649	89	1397594	1.6222	0.052385
ENSG00000214841	AC005493.1	7	34684709	34701772	100	22	2360829	0.7161	0.23696	98	21	1214074	-0.037155	0.51482	98	21	1406831	-0.38463	0.64975
ENSG00000187258	NPSR1	7	34695851	34918944	1105	99	2356664	0.46964	0.31931	1061	92	1215300	0.067479	0.4731	1068	87	1408288	-0.93256	0.82448
ENSG00000173852	DPY19L1	7	34967488	35079883	389	25	2360397	4.006	3.0878e-05	386	24	1213691	0.97299	0.16528	388	25	1406416	4.1409	1.7294e-05
ENSG00000164532	TBX20	7	35241042	35295758	132	7	2346672	2.4737	0.0066854	124	6	1210948	0.94458	0.17244	125	6	1403641	2.048	0.020279
ENSG00000122557	HERPUD2	7	35671269	35737181	225	32	2363612	2.6244	0.0043407	213	29	1215359	0.63351	0.2632	214	30	1408343	1.5778	0.057302
ENSG00000122545	2007-09-01	7	35838542	35945917	299	28	2325548	0.82133	0.20573	282	25	1212189	0.0012298	0.49951	285	25	1405038	-0.22203	0.58785
ENSG00000205745	PP13004	7	36116694	36126346	48	12	2359618	0.90099	0.1838	48	12	1213558	-0.48199	0.68509	48	12	1406220	0.97562	0.16463
ENSG00000122547	EEPD1	7	36190758	36342152	668	98	2360693	2.499	0.006228	648	93	1213813	-0.12214	0.5486	654	95	1406693	2.0354	0.020907
ENSG00000164542	KIAA0895	7	36362830	36431734	204	31	2363483	0.18673	0.42593	203	30	1215335	-1.2959	0.9025	203	30	1408301	0.35242	0.36226
ENSG00000011426	ANLN	7	36427415	36494400	242	37	2348921	1.7305	0.041769	241	36	1207252	1.9934	0.023108	241	36	1399692	0.51485	0.30333
ENSG00000136250	AOAH	7	36551456	36766154	765	105	2359467	0.48962	0.3122	761	104	1214070	0.44672	0.32754	761	104	1406881	0.49986	0.30859
ENSG00000155849	ELMO1	7	36892961	37490852	2445	240	2360795	3.3954	0.00034266	2414	234	1215068	3.5112	0.00022301	2417	238	1408032	1.8519	0.032018
ENSG00000187037	GPR141	7	37721399	37874390	752	85	2360872	0.58257	0.28009	742	84	1214775	0.31586	0.37605	744	84	1407730	1.3468	0.089015
ENSG00000086289	EPDR1	7	37721446	37992543	1508	120	2362167	1.2247	0.11035	1475	113	1215036	-0.14436	0.55739	1490	120	1408007	1.6702	0.047445
ENSG00000086288	NME8	7	37886199	37941003	371	51	2363316	1.1348	0.12824	363	50	1215241	-0.51541	0.69687	367	51	1408210	1.596	0.055249
ENSG00000106483	SFRP4	7	37944543	38067297	611	85	2362030	2.0861	0.018485	589	80	1215303	2.3147	0.010314	601	83	1407433	0.085048	0.46611
ENSG00000010270	STARD3NL	7	38215824	38271272	212	26	2364062	0.95381	0.17009	198	23	1215569	1.5049	0.066177	202	24	1408599	2.1945	0.0141
ENSG00000078053	AMPH	7	38422305	38673167	1408	133	2362380	2.0466	0.020349	1334	115	1215064	-0.86696	0.80702	1363	118	1408025	2.5294	0.0057133
ENSG00000164556	FAM183B	7	38723946	38728637	22	9	2361897	1.1592	0.12319	22	9	1214601	0.55755	0.28857	22	9	1407456	1.5669	0.058569
ENSG00000006715	VPS41	7	38761563	38973994	893	72	2360240	2.936	0.0016622	870	69	1213463	1.4343	0.075748	875	69	1406316	3.8289	6.4354e-05
ENSG00000106536	POU6F2	7	39015598	39533694	2092	152	2361939	7.3622	9.0419e-14	1994	159	1214783	5.3439	4.5491e-08	2028	139	1407707	4.968	3.3828e-07
ENSG00000241127	YAE1D1	7	39603975	39650919	269	45	2364034	0.82978	0.20333	246	39	1215541	2.731	0.0031567	249	40	1408571	-1.0338	0.84939
ENSG00000006451	RALA	7	39661082	39748723	295	51	2363720	0.60284	0.27331	286	48	1215416	3.0315	0.0012168	288	48	1408430	-1.4027	0.91965
ENSG00000065883	CDK13	7	39987636	40137733	460	47	2363286	1.29	0.09852	450	45	1215158	1.3383	0.090403	451	45	1408189	0.86008	0.19487
ENSG00000168303	MPLKIP	7	40164622	40176258	40	18	2334687	0.75034	0.22652	25	13	1215456	-0.15733	0.56251	26	13	1408491	0.86174	0.19442
ENSG00000175600	SUGCT	7	40172575	40901362	1667	164	2346763	0.65578	0.25598	1608	153	1213936	0.66672	0.25248	1623	155	1404343	1.7296	0.041854
ENSG00000122641	INHBA	7	41723712	41744706	38	13	2361413	1.2945	0.09775	38	13	1214390	1.8746	0.030421	38	13	1407183	1.455	0.072831
ENSG00000106571	GLI3	7	41999548	42279469	1131	151	2362737	1.1094	0.13363	1115	150	1214969	0.14869	0.4409	1115	150	1407896	0.47513	0.31735
ENSG00000136197	C7orf25	7	42947325	42953904	21	4	2364778	0.76217	0.22298	21	4	1215926	-0.82451	0.79518	21	4	1409011	1.9567	0.025191
ENSG00000256646	PSMA2	7	42947872	42973773	86	9	2363905	1.1732	0.12036	85	9	1215519	-0.53804	0.70472	85	9	1408533	2.4002	0.0081923
ENSG00000106588	PSMA2	7	42955460	42973822	64	9	2363602	1.2969	0.097337	63	9	1215376	-0.48016	0.68444	63	9	1408365	2.5336	0.0056444
ENSG00000106591	MRPL32	7	42969799	42989557	88	15	2363565	0.73498	0.23118	86	14	1215345	-0.89105	0.81355	86	14	1408346	2.1861	0.014406
ENSG00000002746	HECW1	7	43150198	43606600	1846	220	2361565	0.77847	0.21815	1779	209	1214842	-0.51217	0.69573	1785	212	1407749	1.4637	0.071633
ENSG00000164543	STK17A	7	43620357	43667385	169	18	2363647	1.9364	0.02641	160	16	1215377	2.9892	0.0013983	161	17	1408362	0.050421	0.47989
ENSG00000106603	COA1	7	43647055	43771316	476	31	2362870	1.5014	0.066622	445	27	1215678	2.2537	0.012108	446	27	1408722	0.24881	0.40176
ENSG00000106605	BLVRA	7	43796279	43847939	133	22	2363950	1.5757	0.057543	129	20	1215539	2.3819	0.0086114	129	20	1408540	0.21674	0.41421
ENSG00000062582	MRPS24	7	43905157	43911492	26	9	2362630	1.9318	0.026692	25	9	1214906	-1.2036	0.88563	25	9	1407792	2.9013	0.0018583
ENSG00000270617	URGCP-MRPS24	7	43905157	43948188	168	31	2362311	2.2803	0.011296	155	27	1215186	-0.94385	0.82738	155	27	1408154	2.6999	0.0034681
ENSG00000106608	URGCP	7	43914493	43968010	214	32	2362590	2.1946	0.014097	201	29	1215227	-0.81843	0.79345	201	29	1408211	2.4698	0.0067599
ENSG00000078967	UBE2D4	7	43964037	43996735	123	22	2362491	3.5491	0.00019331	121	22	1214837	0.39547	0.34625	121	22	1407772	3.8406	6.1374e-05
ENSG00000136206	SPDYE1	7	44038488	44050721	30	9	2361429	2.05	0.02018	29	9	1214312	-0.81901	0.79361	29	9	1407155	2.3607	0.0091213
ENSG00000136279	DBNL	7	44082239	44110055	110	13	2363049	2.3887	0.0084542	108	13	1215106	-0.23204	0.59175	108	13	1408067	2.9533	0.0015722
ENSG00000164708	PGAM2	7	44101326	44107186	16	4	2363737	2.3929	0.0083578	16	4	1215443	0.22411	0.41134	16	4	1408454	2.7069	0.0033954
ENSG00000122678	POLM	7	44110846	44124139	43	10	2364253	2.1276	0.016686	43	10	1215683	-0.17409	0.5691	43	10	1408730	2.691	0.0035619
ENSG00000106624	AEBP1	7	44141960	44155161	55	17	2363255	-0.60331	0.72685	45	15	1215045	0.20024	0.42065	45	15	1407988	-0.92692	0.82302
ENSG00000106628	POLD2	7	44153286	44165957	43	13	2362983	-0.91698	0.82042	37	11	1214941	0.60591	0.27229	37	11	1407875	-1.2437	0.89319
ENSG00000106631	MYL7	7	44177463	44182931	24	9	2361925	0.70348	0.24088	23	8	1214574	0.55753	0.28858	23	8	1407377	-0.97003	0.83398
ENSG00000106633	GCK	7	44182872	44239769	259	55	2358990	3.3266	0.00043955	244	50	1213081	3.3574	0.00039345	246	51	1405908	0.68757	0.24586
ENSG00000106636	YKT6	7	44238567	44254893	54	13	2364024	2.1634	0.015256	53	13	1215577	2.4848	0.0064817	53	13	1408589	0.45986	0.32281
ENSG00000058404	CAMK2B	7	44255749	44376176	422	60	2361510	1.9021	0.028579	409	56	1214750	0.8493	0.19786	410	57	1407638	2.9835	0.0014248
ENSG00000015676	NUDCD3	7	44417720	44532479	321	21	2360136	5.8411	2.5928e-09	317	20	1215582	1.8832	0.029836	319	21	1406216	6.2626	1.8927e-10
ENSG00000015520	NPC1L1	7	44551134	44582914	85	19	2362268	5.6704	7.1247e-09	83	18	1214742	1.1177	0.13186	83	18	1407621	6.2332	2.2856e-10
ENSG00000136271	DDX56	7	44604016	44616650	64	15	2364557	0.91324	0.18056	63	15	1215824	-0.044533	0.51776	63	15	1408888	1.9435	0.025977
ENSG00000158604	TMED4	7	44616493	44623886	31	9	2363842	0.61813	0.26825	31	9	1215489	-0.58352	0.72023	31	9	1408512	1.837	0.033105
ENSG00000105953	OGDH	7	44644171	44749665	297	39	2362999	-0.58285	0.72	283	36	1215057	-0.38146	0.64857	287	37	1408020	-0.020163	0.50804
ENSG00000122515	ZMIZ2	7	44786180	44810477	59	24	2363109	3.4816	0.00024921	54	22	1215094	2.5113	0.006014	54	22	1408004	1.7191	0.042796
ENSG00000196262	PPIA	7	44834279	44865163	116	22	2320548	3.7547	8.6759e-05	111	20	1191879	3.0762	0.0010482	111	20	1380873	2.3879	0.0084716
ENSG00000105968	H2AFV	7	44865390	44889682	83	16	2364161	0.76171	0.22312	74	13	1215594	0.82034	0.20601	74	13	1408626	1.0502	0.1468
ENSG00000146676	PURB	7	44914896	44926960	24	9	2362888	1.8428	0.032682	23	9	1215011	1.1435	0.12643	23	9	1407946	1.5813	0.056899
ENSG00000136286	MYO1G	7	45001261	45020697	52	12	2363842	2.4713	0.0067307	50	11	1215468	1.5611	0.059244	50	11	1408488	1.2789	0.10046
ENSG00000136280	CCM2	7	45037074	45117068	355	31	2363950	2.581	0.0049252	344	29	1215528	1.7556	0.039577	345	30	1408552	1.107	0.13415
ENSG00000136274	NACAD	7	45119037	45130513	41	9	2363497	2.1203	0.016991	40	9	1215317	0.80266	0.21108	40	9	1408302	1.6586	0.048599
ENSG00000136270	TBRG4	7	45138699	45153646	71	20	2346256	3.2982	0.00048662	64	18	1215490	1.7338	0.041479	64	18	1408501	1.9174	0.027591
ENSG00000122679	RAMP3	7	45195390	45226901	255	16	2363346	3.8657	5.5391e-05	241	14	1215224	1.5033	0.06638	241	14	1408188	3.1815	0.00073269
ENSG00000164742	ADCY1	7	45611739	45763715	574	86	2363517	0.34392	0.36545	541	80	1215303	0.36169	0.35879	558	83	1408312	-0.44572	0.6721
ENSG00000267988	AC096582.1	7	45901684	45908045	22	7	2362911	-0.14125	0.55616	22	7	1215069	0.83458	0.20198	22	7	1408002	-1.2635	0.8968
ENSG00000146678	IGFBP1	7	45925956	45934267	24	6	2361771	0.14457	0.44253	24	6	1214554	0.47494	0.31742	24	6	1407377	-1.1396	0.87278
ENSG00000146674	IGFBP3	7	45950949	45963473	31	11	2361909	1.2301	0.10933	31	11	1214607	-0.24324	0.59609	31	11	1407462	0.97444	0.16492
ENSG00000233539	AC011294.3	7	46712383	46801449	418	59	2361401	-0.049713	0.51982	411	57	1215340	0.33352	0.36937	413	58	1408331	-0.6852	0.75339
ENSG00000136205	TNS3	7	47313752	47624156	1011	126	2362355	3.3674	0.00037945	1004	132	1214804	2.2168	0.01332	1005	121	1407695	1.5176	0.064555
ENSG00000221845	C7orf65	7	47692842	47702246	41	14	2363508	-0.1094	0.54356	34	12	1215200	-0.28563	0.61242	35	12	1408194	0.51333	0.30386
ENSG00000136273	HUS1	7	47734328	48021178	1492	149	2360542	-1.0787	0.85963	1446	142	1214121	-1.9904	0.97672	1453	144	1406978	0.70494	0.24042
ENSG00000158683	PKD1L1	7	47813250	47990088	831	96	2360861	-0.28222	0.61111	809	92	1213873	-1.1144	0.86744	813	93	1406740	1.0665	0.14309
ENSG00000136275	C7orf69	7	47832889	47860445	133	26	2362969	-0.82236	0.79456	130	25	1215083	-1.5438	0.93868	130	25	1407999	-0.0076953	0.50307
ENSG00000164744	SUN3	7	48025745	48070716	145	20	2356268	0.49405	0.31063	130	17	1210929	-0.32799	0.62854	131	17	1403578	0.15008	0.44035
ENSG00000164746	C7orf57	7	48073108	48101901	142	23	2363775	0.10205	0.45936	137	21	1215447	-0.1555	0.56178	137	21	1408443	-0.20124	0.57974
ENSG00000183696	UPP1	7	48126225	48149330	90	23	2361867	0.75213	0.22599	87	22	1215430	-0.65905	0.74507	87	22	1408428	0.56638	0.28557
ENSG00000179869	ABCA13	7	48209055	48688092	2518	164	2362794	2.408	0.0080209	2374	149	1215438	2.0328	0.021036	2380	153	1408433	1.6519	0.049273
ENSG00000267970	AC004899.1	7	48885362	48892221	37	9	2362699	-0.56553	0.71414	37	9	1214956	-0.59944	0.72556	37	9	1407903	-0.48952	0.68776
ENSG00000188730	VWC2	7	49811257	49962546	461	77	2212846	5.9992	9.9157e-10	421	68	1170891	3.598	0.00016033	446	73	1323426	4.6334	1.7982e-06
ENSG00000042813	ZPBP	7	49889017	50162925	929	61	2292247	5.5995	1.0746e-08	858	53	1210906	3.9477	3.9453e-05	897	57	1378619	3.9355	4.1518e-05
ENSG00000164500	C7orf72	7	50133632	50200426	311	24	2363281	2.9807	0.0014381	304	23	1215227	2.5322	0.0056682	307	23	1408185	1.5215	0.06407
ENSG00000185811	IKZF1	7	50341720	50473799	356	75	2363251	0.071526	0.47149	330	68	1215164	0.62603	0.26565	335	70	1408126	-0.28893	0.61368
ENSG00000132436	FIGNL1	7	50510831	50520088	49	7	2364736	-0.1963	0.57781	23	8	1215800	0.28685	0.38711	24	9	1408873	1.2203	0.11118
ENSG00000132437	DDC	7	50525134	50635154	731	67	2363648	0.65558	0.25605	695	61	1215376	1.1809	0.11883	697	61	1408366	0.73479	0.23123
ENSG00000106070	GRB10	7	50656760	50863159	1028	78	2361445	5.2611	7.1597e-08	928	86	1214126	3.7998	7.2415e-05	938	87	1407035	3.6482	0.00013205
ENSG00000106078	COBL	7	51082909	51386515	1143	115	2359608	-1.1751	0.88003	1034	100	1213721	-0.54289	0.7064	1079	112	1406711	-0.68765	0.75416
ENSG00000221900	POM121L12	7	53101349	53105617	39	10	2363014	0.81696	0.20698	36	9	1215046	-0.53708	0.70439	36	9	1407970	0.64534	0.25935
ENSG00000170419	VSTM2A	7	54608018	54639773	130	25	2363065	2.3956	0.0082975	127	24	1215120	4.8968	4.8693e-07	127	24	1408060	-0.94989	0.82892
ENSG00000132432	SEC61G	7	54818943	54829667	50	11	2364070	0.91763	0.17941	50	11	1215592	0.14791	0.44121	50	11	1408639	1.2428	0.10697
ENSG00000146648	EGFR	7	55084714	55325313	1069	177	2361701	1.8966	0.028938	1020	165	1215078	0.67218	0.25073	1029	170	1408035	0.29036	0.38577
ENSG00000132434	LANCL2	7	55431141	55502435	303	30	2362292	3.8535	5.8213e-05	282	26	1214668	2.2572	0.011998	284	26	1407597	2.1335	0.016441
ENSG00000154978	VOPP1	7	55502749	55642681	829	27	2362446	1.6234	0.05225	796	25	1214705	0.5153	0.30317	800	25	1407597	1.4509	0.073398
ENSG00000154997	2014-09-01	7	55860237	55932482	337	49	2360248	0.95205	0.17053	314	43	1213427	0.81887	0.20643	314	43	1406237	0.32458	0.37275
ENSG00000249773	MRPS17	7	55952970	56023932	268	39	2360692	2.4688	0.0067786	246	33	1213542	0.90129	0.18372	247	34	1406429	1.1541	0.12423
ENSG00000178665	ZNF713	7	55953169	56010918	223	36	2360101	2.4338	0.0074713	203	31	1213155	0.87822	0.18991	203	31	1406009	1.1399	0.12716
ENSG00000146729	GBAS	7	56017486	56068874	210	37	2364095	2.4915	0.0063595	180	29	1215543	0.86687	0.19301	181	30	1408565	1.1425	0.12662
ENSG00000239789	MRPS17	7	56017512	56025192	26	8	2364129	2.2281	0.012938	23	7	1215584	0.85181	0.19716	24	7	1408615	1.005	0.15745
ENSG00000146733	PSPH	7	56077744	56121297	167	31	2357705	0.47265	0.31823	134	23	1214906	-1.1499	0.8749	134	23	1407808	0.092994	0.46295
ENSG00000146731	CCT6A	7	56117323	56132682	57	17	2348630	-0.8944	0.81445	51	14	1206023	-1.5366	0.93781	51	14	1398395	-1.3583	0.91282
ENSG00000129103	SUMF2	7	56129695	56149363	73	18	2364314	-0.49372	0.68925	64	15	1215672	-0.96748	0.83335	64	15	1408705	-1.1274	0.87022
ENSG00000164776	PHKG1	7	56147440	56162689	73	17	2364200	-0.60833	0.72852	66	14	1215631	-1.409	0.92058	66	14	1408644	-0.91712	0.82046
ENSG00000106153	CHCHD2	7	56168262	56176269	38	12	2336702	-0.72735	0.76649	33	9	1197652	-1.2313	0.8909	33	9	1390239	-0.97901	0.83621
ENSG00000185290	NUPR1L	7	56181374	56186093	21	6	2355017	-0.0065205	0.5026	17	4	1208576	-0.4884	0.68737	17	4	1402499	-0.1709	0.56785
ENSG00000185177	ZNF479	7	57186321	57209571	68	5	2290069	-0.92828	0.82337	68	5	1177014	0.16794	0.43331	68	5	1363496	-0.037084	0.51479
ENSG00000182111	ZNF716	7	57507883	57534252	66	5	1394224	0.72323	0.23477	64	4	714423	1.1705	0.1209	64	4	822374	0.74506	0.22812
ENSG00000230000	AC006455.1	7	62807239	62813151	5	1	2362445	0.2489	0.40172	5	1	1214843	0.44593	0.32782	5	1	1407762	-0.56491	0.71393
ENSG00000257482	ZNF727	7	63503821	63539927	194	14	2357984	-1.3393	0.90977	188	13	1212136	0.29462	0.38414	189	13	1405269	-0.58982	0.72234
ENSG00000197123	ZNF679	7	63686852	63728309	218	28	2357442	0.76148	0.22318	203	24	1212113	1.2425	0.10702	204	24	1405021	1.5243	0.063716
ENSG00000234444	ZNF736	7	63765837	63816238	328	39	2363184	0.86071	0.1947	290	32	1214875	1.068	0.14277	297	34	1408055	0.37795	0.35273
ENSG00000173041	ZNF680	7	63979262	64025484	256	24	2354780	0.5023	0.30773	243	21	1210172	0.23006	0.40902	248	22	1402911	1.2409	0.10733
ENSG00000196247	ZNF107	7	64124511	64172404	205	25	2363608	0.62236	0.26685	194	23	1215197	-1.1363	0.87208	196	24	1408347	2.2112	0.013512
ENSG00000197008	ZNF138	7	64252766	64295054	172	15	2351508	1.2993	0.096914	161	13	1211728	0.077098	0.46927	164	14	1404720	1.4438	0.074393
ENSG00000198039	ZNF273	7	64328550	64392344	298	20	2232190	-0.10507	0.54184	287	18	1159703	-1.5952	0.94467	287	18	1344015	0.62657	0.26547
ENSG00000152926	ZNF117	7	64431154	64469062	193	18	2341707	1.718	0.042899	192	18	1202772	-0.67407	0.74987	192	18	1395598	1.662	0.048257
ENSG00000213462	ERV3-1	7	64450187	64469121	85	15	2323049	1.7339	0.041465	84	15	1191788	-0.66399	0.74665	84	15	1384692	1.6345	0.051073
ENSG00000146757	ZNF92	7	64836712	64867038	120	13	2352534	1.7993	0.035983	100	9	1207432	0.35849	0.35999	100	9	1400649	1.3989	0.08092
ENSG00000196715	VKORC1L1	7	65336254	65425550	203	16	2332217	1.8961	0.028975	198	15	1198993	0.74273	0.22882	199	15	1390918	1.535	0.062387
ENSG00000169919	GUSB	7	65424671	65449301	71	14	2281919	2.3865	0.0085041	70	13	1176006	0.61829	0.26819	70	13	1367420	2.547	0.0054321
ENSG00000126522	ASL	7	65538785	65559545	68	14	2190591	2.321	0.010142	67	14	1122953	0.56094	0.28742	67	14	1301742	2.0844	0.018562
ENSG00000249319	AC068533.7	7	65550756	65618228	260	26	2218123	1.9462	0.025814	246	24	1138866	0.80903	0.20925	255	25	1325172	2.0296	0.021196
ENSG00000241258	CRCP	7	65577591	65620555	150	20	2195230	1.8459	0.032453	140	18	1129286	0.81888	0.20643	147	19	1315280	1.8906	0.029338
ENSG00000169902	TPST1	7	65668186	65886530	519	40	2184231	2.2779	0.011366	474	34	1131210	0.95097	0.17081	500	37	1313009	2.596	0.004716
ENSG00000267941	AC008267.1	7	65937543	65941709	11	4	2169658	3.4504	0.00027992	10	3	1166854	2.0717	0.019148	11	4	1291696	2.5616	0.0052103
ENSG00000243335	KCTD7	7	66091868	66277446	690	41	2339302	3.6132	0.00015121	675	39	1202072	2.396	0.0082883	675	39	1394063	2.4441	0.0072613
ENSG00000154710	RABGEF1	7	66145151	66277451	506	35	2338643	3.6088	0.00015378	493	34	1201795	2.4822	0.0065289	493	34	1393754	2.3658	0.0089947
ENSG00000106609	TMEM248	7	66384212	66424538	133	18	2330905	1.7003	0.044541	128	16	1200393	0.86233	0.19425	128	16	1392400	1.2259	0.11012
ENSG00000126524	SBDS	7	66451664	66462588	27	8	2360297	2.284	0.011185	27	8	1213875	1.7324	0.041601	27	8	1406582	0.69965	0.24207
ENSG00000198874	TYW1	7	66458160	66705501	1503	36	2356882	2.5627	0.0051934	1460	34	1213662	1.5728	0.057885	1463	34	1406573	2.0137	0.022019
ENSG00000158321	AUTS2	7	69061905	70259054	3867	229	2358311	4.997	2.9114e-07	3718	215	1212956	2.1717	0.014939	3747	219	1405782	4.3999	5.4152e-06
ENSG00000185274	WBSCR17	7	70595155	71179585	2774	271	2357823	5.0325	2.4202e-07	2546	262	1214575	4.2245	1.1973e-05	2543	255	1406713	3.1949	0.00069947
ENSG00000183166	CALN1	7	71243476	71914136	3001	170	2360717	2.7145	0.003319	2721	171	1214147	3.5808	0.00017127	2753	175	1406981	1.4108	0.079145
ENSG00000196313	POM121	7	72347936	72422979	42	20	2140795	1.0878	0.13835	41	20	1093516	0.42083	0.33694	41	20	1271241	-0.77583	0.78107
ENSG00000267985	AC005488.1	7	72457478	72465996	1	1	2358730	-0.09162	0.5365	1	1	1213118	0.13476	0.4464	1	1	1405772	-1.4242	0.9228
ENSG00000130305	NSUN5	7	72715514	72724864	9	4	1747854	0.12503	0.45025	6	3	1051983	1.8412	0.032796	7	4	1149478	-0.11363	0.54524
ENSG00000146755	TRIM50	7	72725535	72744085	19	10	1901597	1.8206	0.034336	18	10	997371	0.67221	0.25072	18	10	1153347	1.2596	0.1039
ENSG00000077800	FKBP6	7	72740167	72773634	58	11	2024160	1.3436	0.089542	47	9	1149469	1.0743	0.14135	49	9	1304195	0.40108	0.34418
ENSG00000188763	FZD9	7	72846109	72851450	9	4	2363508	5.7301	5.0173e-09	9	4	1215350	4.0155	2.9664e-05	9	4	1408318	3.9678	3.627e-05
ENSG00000009954	BAZ1B	7	72853728	72938608	163	25	2310752	6.4454	5.7635e-11	161	24	1187209	4.9239	4.2414e-07	161	24	1377900	4.3703	6.204e-06
ENSG00000106635	BCL7B	7	72949686	72974332	51	9	2364013	6.0015	9.7744e-10	50	9	1215566	4.6617	1.5684e-06	51	9	1408598	3.8214	6.6339e-05
ENSG00000106638	TBL2	7	72982262	72995121	33	10	2364084	6.9187	2.2797e-12	32	10	1215596	6.0743	6.2249e-10	32	10	1408619	4.4968	3.4486e-06
ENSG00000009950	MLXIPL	7	73006524	73040873	131	24	2331975	6.4531	5.4779e-11	118	20	1205400	5.5807	1.1981e-08	120	21	1398407	4.1657	1.5519e-05
ENSG00000176428	VPS37D	7	73080155	73087442	26	6	2364238	1.3092	0.095233	26	6	1215671	0.69631	0.24312	26	6	1408727	-0.12426	0.54945
ENSG00000176410	DNAJC30	7	73094299	73099783	21	4	2364849	1.4995	0.066866	21	4	1215962	1.171	0.1208	21	4	1409047	-0.24797	0.59792
ENSG00000071462	WBSCR22	7	73095355	73120491	72	11	2363901	0.7526	0.22585	72	11	1215523	0.66894	0.25177	72	11	1408537	-0.84667	0.80141
ENSG00000106089	STX1A	7	73112536	73136002	36	11	2361935	0.47825	0.31624	36	11	1214616	0.41242	0.34002	36	11	1407479	0.5438	0.29329
ENSG00000106077	ABHD11	7	73149424	73155197	10	5	2112459	3.2449	0.00058756	8	3	1215295	0.018922	0.49245	9	4	1323182	2.1167	0.017142
ENSG00000165215	CLDN3	7	73182328	73186600	10	4	2363978	3.6731	0.00011981	10	4	1215563	1.2002	0.11503	10	4	1408575	2.2278	0.012946
ENSG00000189143	CLDN4	7	73211872	73248014	105	9	2362815	2.5161	0.0059328	102	8	1215001	0.64551	0.2593	103	8	1407922	1.8907	0.029332
ENSG00000165171	WBSCR27	7	73247920	73258865	34	2	2364039	2.4589	0.0069691	34	2	1215588	1.1033	0.13496	34	2	1408611	1.8988	0.028796
ENSG00000175877	WBSCR28	7	73273489	73281223	17	3	2362973	2.4665	0.0068222	17	3	1215103	0.61331	0.26984	17	3	1408030	2.1688	0.015049
ENSG00000049540	ELN	7	73440119	73485237	91	21	2320109	0.24974	0.4014	91	21	1192494	0.015243	0.49392	91	21	1382000	-0.95446	0.83007
ENSG00000106683	LIMK1	7	73495263	73537855	57	17	2363182	0.71993	0.23578	56	17	1215175	-0.090628	0.53611	56	17	1408135	-0.41	0.6591
ENSG00000106682	EIF4H	7	73586575	73612431	36	13	2363112	0.38962	0.34841	36	13	1215162	-1.0615	0.85577	36	13	1408109	1.7198	0.042738
ENSG00000086730	LAT2	7	73611982	73645161	47	18	2363493	-1.4657	0.92863	38	15	1215171	-1.3019	0.90352	39	16	1408162	0.16287	0.43531
ENSG00000049541	RFC2	7	73644829	73670774	47	11	2360221	-0.75653	0.77533	47	11	1213181	-0.67603	0.75049	47	11	1406566	0.22685	0.41027
ENSG00000106665	CLIP2	7	73701805	73821273	268	19	2336813	-0.057465	0.52291	268	19	1200733	1.3728	0.084915	268	19	1392608	-0.40983	0.65903
ENSG00000006704	GTF2IRD1	7	73866120	74017931	303	34	2301932	0.83675	0.20137	303	34	1182552	0.55832	0.28831	303	34	1371322	0.16465	0.43461
ENSG00000077809	GTF2I	7	74069994	74176026	90	11	1238200	4.0587	2.4676e-05	90	11	626091	1.1478	0.12552	90	11	723493	4.3733	6.1186e-06
ENSG00000174374	WBSCR16	7	74440226	74492064	9	1	1243652	0.96861	0.16637	9	1	631524	-1.1007	0.86449	9	1	725420	2.0471	0.020326
ENSG00000135213	POM121C	7	75045066	75117548	98	17	2199398	4.4441	4.4129e-06	98	17	1129555	3.1185	0.00090878	98	17	1308498	2.9981	0.0013585
ENSG00000127946	HIP1	7	75161621	75370280	741	78	2348092	2.1231	0.016872	728	75	1207879	-0.54218	0.70615	729	75	1399019	1.9446	0.025909
ENSG00000006606	CCL26	7	75397851	75421214	75	11	2344846	0.82107	0.2058	75	11	1205720	0.1518	0.43967	75	11	1397083	-0.049527	0.51975
ENSG00000106178	CCL24	7	75439983	75454674	99	23	2362097	1.6255	0.052033	99	23	1214691	0.85825	0.19538	99	23	1407565	0.070706	0.47182
ENSG00000005486	RHBDD2	7	75469920	75519244	151	34	2360399	1.174	0.12019	151	34	1213703	0.74892	0.22695	151	34	1406658	-0.21384	0.58466
ENSG00000127948	POR	7	75526518	75617173	297	73	2357912	3.5937	0.00016301	280	68	1211849	2.4501	0.0071416	281	69	1404942	1.7163	0.043058
ENSG00000127952	STYXL1	7	75624656	75679322	204	35	2358955	3.9956	3.2268e-05	167	27	1214906	4.7992	7.9633e-07	176	30	1405106	1.1367	0.12784
ENSG00000146701	MDH2	7	75675369	75697826	81	13	2364408	4.2834	9.2016e-06	74	11	1215733	4.6099	2.0145e-06	78	12	1408799	1.139	0.12735
ENSG00000177679	SRRM3	7	75829216	75917605	287	44	2362227	3.7571	8.5949e-05	254	36	1214774	4.5031	3.3479e-06	264	38	1407853	0.89826	0.18452
ENSG00000106211	HSPB1	7	75929861	75934612	18	8	2362542	2.6948	0.0035211	17	7	1214838	1.4298	0.076385	17	7	1407727	2.0887	0.018369
ENSG00000170027	YWHAG	7	75955116	75990348	158	28	2363395	1.9845	0.0236	139	23	1215748	1.1205	0.13125	145	24	1408816	1.5146	0.064937
ENSG00000146700	SRCRB4D	7	76017651	76041012	113	16	2364185	-0.046152	0.51841	105	14	1215622	0.9042	0.18295	110	15	1408683	-0.35012	0.63688
ENSG00000188372	ZP3	7	76024835	76072388	169	23	2356344	0.40658	0.34216	160	21	1211340	0.66604	0.25269	165	22	1403811	0.18808	0.42541
ENSG00000091073	DTX2	7	76088993	76136312	11	4	1387479	1.0548	0.14577	9	3	712264	-0.10978	0.54371	10	4	810711	0.46604	0.32059
ENSG00000243566	UPK3B	7	76137745	76649340	396	61	2232073	0.38614	0.3497	382	57	1148237	-0.25281	0.59979	384	58	1330638	0.062474	0.47509
ENSG00000146707	POMZP3	7	76238303	76258578	8	2	2363856	2.4488	0.0071668	4	1	1215007	0.68269	0.2474	4	1	1407873	2.4044	0.0080985
ENSG00000135205	CCDC146	7	76749751	76959850	908	80	2360782	2.3406	0.0096274	854	72	1213780	-0.48224	0.68518	881	76	1406684	2.5721	0.0050548
ENSG00000127951	FGL2	7	76821688	76831143	25	13	2363375	2.4698	0.006759	22	11	1215184	-0.46558	0.67924	22	11	1408140	2.993	0.0013813
ENSG00000186088	GSAP	7	76939068	77047717	423	47	2355507	1.3183	0.093702	398	42	1212441	0.29461	0.38415	399	42	1405069	0.60512	0.27255
ENSG00000127947	PTPN12	7	77164592	77270388	410	38	2363722	2.324	0.010063	373	32	1215385	2.6586	0.0039235	376	32	1408381	0.73929	0.22987
ENSG00000187257	RSBN1L	7	77323760	77413339	308	30	2360845	0.7323	0.23199	291	27	1215412	0.92184	0.17831	292	27	1408416	0.31535	0.37625
ENSG00000135211	TMEM60	7	77422045	77429897	18	8	2364379	-0.13561	0.55394	18	8	1215743	1.007	0.15696	18	8	1408796	0.293	0.38476
ENSG00000006576	PHTF2	7	77426122	77587818	428	40	2345181	0.018765	0.49251	415	38	1214379	0.91785	0.17935	414	38	1407316	-0.11912	0.54741
ENSG00000187391	MAGI2	7	77645393	79084890	6285	510	2354708	5.0082	2.7472e-07	6131	506	1214035	0.56436	0.28625	6160	505	1406860	5.6868	6.4739e-09
ENSG00000127955	GNAI1	7	79761271	79849718	276	45	2362611	0.8901	0.18671	261	41	1214866	0.39511	0.34638	261	41	1407774	1.7664	0.038663
ENSG00000135218	CD36	7	79996891	80309593	1001	95	2359594	-0.141	0.55607	976	87	1213703	0.38322	0.35078	990	89	1406049	0.78093	0.21742
ENSG00000214415	GNAT3	7	80086987	80143336	171	25	2362660	-0.68839	0.7544	164	24	1214909	0.83804	0.201	168	25	1407850	0.78395	0.21653
ENSG00000075223	SEMA3C	7	80370854	80553675	477	76	2357798	0.16496	0.43449	453	70	1213448	-1.0862	0.8613	455	71	1406118	0.50821	0.30565
ENSG00000237896	AC005008.2	7	80802824	80829431	159	23	2358126	1.1109	0.13332	153	21	1215433	-1.349	0.91134	154	22	1405013	2.2122	0.013477
ENSG00000019991	HGF	7	81327322	81401754	195	23	2363046	0.70824	0.2394	193	23	1215120	-0.63056	0.73584	195	23	1408077	2.1651	0.015191
ENSG00000153956	CACNA2D1	7	81574760	82075114	2066	216	2360421	5.583	1.1823e-08	1962	225	1214551	2.0119	0.022116	1983	229	1407426	3.8514	5.8729e-05
ENSG00000186472	PCLO	7	82382329	82794246	1572	111	2358613	8.7048	1.5901e-18	1418	93	1213830	6.6288	1.6918e-11	1442	95	1406674	7.1681	3.8016e-13
ENSG00000170381	SEMA3E	7	82992222	83280326	1575	111	2359696	1.9673	0.024576	1371	91	1215374	0.59539	0.27579	1429	99	1408035	1.5318	0.06279
ENSG00000075213	SEMA3A	7	83584093	84124040	2289	141	2361403	0.67304	0.25046	2241	142	1214482	-2.1503	0.98424	2247	142	1407373	1.6356	0.050965
ENSG00000153993	SEMA3D	7	84623869	84818171	538	85	2363144	-0.19563	0.57755	477	71	1215072	2.0493	0.020217	485	73	1408021	1.0619	0.14414
ENSG00000198822	GRM3	7	86271230	86495200	733	96	2363089	1.5822	0.056799	674	85	1215255	1.1086	0.13379	699	90	1408187	2.2709	0.011577
ENSG00000164659	KIAA1324L	7	86505222	86691015	628	39	2362021	2.0664	0.019393	613	37	1214489	0.13456	0.44648	615	38	1407422	1.8762	0.030311
ENSG00000135164	DMTF1	7	86779677	86826653	175	15	2355931	1.2806	0.10017	165	13	1210950	0.3293	0.37097	166	13	1403446	0.70518	0.24035
ENSG00000135185	TMEM243	7	86824478	86851903	108	14	2352310	1.9286	0.02689	99	12	1208880	0.71268	0.23802	100	12	1400855	1.1368	0.12782
ENSG00000005469	CROT	7	86972997	87030111	194	36	2356875	0.3867	0.34949	161	29	1211530	1.0924	0.13732	174	31	1404257	-0.13281	0.55283
ENSG00000005471	ABCB4	7	87030013	87111751	333	39	2361664	2.0845	0.018557	279	30	1213907	0.77849	0.21814	279	30	1406826	1.16	0.12303
ENSG00000085563	ABCB1	7	87132175	87344611	618	81	2359668	3.7788	7.8786e-05	533	64	1215331	1.6133	0.053338	537	65	1408321	2.805	0.0025162
ENSG00000105784	RUNDC3B	7	87254864	87462611	478	42	2356511	3.7787	7.8827e-05	406	32	1214059	1.8463	0.032422	408	32	1406835	2.8992	0.0018704
ENSG00000075303	SLC25A40	7	87461883	87507672	120	19	2364414	3.5535	0.0001901	111	16	1215735	1.6876	0.04574	111	16	1408794	2.6001	0.0046592
ENSG00000006634	DBF4	7	87503531	87539856	93	17	2341095	3.0417	0.0011763	87	15	1208092	1.6928	0.045247	87	15	1399853	2.1804	0.014615
ENSG00000008277	ADAM22	7	87561458	87833204	571	47	2359308	-0.093739	0.53734	550	44	1214195	-0.42527	0.66468	552	44	1405957	-0.56815	0.71503
ENSG00000075142	SRI	7	87833433	87858308	59	12	2362521	1.6338	0.051155	59	12	1214899	-0.29945	0.6177	59	12	1407782	0.72883	0.23305
ENSG00000127954	STEAP4	7	87904744	87938206	81	13	2363884	1.5289	0.063145	81	13	1215519	-0.21766	0.58615	81	13	1408525	0.66559	0.25284
ENSG00000182348	ZNF804B	7	88386682	88967346	3020	212	2362710	2.7406	0.0030663	2722	204	1215012	3.0644	0.0010906	2851	218	1408007	1.5254	0.063581
ENSG00000164645	C7orf62	7	88422420	88427035	30	8	2363858	1.8366	0.033132	28	7	1215457	0.49993	0.30856	29	7	1408503	0.95575	0.1696
ENSG00000164647	STEAP1	7	89781689	89795143	37	12	2364533	-2.539	0.99444	31	9	1215769	-1.2594	0.89606	34	11	1408861	-2.3164	0.98973
ENSG00000157214	STEAP2	7	89794904	89868451	335	32	2364140	-2.0666	0.98061	328	31	1215626	-1.1178	0.86817	329	31	1408657	-1.8624	0.96872
ENSG00000105792	C7orf63	7	89872488	89941377	295	40	2364402	-1.7373	0.95883	287	38	1215746	-1.2511	0.89456	292	39	1408805	-0.77472	0.78075
ENSG00000105793	GTPBP10	7	89962537	90021769	363	35	2363287	-1.3671	0.9142	357	34	1215362	-0.87228	0.80847	358	34	1408448	-0.92007	0.82123
ENSG00000157224	CLDN12	7	90011035	90143716	625	83	2361819	-0.93502	0.82511	602	80	1215141	-0.2152	0.58519	612	80	1407306	-0.5824	0.71985
ENSG00000058091	CDK14	7	90093738	90840905	3344	175	2357567	1.6178	0.052858	3079	153	1214348	0.61354	0.26976	3104	162	1407251	0.40221	0.34376
ENSG00000157240	FZD1	7	90891783	90899123	16	7	2340422	-0.58326	0.72014	12	5	1213881	0.46268	0.3218	14	6	1406969	-0.31378	0.62315
ENSG00000127989	MTERF	7	91320323	91512034	564	57	2355567	0.77314	0.21972	486	47	1212344	-0.83909	0.79929	497	49	1404156	1.0387	0.14947
ENSG00000127914	AKAP9	7	91568181	91740987	440	21	2351413	0.21648	0.41431	407	17	1210604	-0.60292	0.72672	407	17	1404649	0.52103	0.30117
ENSG00000001630	CYP51A1	7	91740465	91774266	91	8	2220855	-0.056756	0.52263	77	6	1215713	-0.6972	0.75716	77	6	1408785	0.42223	0.33643
ENSG00000240720	LRRD1	7	91740473	91810845	165	16	2178603	0.21371	0.41539	133	10	1215653	-0.88141	0.81095	134	10	1408723	0.72015	0.23572
ENSG00000001631	KRIT1	7	91827283	91877480	93	26	2223161	1.7237	0.042384	79	21	1215411	-0.60234	0.72653	79	21	1408414	2.2268	0.01298
ENSG00000001629	ANKIB1	7	91873548	92031698	298	43	2210476	2.1184	0.017071	251	34	1213017	-0.038264	0.51526	255	35	1394924	2.4803	0.0065643
ENSG00000157259	GATAD1	7	92074767	92089150	32	10	2363881	-0.15373	0.56109	32	10	1215516	-0.97208	0.8345	32	10	1408525	1.6397	0.050533
ENSG00000242950	ERVW-1	7	92096694	92109300	39	13	2363842	0.10439	0.45843	39	13	1215498	0.69824	0.24251	39	13	1408504	2.2303	0.012863
ENSG00000127980	PEX1	7	92115334	92159845	104	18	2362510	0.081791	0.46741	102	18	1215623	-0.51904	0.69813	102	18	1408652	1.8847	0.029732
ENSG00000127993	RBM48	7	92156087	92168319	34	9	2364577	0.073622	0.47066	34	9	1215832	0.39994	0.3446	34	9	1408905	1.5461	0.061042
ENSG00000234545	FAM133B	7	92189107	92221708	91	17	2363512	-0.060581	0.52415	90	16	1215332	0.079868	0.46817	91	17	1408333	1.3404	0.09006
ENSG00000105810	CDK6	7	92233235	92467908	439	74	2352964	0.92835	0.17661	415	67	1211751	-0.17142	0.56805	417	68	1404498	1.9152	0.027732
ENSG00000205413	SAMD9	7	92727829	92749336	97	18	2364235	-1.1713	0.87926	94	17	1215672	-0.92893	0.82354	94	17	1408703	-0.94772	0.82836
ENSG00000177409	SAMD9L	7	92758368	92779682	61	19	2364203	-1.319	0.90641	57	18	1215640	0.29837	0.38271	58	19	1408681	-1.5097	0.93444
ENSG00000188175	HEPACAM2	7	92816899	92857837	103	28	2364221	-1.2977	0.9028	97	26	1215646	-0.46099	0.6776	98	26	1408694	-1.0761	0.85907
ENSG00000004766	CCDC132	7	92859653	92989338	279	51	2360003	-1.6713	0.95267	262	46	1215031	-0.35712	0.6395	268	47	1408121	-0.86387	0.80617
ENSG00000004948	CALCR	7	93052799	93206042	467	51	2341652	2.5106	0.006027	453	48	1213888	0.24544	0.40306	454	48	1404940	2.3154	0.010294
ENSG00000127928	GNGT1	7	93218885	93541577	1056	98	2363283	3.0342	0.0012059	1019	90	1215292	-0.66384	0.7466	1019	90	1408259	2.4172	0.0078194
ENSG00000105825	TFPI2	7	93513709	93522303	38	6	2363870	0.29352	0.38456	37	6	1215495	-1.2623	0.89658	37	6	1408507	0.30758	0.3792
ENSG00000127920	GNG11	7	93549011	93558922	43	12	2362230	-0.26745	0.60544	43	12	1214759	-0.089235	0.53555	43	12	1407630	-1.5561	0.94016
ENSG00000105829	BET1	7	93591074	93635694	79	18	2363044	-0.51646	0.69723	79	18	1215127	-0.92681	0.82299	79	18	1408076	-0.38605	0.65027
ENSG00000164692	COL1A2	7	94021873	94061544	137	31	2363170	2.5646	0.0051642	123	27	1215098	-0.30312	0.6191	134	30	1408116	3.3581	0.00039238
ENSG00000127995	CASD1	7	94136531	94187331	146	25	2363987	6.6884	1.128e-11	145	25	1215556	2.7765	0.0027478	145	25	1408584	6.499	4.0435e-11
ENSG00000127990	SGCE	7	94213542	94287521	162	24	2363789	6.1744	3.3213e-10	162	24	1215473	2.9417	0.001632	162	24	1408476	5.3842	3.6376e-08
ENSG00000242265	PEG10	7	94283637	94300007	37	14	2363780	5.7506	4.4453e-09	37	14	1215467	3.15	0.00081625	37	14	1408473	4.7089	1.245e-06
ENSG00000158528	PPP1R9A	7	94534514	94926727	1196	100	2361040	2.8764	0.002011	1162	93	1214926	1.2654	0.10286	1166	94	1407842	3.1354	0.00085811
ENSG00000005421	PON1	7	94925988	95027673	478	52	2363353	-0.29329	0.61535	461	48	1215411	0.046808	0.48133	462	48	1408410	0.61091	0.27063
ENSG00000105852	PON3	7	94988256	95027680	196	25	2364273	-0.012971	0.50517	190	24	1215681	0.36764	0.35657	190	24	1408730	0.611	0.2706
ENSG00000105854	PON2	7	95033175	95066510	138	21	2363825	-1.2485	0.89408	132	20	1215462	-0.49114	0.68834	135	21	1408486	-0.69754	0.75727
ENSG00000005981	ASB4	7	95105756	95170544	272	50	2361943	1.938	0.026309	260	46	1215146	0.66845	0.25192	262	47	1407778	2.3367	0.0097281
ENSG00000269449	AC002451.1	7	95169457	95174854	21	6	2360215	3.8601	5.6679e-05	21	6	1213818	1.8169	0.034614	21	6	1406557	3.3291	0.00043563
ENSG00000004799	PDK4	7	95211811	95227803	87	15	2362780	1.7673	0.038592	79	12	1214901	1.2397	0.10755	83	14	1407892	1.6766	0.046815
ENSG00000158560	DYNC1I1	7	95399866	95740634	1179	148	2360131	0.33019	0.37063	1136	141	1214205	1.2943	0.09778	1159	144	1407028	1.4425	0.074577
ENSG00000004864	SLC25A13	7	95748532	95953459	485	44	2355532	2.4142	0.007885	476	43	1212976	1.4172	0.078214	479	43	1405691	2.613	0.004487
ENSG00000197851	C7orf76	7	96109938	96134835	82	20	2363180	1.0936	0.13706	81	19	1215182	0.53637	0.29585	81	19	1408136	0.50714	0.30603
ENSG00000127922	SHFM1	7	96109938	96341203	748	65	2362107	1.438	0.07522	725	62	1215178	1.43	0.076353	728	62	1408190	0.63254	0.26352
ENSG00000006377	DLX6	7	96632860	96641351	12	4	2359000	0.66578	0.25278	12	4	1213261	1.097	0.13631	12	4	1405899	0.13262	0.44725
ENSG00000105880	DLX5	7	96648704	96656409	29	12	2362102	0.40595	0.34239	29	12	1214696	1.172	0.1206	29	12	1407566	-0.081941	0.53265
ENSG00000196636	ACN9	7	96743902	96812075	199	21	2363364	1.6819	0.046298	196	21	1215257	0.92084	0.17857	198	21	1408251	1.1346	0.12827
ENSG00000006128	TAC1	7	97359220	97370784	41	7	2362340	0.038968	0.48446	41	7	1214799	-0.74241	0.77108	41	7	1407701	0.63741	0.26193
ENSG00000070669	ASNS	7	97480430	97503854	107	22	2346049	1.3398	0.090155	101	20	1214902	-1.0695	0.85757	101	20	1407819	1.9675	0.024564
ENSG00000135175	OCM2	7	97612996	97622481	57	7	2347389	0.21367	0.4154	56	6	1215105	1.0032	0.15787	56	6	1408033	2.6475	0.0040545
ENSG00000164715	LMTK2	7	97734197	97839945	337	34	2359892	1.3712	0.085156	332	33	1215291	-0.31934	0.62526	333	33	1408381	0.58781	0.27833
ENSG00000180535	BHLHA15	7	97838739	97843291	14	6	2361472	1.7266	0.042123	14	6	1214415	0.28562	0.38758	14	6	1407218	0.99456	0.15998
ENSG00000205356	TECPR1	7	97842936	97883563	145	20	2361315	1.9297	0.02682	141	19	1214074	0.05917	0.47641	142	19	1407104	1.4599	0.072155
ENSG00000164713	BRI3	7	97879691	97938162	207	19	2355720	1.1231	0.1307	185	15	1210165	-0.49704	0.69042	190	16	1403459	1.0016	0.15828
ENSG00000006453	BAIAP2L1	7	97919963	98032380	326	16	2341997	0.54069	0.29436	322	16	1203440	-0.67488	0.75012	325	16	1395471	0.52728	0.299
ENSG00000106236	NPTX2	7	98244609	98260180	37	9	2364367	0.027141	0.48917	36	9	1215722	-0.77714	0.78146	37	9	1408798	0.43235	0.33274
ENSG00000166448	TMEM130	7	98443111	98470394	65	11	2324714	-0.78802	0.78466	61	10	1215224	-0.026842	0.51071	62	10	1408209	0.2828	0.38866
ENSG00000196367	TRRAP	7	98473556	98611866	374	33	2192087	-1.0269	0.84778	322	27	1207659	0.44466	0.32828	322	27	1399616	-0.47659	0.68317
ENSG00000198742	SMURF1	7	98624061	98743723	284	56	2319596	1.2142	0.11234	261	49	1212582	2.8395	0.0022595	265	51	1407711	-1.5447	0.93878
ENSG00000185467	KPNA7	7	98770197	98807129	219	16	2354100	0.39238	0.34739	180	11	1211782	0.089362	0.4644	211	14	1402393	-0.65651	0.74425
ENSG00000241685	ARPC1A	7	98921521	98986787	213	29	2341419	2.9951	0.0013717	203	27	1202959	0.73671	0.23065	208	28	1394614	1.5339	0.062525
ENSG00000130429	ARPC1B	7	98969872	98993424	101	20	2332513	3.1408	0.00084231	91	17	1201870	1.1553	0.12398	96	19	1388858	1.3941	0.081643
ENSG00000106244	PDAP1	7	98988671	99008452	51	14	2347112	2.9494	0.0015921	45	11	1215810	1.4427	0.074547	47	12	1397723	1.4111	0.079108
ENSG00000106245	BUD31	7	99004264	99018239	57	17	2364487	2.4748	0.0066652	51	14	1215768	0.87773	0.19004	55	16	1408841	0.75133	0.22623
ENSG00000106246	PTCD1	7	99013362	99065787	195	28	2364522	2.2369	0.012647	176	23	1215790	-0.15755	0.56259	189	26	1408862	1.3094	0.095207
ENSG00000248919	ATP5J2-PTCD1	7	99016372	99065820	182	25	2364520	2.2757	0.011431	163	21	1215788	-0.1219	0.54851	176	24	1408861	1.4267	0.076837
ENSG00000160917	CPSF4	7	99034545	99055994	80	16	2364662	2.2181	0.013275	70	13	1215857	0.11674	0.45353	76	15	1408937	1.4236	0.077277
ENSG00000214314	AC073063.1	7	99038552	99041747	11	3	2364813	2.2374	0.012631	10	3	1215937	0.14257	0.44331	10	3	1409017	1.8636	0.031186
ENSG00000241468	ATP5J2	7	99045098	99065954	72	14	2364836	2.1982	0.013966	65	11	1215950	0.21228	0.41594	71	13	1409039	1.3005	0.096721
ENSG00000198556	ZNF789	7	99068464	99102273	85	25	2364113	1.9595	0.025025	78	22	1215586	-0.0059333	0.50237	82	23	1408633	1.2547	0.1048
ENSG00000160908	ZNF394	7	99083142	99099947	44	17	2363932	1.9423	0.026053	39	14	1215482	-0.0098013	0.50391	41	15	1408507	1.4545	0.072907
ENSG00000196652	ZKSCAN5	7	99100274	99133323	72	18	2344557	1.5075	0.065846	70	18	1206365	-0.57539	0.71749	71	18	1396703	1.06	0.14456
ENSG00000221909	FAM200A	7	99142931	99158159	30	11	2317117	2.4713	0.0067306	26	9	1211667	-0.50399	0.69286	29	11	1379373	2.0118	0.022119
ENSG00000197343	ZNF655	7	99154029	99175076	47	15	2337791	2.0305	0.021153	42	12	1215781	-0.081642	0.53253	45	14	1391833	1.3868	0.082755
ENSG00000272647	GS1-259H13.10	7	99154291	99206433	130	26	2354647	1.9418	0.026079	115	21	1215671	0.13847	0.44493	124	24	1402561	1.2376	0.10794
ENSG00000197037	ZSCAN25	7	99212569	99231030	56	18	2364699	1.7039	0.044203	44	13	1215854	0.7744	0.21935	52	16	1408958	0.72789	0.23334
ENSG00000106258	CYP3A5	7	99244817	99279621	95	25	2362769	1.2237	0.11054	66	15	1215728	0.61421	0.26954	84	21	1408854	0.1827	0.42752
ENSG00000160870	CYP3A7	7	99301660	99334819	114	13	2364029	1.2333	0.10874	95	9	1215487	-0.59175	0.72299	109	12	1408588	0.70278	0.2411
ENSG00000160868	CYP3A4	7	99353604	99383888	60	20	2326262	1.236	0.10823	52	18	1196814	1.0833	0.13933	53	18	1388966	-0.39588	0.6539
ENSG00000021461	CYP3A43	7	99423636	99464718	144	19	2351384	1.1484	0.12539	141	18	1208478	1.9224	0.027277	141	18	1401008	-1.6014	0.94535
ENSG00000244623	OR2AE1	7	99472610	99476680	23	7	2364776	0.47866	0.31609	23	7	1215926	1.1351	0.12818	23	7	1409009	-0.71819	0.76368
ENSG00000146833	TRIM4	7	99473581	99519223	160	18	2362250	0.35291	0.36208	154	17	1214320	1.0969	0.13635	154	17	1407596	-1.063	0.85611
ENSG00000176402	GJC3	7	99519892	99529243	39	10	2364091	1.4581	0.072404	37	9	1215593	1.6049	0.05426	37	9	1408610	0.0022871	0.49909
ENSG00000160862	AZGP1	7	99563343	99575780	25	8	2361677	0.47722	0.3166	24	7	1214431	0.29206	0.38512	24	7	1407270	-0.35115	0.63726
ENSG00000106261	ZKSCAN1	7	99611204	99640312	79	22	2361296	1.3058	0.095812	73	20	1213777	1.7303	0.041788	72	20	1406938	-0.61242	0.72987
ENSG00000166529	ZSCAN21	7	99645390	99663661	42	11	2343341	1.6245	0.052133	40	10	1215809	3.071	0.0010666	40	10	1408873	-0.345	0.63495
ENSG00000166526	ZNF3	7	99660656	99682171	59	20	2348989	2.2117	0.013494	54	17	1215568	3.1209	0.00090157	54	17	1408590	-0.33507	0.63121
ENSG00000168090	COPS6	7	99684577	99690823	17	5	2364780	0.63999	0.26109	14	4	1215908	0.79816	0.21239	15	4	1408997	-0.95642	0.83057
ENSG00000166508	MCM7	7	99689351	99701563	52	13	2364560	1.087	0.13852	48	12	1215812	0.94711	0.17179	48	12	1408872	-1.0283	0.84809
ENSG00000221838	AP4M1	7	99697172	99708968	43	13	2364132	1.8001	0.035919	38	11	1215579	1.4588	0.072312	38	11	1408600	-0.055426	0.5221
ENSG00000106290	TAF6	7	99703693	99719464	45	14	2360421	1.6291	0.05165	36	12	1212549	1.6735	0.047114	36	12	1406062	0.34117	0.36649
ENSG00000166997	CNPY4	7	99715236	99724134	16	9	2363985	0.95786	0.16907	13	7	1215447	1.8396	0.032915	14	8	1408513	-0.37504	0.64619
ENSG00000214309	MBLAC1	7	99722317	99727118	9	4	2364387	-0.26095	0.60293	9	4	1215754	0.45766	0.3236	9	4	1408793	-0.45333	0.67485
ENSG00000188186	LAMTOR4	7	99744530	99754567	21	7	2363426	2.9246	0.0017247	20	7	1215281	2.9266	0.0017136	20	7	1408227	0.65014	0.2578
ENSG00000146826	C7orf43	7	99751043	99758338	16	6	2308812	2.4576	0.0069943	16	6	1185108	2.5959	0.004717	16	6	1376068	0.54746	0.29203
ENSG00000197093	GAL3ST4	7	99755867	99768373	26	8	2329416	1.6412	0.050381	26	8	1196547	2.3046	0.010594	26	8	1388231	-0.52966	0.70183
ENSG00000213420	GPC2	7	99766229	99776995	29	12	2361772	3.0067	0.0013207	24	11	1214243	2.5556	0.0053001	24	11	1407016	1.7755	0.037904
ENSG00000066923	STAG3	7	99773186	99820111	159	17	2348538	2.1176	0.017106	155	16	1207240	1.6037	0.054388	155	16	1399163	1.1716	0.12068
ENSG00000160844	GATS	7	99797283	99871855	209	31	2353206	3.2795	0.00051991	204	30	1209703	2.2835	0.011201	204	30	1401953	2.1604	0.015371
ENSG00000213413	PVRIG	7	99813864	99820113	33	7	2363692	1.5455	0.061117	32	6	1215421	1.0615	0.14422	32	6	1408390	0.90777	0.182
ENSG00000214300	SPDYE3	7	99903325	99920819	21	5	2363696	3.7944	7.4003e-05	20	5	1215412	2.8952	0.0018947	20	5	1408408	2.5237	0.0058056
ENSG00000121716	PILRB	7	99931737	99966356	94	12	2363347	3.951	3.8916e-05	85	10	1215189	2.9376	0.0016537	85	10	1408143	2.5474	0.0054268
ENSG00000085514	PILRA	7	99963153	99998719	81	15	2363952	4.0854	2.1997e-05	77	14	1215529	2.925	0.001722	77	14	1408528	3.0523	0.0011353
ENSG00000078487	ZCWPW1	7	99997449	100028615	71	11	2364533	4.1398	1.7381e-05	70	11	1215811	2.4735	0.00669	70	11	1408876	3.3762	0.00036741
ENSG00000146834	MEPCE	7	100024413	100032741	26	7	2364241	4.1205	1.8903e-05	26	7	1215680	2.6459	0.0040734	26	7	1408721	3.3093	0.00046771
ENSG00000160813	PPP1R35	7	100031905	100036188	8	4	2364433	3.8408	6.1316e-05	8	4	1215774	2.5206	0.0058579	8	4	1408819	3.1451	0.00083018
ENSG00000185955	C7orf61	7	100053238	100063894	18	9	2364321	3.7753	7.9906e-05	16	8	1215679	2.5002	0.0062066	16	8	1408716	2.9259	0.0017173
ENSG00000166925	TSC22D4	7	100059982	100078902	43	9	2363731	4.2157	1.245e-05	39	8	1215392	2.6309	0.0042573	39	8	1408368	3.5618	0.00018417
ENSG00000166924	NYAP1	7	100079550	100093422	42	11	2363727	4.3381	7.187e-06	37	9	1215364	2.8621	0.0021039	37	9	1408353	3.406	0.0003296
ENSG00000106351	AGFG2	7	100134834	100166842	61	16	2363872	1.486	0.068636	58	14	1215485	3.023	0.0012514	58	14	1408488	-0.43488	0.66817
ENSG00000205307	SAP25	7	100168855	100173270	9	4	2362664	2.3936	0.0083424	9	4	1214957	3.0848	0.0010185	9	4	1407867	0.35614	0.36087
ENSG00000077454	LRCH4	7	100168855	100185776	42	12	2362984	2.0412	0.020617	41	12	1215077	3.4184	0.00031501	41	12	1408018	-0.26024	0.60266
ENSG00000106336	FBXO24	7	100179605	100199740	29	12	2362357	1.6789	0.046584	28	11	1214770	3.3674	0.00037935	28	11	1407653	0.3034	0.38079
ENSG00000106333	PCOLCE	7	100197800	100206798	14	6	2362599	2.0626	0.019577	14	6	1214927	2.2866	0.01111	14	6	1407832	1.0129	0.15554
ENSG00000106330	MOSPD3	7	100207725	100214007	14	3	2179826	2.4919	0.0063525	11	2	1212659	2.4323	0.0075013	13	3	1287923	1.0618	0.14415
ENSG00000106327	TFR2	7	100217039	100242402	72	19	2363936	4.2266	1.1864e-05	70	18	1215527	2.9455	0.0016121	70	18	1408539	2.5002	0.0062067
ENSG00000077080	ACTL6B	7	100239720	100256084	36	15	2363481	3.4619	0.00026816	32	13	1215242	2.986	0.0014133	32	13	1408213	2.0319	0.02108
ENSG00000172354	GNB2	7	100269154	100277797	25	14	2363131	4.1104	1.975e-05	25	14	1215169	4.0223	2.8821e-05	25	14	1408122	2.2603	0.0119
ENSG00000146830	GIGYF1	7	100276130	100289071	45	17	2364062	4.6921	1.3523e-06	44	16	1215587	4.8109	7.5116e-07	44	16	1408614	2.4835	0.0065057
ENSG00000172336	POP7	7	100301676	100306118	15	6	2364854	3.3791	0.00036357	15	6	1215960	2.8099	0.002478	15	6	1409053	1.8923	0.029229
ENSG00000130427	EPO	7	100316423	100322323	28	13	2364093	5.5416	1.4987e-08	28	13	1215615	4.9099	4.5571e-07	28	13	1408638	3.3587	0.00039162
ENSG00000196411	EPHB4	7	100399187	100427121	103	22	2351781	1.6231	0.05228	91	18	1212978	3.0025	0.0013389	92	18	1406383	-0.47557	0.68281
ENSG00000146828	SLC12A9	7	100422442	100465631	150	35	2363241	2.1824	0.014538	131	29	1215106	2.8138	0.0024479	133	30	1408060	1.0019	0.1582
ENSG00000087077	TRIP6	7	100462760	100472076	27	12	2364132	3.1131	0.00092557	23	9	1215565	2.6908	0.0035636	23	9	1408579	1.9633	0.024806
ENSG00000087087	SRRT	7	100470733	100487285	64	16	2364434	2.4037	0.0081156	52	12	1215708	2.4429	0.0072848	52	12	1408760	1.7628	0.038965
ENSG00000176125	UFSP1	7	100485346	100489339	18	9	2315064	1.4336	0.075843	14	7	1215756	2.3601	0.0091352	14	7	1408814	1.2583	0.10414
ENSG00000087085	ACHE	7	100486615	100496594	34	11	2301653	1.8499	0.032161	29	8	1193326	1.8102	0.035129	29	8	1382578	1.3029	0.096305
ENSG00000169894	MUC3A	7	100545187	100612118	47	12	2109565	0.69301	0.24415	46	11	1073089	0.23785	0.406	47	12	1258232	-0.35918	0.64027
ENSG00000228273	MUC3A	7	100545257	100551424	23	7	2363883	0.46213	0.32199	22	7	1215488	0.87337	0.19123	23	7	1408533	-0.45651	0.67599
ENSG00000205277	MUC12	7	100610904	100663230	139	23	2362424	0.92852	0.17657	118	18	1214636	-0.046801	0.51866	120	19	1407517	0.81632	0.20716
ENSG00000169876	MUC17	7	100661353	100703020	149	26	2331521	1.282	0.099926	131	22	1199472	0.022401	0.49106	134	22	1390462	1.01	0.15625
ENSG00000169871	TRIM56	7	100726720	100736017	42	10	2361253	-0.1771	0.57028	39	8	1214207	-0.34508	0.63498	42	10	1407080	-1.1072	0.86589
ENSG00000106366	SERPINE1	7	100768370	100783547	52	12	2361134	0.1714	0.43195	52	12	1214251	-0.37456	0.646	52	12	1407043	-0.079972	0.53187
ENSG00000106367	AP1S1	7	100795678	100805877	57	12	2322876	1.8795	0.03009	53	10	1210961	0.94029	0.17353	54	11	1404644	1.3928	0.081847
ENSG00000128564	VGF	7	100804790	100810874	17	9	2291420	0.93607	0.17462	15	7	1175402	0.1396	0.44449	16	8	1369922	1.4804	0.069389
ENSG00000167011	NAT16	7	100812774	100825557	59	13	2363420	1.3733	0.084834	59	13	1215303	0.28995	0.38593	59	13	1408277	0.85509	0.19625
ENSG00000106384	MOGAT3	7	100837288	100846302	19	6	2352967	0.77982	0.21775	17	5	1214405	-0.85534	0.80382	17	5	1407224	0.41958	0.3374
ENSG00000106397	PLOD3	7	100848258	100863701	104	11	2358881	0.66507	0.253	100	10	1215431	1.5969	0.055146	101	10	1407536	0.29712	0.38319
ENSG00000106400	ZNHIT1	7	100858949	100868471	33	9	2364201	3.4939	0.00023804	33	9	1215660	1.4096	0.079328	33	9	1408701	2.7604	0.0028869
ENSG00000106404	CLDN15	7	100874373	100884101	30	9	2363554	3.3505	0.00040329	30	9	1215362	1.9218	0.027317	30	9	1408352	2.4645	0.0068611
ENSG00000214253	FIS1	7	100881739	100897597	75	6	2364392	2.4987	0.0062319	75	6	1215750	1.46	0.072142	75	6	1408803	2.0065	0.0224
ENSG00000128581	RABL5	7	100955975	100967104	54	11	2364248	0.81281	0.20816	54	11	1215684	0.85069	0.19747	54	11	1408724	0.17397	0.43094
ENSG00000106436	MYL10	7	101255605	101274576	84	19	2363507	-1.11	0.86649	84	19	1215339	-1.0146	0.84485	84	19	1408328	-0.63004	0.73567
ENSG00000257923	CUX1	7	101456959	101928249	1653	157	2355970	4.5643	2.5057e-06	1559	147	1212898	2.135	0.01638	1607	156	1406561	2.9992	0.0013536
ENSG00000160999	SH2B2	7	101926405	101963178	85	22	2340020	3.9643	3.68e-05	84	22	1208310	1.5265	0.063439	85	22	1394621	3.2006	0.00068568
ENSG00000128563	PRKRIP1	7	102002319	102068123	137	10	2328627	3.0203	0.0012626	137	10	1196366	-0.79902	0.78786	137	10	1387573	3.9251	4.3339e-05
ENSG00000160991	ORAI2	7	102071553	102098268	56	12	2311740	4.8429	6.3972e-07	56	12	1186529	0.0080032	0.49681	56	12	1378064	5.7813	3.7069e-09
ENSG00000160993	ALKBH4	7	102095685	102107323	40	8	2363493	3.1529	0.00080823	40	8	1215337	-1.5338	0.93746	40	8	1408316	4.6194	1.9244e-06
ENSG00000161036	LRWD1	7	102103376	102114615	45	8	2344048	3.557	0.00018754	45	8	1204586	-1.339	0.90971	45	8	1396849	5.1729	1.1527e-07
ENSG00000005075	POLR2J	7	102112565	102121354	14	5	2299154	3.7189	0.00010006	14	5	1179945	-1.0085	0.8434	14	5	1370460	5.2655	6.9901e-08
ENSG00000222011	FAM185A	7	102387418	102450672	140	20	2136532	5.9328	1.489e-09	130	17	1118210	2.9906	0.0013923	136	19	1282877	4.8288	6.8677e-07
ENSG00000161040	FBXL13	7	102452308	102717286	612	61	1931197	4.7779	8.8575e-07	504	54	1045447	2.3958	0.0082911	558	55	1177452	3.6227	0.0001458
ENSG00000128606	LRRC17	7	102551438	102586396	78	19	1909652	3.9839	3.3898e-05	61	16	1058418	1.343	0.089629	70	18	1151894	3.3203	0.00044954
ENSG00000170632	ARMC10	7	102713328	102741205	85	11	1659716	1.1516	0.12475	80	10	841295	0.62705	0.26531	81	10	986266	0.75095	0.22634
ENSG00000161048	NAPEPLD	7	102739223	102792007	149	11	1607238	0.84821	0.19816	146	11	816925	0.25239	0.40037	147	11	951243	0.428	0.33432
ENSG00000105819	PMPCB	7	102935869	102970958	79	28	2316250	3.3016	0.00048069	69	24	1186999	1.5113	0.065361	69	24	1375164	2.6693	0.0038007
ENSG00000105821	DNAJC2	7	102951921	102987320	84	23	2323436	3.1784	0.00074044	74	20	1197779	1.0192	0.15406	74	20	1387771	2.4643	0.0068639
ENSG00000161057	PSMC2	7	102982701	103010842	64	17	2327939	3.2152	0.00065169	62	16	1203301	0.84323	0.19955	62	16	1394821	2.4239	0.0076778
ENSG00000170615	SLC26A5	7	102992177	103088624	353	59	2350943	3.3342	0.00042778	306	49	1207577	0.6107	0.2707	329	54	1400605	2.9529	0.001574
ENSG00000189056	RELN	7	103111231	103631963	2583	200	2359460	4.5849	2.2706e-06	2399	178	1213258	2.81	0.0024768	2412	181	1405967	3.6612	0.00012551
ENSG00000164815	ORC5	7	103765788	103850495	539	44	2363917	0.69219	0.24441	432	36	1215413	2.2648	0.011763	433	36	1408409	-0.58201	0.71972
ENSG00000187416	LHFPL3	7	103967104	104550001	2622	252	2362301	3.8467	5.9871e-05	2323	220	1214667	1.1887	0.11727	2383	230	1407566	4.3741	6.0973e-06
ENSG00000005483	KMT2E	7	104652626	104755808	282	36	2357702	2.7342	0.003127	267	33	1215553	1.6739	0.047074	274	35	1406671	1.412	0.07898
ENSG00000135250	SRPK2	7	104750151	105041755	856	60	2320012	4.9941	2.9556e-07	817	55	1209239	4.2602	1.0211e-05	827	57	1395675	2.7118	0.0033462
ENSG00000091127	PUS7	7	105079108	105164714	396	47	2358145	1.1472	0.12566	381	44	1215107	-0.08191	0.53264	380	44	1408046	1.0633	0.14381
ENSG00000135249	RINT1	7	105170532	105209124	160	22	2363771	1.1753	0.11994	147	19	1215410	-0.091294	0.53637	148	19	1408423	1.3594	0.087003
ENSG00000185055	EFCAB10	7	105204567	105243322	152	36	2360630	1.0135	0.15542	140	32	1214394	-0.025397	0.51013	140	32	1407230	1.188	0.11742
ENSG00000146776	ATXN7L1	7	105244514	105519050	1004	185	2362354	2.4815	0.0065411	982	203	1214759	1.6836	0.046127	987	205	1407674	1.6761	0.046858
ENSG00000128536	CDHR3	7	105515242	105677877	662	120	2362281	1.9131	0.027866	656	118	1214768	0.65058	0.25766	658	118	1407652	1.8365	0.033143
ENSG00000008282	SYPL1	7	105729949	105755022	106	25	2362380	1.5119	0.065277	106	25	1214800	-0.15093	0.55998	106	25	1407740	0.50731	0.30597
ENSG00000105835	NAMPT	7	105887731	105928772	124	20	2361999	0.60847	0.27144	124	20	1214393	1.4047	0.080052	124	20	1407526	-0.14637	0.55819
ENSG00000253276	CCDC71L	7	106296211	106303442	17	6	2362936	1.1368	0.12781	16	6	1215034	0.043968	0.48246	16	6	1407938	1.5346	0.062445
ENSG00000105851	PIK3CG	7	106503723	106548590	110	27	2362462	3.2407	0.00059617	109	27	1214833	2.1605	0.015368	110	27	1407778	3.8523	5.8501e-05
ENSG00000005249	PRKAR2B	7	106683094	106803256	389	49	2363556	5.4073	3.199e-08	379	46	1215347	2.3764	0.0087422	380	47	1408333	4.8536	6.0635e-07
ENSG00000105856	HBP1	7	106807406	106843974	92	12	2364033	6.197	2.8771e-10	91	12	1215570	2.4319	0.0075094	92	12	1408618	6.0911	5.6074e-10
ENSG00000164597	COG5	7	106841000	107206959	1143	49	2355494	6.8814	2.9635e-12	1123	50	1213047	3.4779	0.00025269	1130	49	1405804	6.356	1.0355e-10
ENSG00000172209	GPR22	7	107108463	107117098	16	7	2364233	5.9154	1.6554e-09	16	7	1215675	3.8406	6.1366e-05	16	7	1408718	4.3885	5.707e-06
ENSG00000105865	DUS4L	7	107201929	107219906	48	16	2206664	5.1551	1.2673e-07	42	14	1215335	3.5863	0.00016771	42	14	1408320	3.6718	0.00012041
ENSG00000075790	BCAP29	7	107218422	107270615	186	26	2019504	2.2169	0.013313	134	26	1215346	1.7827	0.037316	135	27	1408327	3.0629	0.0010959
ENSG00000091137	SLC26A4	7	107299080	107359254	110	29	2333773	0.010896	0.49565	106	27	1209663	1.1915	0.11673	107	27	1402231	-0.828	0.79616
ENSG00000105879	CBLL1	7	107382142	107403112	52	9	2363390	1.0954	0.13667	52	9	1215288	1.5929	0.055587	52	9	1408263	-0.48882	0.68752
ENSG00000091138	SLC26A3	7	107404912	107445670	115	29	2329700	0.4503	0.32625	109	27	1208796	0.4609	0.32243	109	27	1400655	-0.70918	0.76089
ENSG00000091140	DLD	7	107529415	107573175	99	11	2362243	0.32232	0.3736	95	10	1214699	0.24288	0.40405	98	11	1407638	-0.51016	0.69503
ENSG00000091136	LAMB1	7	107563244	107645700	205	41	2331872	-0.93672	0.82555	197	39	1214835	-0.37673	0.64681	203	41	1392674	0.26259	0.39643
ENSG00000091128	LAMB4	7	107662993	107772801	413	53	2361340	1.5137	0.065047	386	48	1214020	0.3063	0.37969	389	49	1406923	1.3442	0.089436
ENSG00000091129	NRCAM	7	107787068	108099161	1547	115	2360191	4.3823	5.873e-06	1448	101	1213893	1.3027	0.096338	1468	106	1406727	3.9703	3.5892e-05
ENSG00000135241	PNPLA8	7	108109866	108212110	351	43	2363128	5.53	1.6009e-08	342	41	1215148	2.7993	0.0025604	343	41	1408096	4.9261	4.1947e-07
ENSG00000177683	THAP5	7	108193987	108212194	53	11	2363583	4.5753	2.3775e-06	52	11	1215363	2.8867	0.0019465	52	11	1408354	3.8524	5.8489e-05
ENSG00000128590	DNAJB9	7	108208012	108216294	25	11	2328464	4.3168	7.9137e-06	23	10	1215577	2.3683	0.008936	23	10	1408597	3.6409	0.00013587
ENSG00000205174	C7orf66	7	108523032	108526644	22	11	2363731	6.8328	4.1646e-12	19	9	1215362	3.8332	6.3243e-05	19	9	1408337	6.07	6.3949e-10
ENSG00000269185	FLJ00325	7	108539389	108542655	29	8	2363634	6.2035	2.7615e-10	28	7	1215373	3.7917	7.4813e-05	29	8	1408399	5.3258	5.0257e-08
ENSG00000184903	IMMP2L	7	110302110	111204573	2672	194	2352785	6.2229	2.4398e-10	2346	171	1212964	2.187	0.014372	2370	169	1405367	5.6384	8.5795e-09
ENSG00000173114	LRRN3	7	110729062	110766510	83	14	2346774	2.1972	0.014003	78	12	1205725	0.34902	0.36354	77	12	1397400	2.3468	0.009468
ENSG00000128512	DOCK4	7	111365166	111848466	1410	216	2354273	4.739	1.0736e-06	1368	203	1212598	1.0483	0.14726	1376	209	1405276	4.2976	8.6342e-06
ENSG00000198839	ZNF277	7	111844643	111984151	445	39	2362120	1.9273	0.02697	418	34	1214423	-0.51005	0.69499	422	35	1407392	2.6218	0.0043727
ENSG00000006652	IFRD1	7	112061023	112122072	282	42	2363227	2.2364	0.012663	261	37	1215145	-0.73576	0.76906	269	39	1408133	2.0474	0.020308
ENSG00000181016	LSMEM1	7	112118908	112132117	58	18	2362126	2.288	0.011069	58	18	1214706	-0.18301	0.5726	58	18	1407580	1.5975	0.055081
ENSG00000146802	TMEM168	7	112401437	112432647	72	15	2363743	3.5687	0.00017935	70	14	1215425	1.2139	0.11239	69	14	1408435	3.1418	0.00083943
ENSG00000164603	C7orf60	7	112458202	112581971	317	52	2338655	3.7186	0.00010015	292	45	1215500	0.99671	0.15945	297	47	1408524	2.9088	0.0018143
ENSG00000164604	GPR85	7	112717386	112729833	43	19	2360466	1.9545	0.025322	41	18	1213855	0.33672	0.36816	41	18	1406551	0.94611	0.17205
ENSG00000214194	LINC00998	7	112755773	112760668	14	4	2363450	0.34348	0.36562	14	4	1215325	-0.25623	0.60111	14	4	1408285	0.81065	0.20878
ENSG00000236294	TSRM	7	113089127	113092457	8	2	2359515	2.4515	0.0071128	7	2	1213140	0.90944	0.18156	7	2	1405755	2.2189	0.013248
ENSG00000154415	PPP1R3A	7	113515832	113717975	556	44	2263918	6.2992	1.4955e-10	341	34	1175152	5.6146	9.8503e-09	419	41	1370208	5.3256	5.0309e-08
ENSG00000128573	FOXP2	7	113724382	114334827	1500	138	2358959	9.4763	1.3174e-21	1455	127	1213288	7.0455	9.2371e-13	1467	124	1406050	7.2056	2.8889e-13
ENSG00000135272	MDFIC	7	114560209	114660256	293	70	2363598	3.3144	0.00045926	285	67	1215368	2.6608	0.0038977	287	68	1408357	1.6295	0.051605
ENSG00000105967	TFEC	7	115574202	115801950	841	91	2361468	2.4888	0.0064089	738	74	1215237	1.4066	0.079769	748	75	1408262	1.7239	0.04236
ENSG00000135269	TES	7	115848547	115899837	227	21	2360336	1.7176	0.042938	215	19	1215670	1.6245	0.052137	215	19	1408709	0.62786	0.26505
ENSG00000105971	CAV2	7	115925434	116149595	872	98	2363116	1.5578	0.059636	775	81	1215005	-0.11244	0.54476	796	85	1408031	1.6611	0.048344
ENSG00000105974	CAV1	7	116162839	116202233	161	26	2362210	0.24477	0.40332	154	24	1214488	-0.41774	0.66193	155	24	1407572	0.65026	0.25776
ENSG00000105976	MET	7	116310444	116439440	309	66	2357175	4.5086	3.2636e-06	298	62	1212014	3.5986	0.00015997	300	63	1404792	2.7301	0.0031656
ENSG00000198898	CAPZA2	7	116449124	116563103	308	45	2359484	6.1201	4.676e-10	297	42	1213144	4.4408	4.4813e-06	300	43	1405775	4.3444	6.9815e-06
ENSG00000004866	ST7	7	116591292	116871157	652	96	2311478	2.3392	0.0096624	591	84	1214105	2.6454	0.0040796	608	88	1389356	1.2687	0.10227
ENSG00000214188	ST7-OT4	7	116591953	116739860	356	80	2268201	3.7477	8.9246e-05	299	69	1212894	3.25	0.00057693	314	73	1371592	2.6376	0.0041748
ENSG00000228368	AC106873.4	7	116604900	116609526	12	5	2155461	1.6434	0.050148	10	4	1215919	0.14828	0.44106	11	4	1339360	1.9386	0.026278
ENSG00000105989	WNT2	7	116915685	116965343	116	36	2329581	0.61427	0.26952	107	32	1214557	1.8535	0.031903	111	33	1393680	0.99733	0.1593
ENSG00000154438	ASZ1	7	117002276	117070177	91	21	2306835	1.5186	0.064426	89	21	1184852	1.9213	0.027347	89	21	1373076	2.0179	0.0218
ENSG00000001626	CFTR	7	117103838	117357025	671	72	2357760	3.1166	0.00091472	627	64	1212779	2.5086	0.0060605	622	63	1405404	2.5394	0.0055517
ENSG00000077063	CTTNBP2	7	117349705	117516193	519	93	2362452	5.7682	4.0061e-09	478	82	1214629	4.6601	1.5801e-06	484	84	1407661	3.6536	0.00012927
ENSG00000128534	NAA38	7	117822086	117833878	79	7	2364662	1.4374	0.075296	77	7	1215872	1.1038	0.13484	77	7	1408944	0.14701	0.44156
ENSG00000106013	ANKRD7	7	117852727	117883785	141	18	2363334	1.2481	0.106	137	17	1215804	0.74506	0.22812	138	17	1408220	-0.27762	0.60935
ENSG00000184408	KCND2	7	119911722	120391385	1326	108	2347013	6.033	8.0461e-10	1274	94	1206484	3.7084	0.00010429	1305	105	1398801	4.5178	3.1242e-06
ENSG00000106025	TSPAN12	7	120426376	120500456	233	43	2354896	2.4142	0.0078845	196	33	1212202	1.9718	0.024315	197	34	1402015	0.73608	0.23084
ENSG00000071243	ING3	7	120588803	120618270	88	17	2362991	1.8795	0.030086	78	14	1214984	0.98362	0.16265	78	14	1407919	0.17936	0.42883
ENSG00000106034	CPED1	7	120626731	120938498	1161	88	2344375	2.9171	0.0017667	1079	73	1213652	2.3686	0.008927	1093	76	1405804	0.68939	0.24529
ENSG00000002745	WNT16	7	120963421	120982158	61	16	2353423	2.8256	0.0023594	57	14	1213875	1.2883	0.09882	57	14	1407247	1.8662	0.03101
ENSG00000196937	FAM3C	7	120987905	121038418	174	18	2295886	2.3061	0.010551	147	14	1214948	2.3171	0.010249	147	14	1408105	0.4495	0.32654
ENSG00000106278	PTPRZ1	7	121511143	121703090	620	76	2358329	0.46477	0.32105	605	73	1213237	-1.0579	0.85494	610	74	1406123	0.58436	0.27949
ENSG00000008311	AASS	7	121714701	121786334	179	30	2363723	-0.45365	0.67496	174	29	1215435	-0.87244	0.80851	174	29	1408413	0.46748	0.32008
ENSG00000128610	FEZF1	7	121940448	121952745	18	5	2290951	0.19488	0.42274	17	5	1213948	-1.6253	0.94795	17	5	1406694	0.59277	0.27667
ENSG00000081803	CADPS2	7	121957481	122528813	2041	151	2345164	3.0352	0.0012019	1994	161	1207060	1.1312	0.12899	2000	166	1398352	2.0939	0.018133
ENSG00000188050	RNF133	7	122336766	122341210	13	8	2267861	-1.2502	0.89439	12	7	1161185	0.1762	0.43007	12	7	1344974	-1.5963	0.94479
ENSG00000235631	RNF148	7	122340718	122345021	14	8	2363623	0.22075	0.41264	14	8	1215398	0.27112	0.39315	14	8	1408384	0.23101	0.40865
ENSG00000128519	TAS2R16	7	122633759	122637754	17	9	2364056	0.76972	0.22073	16	8	1215567	0.099585	0.46034	17	9	1408624	1.4318	0.076098
ENSG00000081800	SLC13A1	7	122752585	122842040	376	64	2363450	0.7485	0.22708	336	57	1215241	-0.84346	0.80051	346	59	1408216	2.0909	0.018268
ENSG00000164675	IQUB	7	123091454	123177131	271	43	2363668	0.34491	0.36508	227	35	1215291	1.0569	0.14528	235	37	1408311	-0.89037	0.81337
ENSG00000128609	NDUFA5	7	123176051	123200309	72	18	2351626	0.67175	0.25087	69	17	1208421	0.85925	0.1951	69	17	1400976	-1.0866	0.86139
ENSG00000146809	ASB15	7	123205064	123278951	292	42	2363635	0.47349	0.31793	235	37	1215253	-0.20224	0.58014	235	37	1408213	0.58025	0.28087
ENSG00000170807	LMOD2	7	123293861	123305344	41	17	2364552	0.35403	0.36166	37	15	1215803	-0.77122	0.77971	36	14	1408855	0.0395	0.48425
ENSG00000106299	WASL	7	123320989	123391121	269	36	2364353	0.38102	0.35159	255	33	1215716	-0.4095	0.65892	255	33	1408762	0.20425	0.41908
ENSG00000106302	HYAL4	7	123467037	123518532	142	39	2363382	0.59588	0.27563	140	38	1215275	-1.9629	0.97517	141	39	1408251	0.92078	0.17858
ENSG00000106304	SPAM1	7	123563286	123612468	167	33	2349809	0.20087	0.4204	159	30	1210787	0.54584	0.29259	159	30	1402980	-1.4604	0.92791
ENSG00000234224	TMEM229A	7	123669973	123675523	20	6	2363050	-0.52141	0.69896	18	5	1215022	-0.089609	0.5357	18	5	1407977	-0.95157	0.82934
ENSG00000170775	GPR37	7	124385051	124407681	70	16	2363653	2.4567	0.0070113	66	14	1215372	0.24178	0.40448	67	15	1408374	2.987	0.0014086
ENSG00000128513	POT1	7	124461440	124572037	477	26	2364076	2.939	0.0016466	404	18	1215721	-0.36686	0.64314	419	20	1408780	3.2101	0.00066352
ENSG00000179603	GRM8	7	126077652	126895348	3185	160	2363079	5.0539	2.1642e-07	2958	168	1215105	3.1162	0.00091609	2971	168	1408052	3.7861	7.6518e-05
ENSG00000048405	ZNF800	7	126985844	127073978	373	38	2360929	2.5347	0.0056278	354	34	1215216	0.78101	0.2174	360	35	1408189	2.4305	0.0075382
ENSG00000179562	GCC1	7	127219672	127235665	71	22	2364155	3.1058	0.00094885	67	20	1215615	-0.16081	0.56388	68	20	1408657	3.8294	6.424e-05
ENSG00000004059	ARF5	7	127226399	127232759	30	12	2364255	2.9488	0.001595	28	11	1215666	-1.0644	0.85643	29	11	1408713	3.7383	9.2621e-05
ENSG00000106328	FSCN3	7	127229463	127243198	64	22	2361451	3.2982	0.0004866	58	19	1213706	-0.068251	0.52721	59	19	1407062	3.6736	0.00011958
ENSG00000106331	PAX4	7	127249346	127257982	43	12	2360219	2.751	0.0029703	39	11	1215590	0.39341	0.34701	39	11	1408622	3.2822	0.00051496
ENSG00000197157	SND1	7	127290234	127733661	1311	112	2360290	5.5347	1.5585e-08	1201	101	1214271	1.8003	0.035908	1236	100	1406685	5.1869	1.0689e-07
ENSG00000128594	LRRC4	7	127666124	127674160	19	10	2363771	6.0636	6.6573e-10	18	9	1215432	3.1181	0.00091024	19	10	1408467	5.9851	1.0812e-09
ENSG00000174697	LEP	7	127879337	127898681	60	15	2362829	0.69263	0.24427	55	13	1214945	-0.029791	0.51188	54	13	1407827	0.22327	0.41166
ENSG00000106344	RBM28	7	127936738	127985962	77	15	2349633	0.48473	0.31394	77	15	1207900	0.31256	0.37731	77	15	1400273	-0.44372	0.67138
ENSG00000224940	PRRT4	7	127989379	128003739	25	8	2362418	0.61636	0.26883	25	8	1214831	0.6491	0.25814	25	8	1407747	-0.18348	0.57279
ENSG00000106348	IMPDH1	7	128031331	128052306	84	21	2348265	1.1683	0.12133	83	20	1215200	-0.26188	0.60329	83	20	1408157	2.2435	0.012431
ENSG00000135245	HILPDA	7	128093903	128099472	21	10	2321703	0.78047	0.21756	18	8	1188283	-0.13723	0.55457	19	9	1381001	0.96988	0.16605
ENSG00000165055	METTL2B	7	128114783	128147656	131	23	2363718	0.58502	0.27927	129	22	1215429	-0.55614	0.71094	130	23	1408435	0.78257	0.21694
ENSG00000205085	FAM71F2	7	128310342	128327929	92	11	2364222	0.97323	0.16522	88	10	1215651	0.20561	0.41855	88	10	1408697	1.8312	0.033536
ENSG00000135248	FAM71F1	7	128347115	128372797	140	31	2362925	-0.01599	0.50638	126	26	1214968	-0.072385	0.52885	129	27	1407921	-0.30804	0.62098
ENSG00000128595	CALU	7	128377346	128412861	118	15	2363779	1.307	0.0956	112	14	1215439	2.403	0.0081309	113	14	1408442	0.21982	0.41301
ENSG00000128617	OPN1SW	7	128411545	128417844	28	10	2363353	1.0349	0.15037	27	9	1215242	1.5651	0.058782	28	10	1408243	0.302	0.38133
ENSG00000128596	CCDC136	7	128428811	128463186	135	19	2357739	0.48537	0.31371	126	17	1211800	1.4941	0.06758	127	17	1404627	-0.96088	0.83169
ENSG00000128591	FLNC	7	128468431	128500328	137	30	2357466	0.57117	0.28394	124	26	1211542	0.10532	0.45806	124	26	1404290	0.16806	0.43327
ENSG00000128524	ATP6V1F	7	128500880	128506898	34	12	2364383	0.32994	0.37072	25	9	1215640	-1.1967	0.88429	25	9	1408681	1.154	0.12425
ENSG00000128604	IRF5	7	128575666	128591089	71	19	2361078	1.9608	0.024948	70	19	1215306	1.9832	0.023672	70	19	1408285	0.23039	0.4089
ENSG00000064419	TNPO3	7	128593948	128697198	326	44	2350307	1.6731	0.047154	312	41	1214205	1.2012	0.11484	318	42	1405550	-0.22745	0.58996
ENSG00000158457	TSPAN33	7	128782712	128809671	87	10	2362366	-0.37803	0.64729	86	10	1214806	2.8451	0.0022202	87	10	1407706	0.46964	0.3193
ENSG00000128602	SMO	7	128826713	128854386	99	17	2362899	0.33568	0.36856	99	17	1215062	2.3992	0.0082161	99	17	1407997	1.9045	0.02842
ENSG00000158467	AHCYL2	7	128862864	129071052	550	57	2358886	-0.45112	0.67405	540	55	1214534	-0.026102	0.51041	541	55	1406501	0.43089	0.33328
ENSG00000128578	STRIP2	7	129072274	129129240	178	27	2358556	-1.2295	0.89055	174	26	1212536	-0.55507	0.71058	174	26	1405315	-0.76802	0.77876
ENSG00000240204	SMKR1	7	129140320	129153773	42	17	2361663	-0.62647	0.7345	42	17	1214490	-0.078427	0.53126	42	17	1407333	-0.5297	0.70184
ENSG00000106459	NRF1	7	129249555	129397922	555	69	2360142	3.1401	0.00084448	550	68	1213618	4.233	1.1529e-05	550	68	1406493	1.0246	0.15278
ENSG00000186591	UBE2H	7	129469572	129594789	598	36	2358297	2.0487	0.020245	586	34	1214713	1.2578	0.10424	589	35	1407688	2.172	0.014928
ENSG00000091732	ZC3HC1	7	129657126	129693291	127	13	2362423	0.21296	0.41568	126	13	1214831	-0.87422	0.809	127	13	1407743	0.557	0.28876
ENSG00000128607	KLHDC10	7	129708350	129776560	235	30	2362635	-1.1831	0.88161	234	30	1214936	0.61534	0.26917	235	30	1407854	0.88232	0.1888
ENSG00000146842	TMEM209	7	129803555	129849610	133	23	2352201	-0.51656	0.69727	129	22	1214197	0.93305	0.1754	130	22	1407289	-0.392	0.65247
ENSG00000165120	SSMEM1	7	129845700	129857683	36	13	2327195	-0.28215	0.61109	35	12	1214644	0.42803	0.33432	35	12	1407522	0.13921	0.44464
ENSG00000158516	CPA2	7	129904667	129930638	52	9	2359714	1.7648	0.038795	52	9	1213016	0.70487	0.24045	52	9	1406285	1.2364	0.10815
ENSG00000128510	CPA4	7	129930974	129965020	127	23	2362644	0.68239	0.2475	113	19	1214813	1.059	0.1448	113	19	1407704	1.46	0.072149
ENSG00000158525	CPA5	7	129982630	130009571	139	24	2362769	0.20625	0.4183	134	22	1214962	-0.2051	0.58125	134	22	1407884	1.0286	0.15183
ENSG00000091704	CPA1	7	130018180	130028955	42	12	2363590	0.24973	0.4014	39	11	1215337	-0.53282	0.70292	39	11	1408305	0.89567	0.18521
ENSG00000106477	CEP41	7	130032612	130084274	145	32	2362929	0.41707	0.33831	143	31	1215056	-0.78904	0.78495	143	31	1408004	1.0955	0.13665
ENSG00000106484	MEST	7	130124012	130147133	70	19	2364068	2.4136	0.007898	69	19	1215592	0.94845	0.17145	70	19	1408630	4.0403	2.6689e-05
ENSG00000158623	COPG2	7	130145089	130355598	348	39	2355538	2.3813	0.0086265	337	37	1214997	2.1597	0.015398	340	38	1408152	2.658	0.0039307
ENSG00000213265	TSGA13	7	130352488	130374268	77	22	2363814	2.4173	0.0078173	75	21	1215467	3.2664	0.00054461	76	21	1408485	2.3124	0.010377
ENSG00000174595	KLF14	7	130416401	130420888	20	7	2363327	1.5605	0.059316	19	7	1215218	0.77879	0.21805	20	7	1408229	1.4883	0.06834
ENSG00000128585	MKLN1	7	130792855	131182395	1353	185	2359461	4.7881	8.4163e-07	1309	177	1213765	3.7991	7.2614e-05	1324	180	1406549	2.2562	0.012028
ENSG00000128567	PODXL	7	131184021	131244976	247	59	2362046	2.1776	0.014716	244	58	1214531	1.5195	0.064324	246	59	1407530	0.74604	0.22782
ENSG00000221866	PLXNA4	7	131807091	132335447	2307	274	2359712	6.0813	5.9614e-10	2199	250	1214373	1.5735	0.057796	2202	255	1407215	4.8968	4.8694e-07
ENSG00000183470	AC009365.3	7	132331553	132414528	296	48	2354808	4.2124	1.2635e-05	293	48	1210742	3.5805	0.00017148	293	48	1403133	1.6953	0.045014
ENSG00000106554	CHCHD3	7	132468629	132768848	850	69	2362109	8.037	4.6037e-16	824	65	1215247	6.2476	2.0836e-10	827	66	1408222	6.6314	1.6622e-11
ENSG00000131558	EXOC4	7	132935829	133752342	2551	127	2359260	3.6228	0.00014574	2444	113	1214594	0.98127	0.16323	2438	117	1407012	3.0127	0.0012949
ENSG00000155530	LRGUK	7	133810052	133950343	711	44	2360598	1.6383	0.05068	685	41	1214142	0.36913	0.35602	692	42	1407092	1.2154	0.11211
ENSG00000205060	SLC35B4	7	133973084	134003803	166	15	2358569	6.2035	2.7608e-10	163	14	1212522	3.3405	0.00041819	164	15	1405348	5.1035	1.6668e-07
ENSG00000085662	AKR1B1	7	134126102	134146036	73	29	2358079	4.1142	1.9427e-05	70	27	1212274	3.3969	0.00034074	71	28	1405299	1.5748	0.057647
ENSG00000198074	AKR1B10	7	134210344	134227160	83	17	2362681	2.7324	0.0031433	81	16	1214928	3.0125	0.0012955	81	16	1407857	1.0649	0.14347
ENSG00000227471	AKR1B15	7	134231888	134265627	142	22	2362189	2.7052	0.0034132	132	19	1214645	1.6177	0.052866	133	20	1407508	1.8635	0.031196
ENSG00000172331	BPGM	7	134329560	134365565	160	11	2355589	-0.67082	0.74883	159	11	1211188	-1.1813	0.88125	159	11	1403464	-0.4424	0.6709
ENSG00000122786	CALD1	7	134427003	134656479	914	128	2354846	-0.42486	0.66453	864	117	1214425	-0.70606	0.75993	869	118	1407275	-0.093065	0.53707
ENSG00000146856	AGBL3	7	134669259	134833715	721	45	2362554	1.3796	0.08386	664	40	1215660	0.83486	0.2019	666	40	1407909	0.90918	0.18163
ENSG00000122783	C7orf49	7	134776115	134857547	371	28	2363642	0.55622	0.28903	340	24	1215577	0.3527	0.36216	341	24	1408600	-0.1167	0.54645
ENSG00000146859	TMEM140	7	134830824	134851967	89	12	2362538	0.63224	0.26362	80	10	1215737	0.25817	0.39814	80	10	1408792	-0.24175	0.59551
ENSG00000229974	AC083862.1	7	134831797	134834916	14	3	2352699	0.22787	0.40987	12	2	1215895	-0.013517	0.50539	12	2	1408965	-0.20056	0.57948
ENSG00000105875	WDR91	7	134867590	134898316	130	14	2364236	0.56997	0.28435	124	12	1215654	0.82302	0.20525	125	13	1408709	-0.14106	0.55609
ENSG00000146857	STRA8	7	134914731	134944244	75	14	2362990	-0.51669	0.69731	69	13	1215024	0.41919	0.33754	71	13	1407988	0.3325	0.36976
ENSG00000080802	CNOT4	7	135045547	135196875	396	61	2267947	3.0836	0.0010227	361	53	1215510	1.0641	0.14363	365	54	1405927	2.0028	0.022597
ENSG00000155561	NUP205	7	135240667	135334505	561	41	2364073	1.472	0.070504	547	39	1215590	-0.038915	0.51552	549	39	1408622	2.2662	0.011721
ENSG00000243317	C7orf73	7	135345244	135379166	160	30	2363168	2.3708	0.0088745	148	27	1215122	-0.26875	0.60594	148	27	1408062	2.6903	0.0035699
ENSG00000164707	SLC13A4	7	135364985	135416006	216	34	2361331	0.14466	0.44249	211	32	1214668	-0.18429	0.57311	212	33	1407544	0.52978	0.29813
ENSG00000189320	FAM180A	7	135412096	135435594	116	25	2363662	0.18288	0.42745	112	23	1215394	-0.76096	0.77666	112	23	1408383	0.099215	0.46048
ENSG00000236338	AC015987.2	7	135609542	135614214	20	8	2364198	3.2709	0.000536	20	8	1215662	0.13516	0.44624	20	8	1408696	3.4336	0.00029777
ENSG00000105887	MTPN	7	135610509	135664101	252	35	2364242	3.2683	0.00054092	251	35	1215679	-0.42666	0.66519	251	35	1408720	3.4307	0.00030104
ENSG00000267697	LUZP6	7	135611022	135614198	6	3	2364122	0.69815	0.24254	6	3	1215629	-0.81676	0.79297	6	3	1408653	1.3783	0.08405
ENSG00000181072	CHRM2	7	136551416	136706002	571	61	2359823	2.5743	0.0050214	569	60	1213398	-0.6087	0.72864	569	60	1406172	2.732	0.0031476
ENSG00000105894	PTN	7	136911088	137030611	435	84	2360856	5.8334	2.7151e-09	427	81	1215044	3.255	0.00056702	429	82	1407985	4.2527	1.0559e-05
ENSG00000157680	DGKI	7	137064783	137533838	1355	107	2359212	3.7395	9.219e-05	1319	104	1213331	0.27935	0.38999	1321	104	1405736	3.4207	0.00031233
ENSG00000182158	CREB3L2	7	137558725	137688813	404	70	2363305	0.75388	0.22546	394	67	1215234	-1.5962	0.94478	398	68	1408199	1.1977	0.11551
ENSG00000122787	AKR1D1	7	137685070	137803732	382	49	2362311	0.12783	0.44914	360	45	1214727	0.31768	0.37536	363	46	1407598	0.12553	0.45005
ENSG00000122779	TRIM24	7	138143079	138275738	231	28	2356643	2.3534	0.0093005	229	28	1211824	0.41973	0.33734	231	28	1404227	1.6791	0.04657
ENSG00000157703	SVOPL	7	138278030	138388097	322	65	2321802	0.70397	0.24073	319	64	1192421	-0.64228	0.73965	321	65	1383693	0.80569	0.21021
ENSG00000105929	ATP6V0A4	7	138390040	138486305	393	74	2344140	-0.065004	0.52591	392	74	1206455	-0.26037	0.60271	392	74	1398059	-0.39935	0.65518
ENSG00000214128	TMEM213	7	138480695	138523846	162	22	2361766	-0.45495	0.67543	160	21	1214515	1.6255	0.052032	162	22	1407392	0.80328	0.21091
ENSG00000122778	KIAA1549	7	138515126	138668064	538	64	2362809	0.18433	0.42688	509	58	1214964	-0.81329	0.79197	511	59	1407888	-0.65366	0.74333
ENSG00000146858	ZC3HAV1L	7	138709452	138722775	68	6	2362778	-0.79968	0.78805	64	5	1214929	-0.67295	0.74951	64	5	1407873	-1.0865	0.86136
ENSG00000105939	ZC3HAV1	7	138727266	138796465	227	29	2363032	0.94215	0.17306	225	28	1215119	0.72086	0.2355	226	29	1408061	0.33756	0.36785
ENSG00000105948	TTC26	7	138816490	138877732	179	11	2364164	0.023999	0.49043	175	10	1215637	-1.485	0.93123	175	10	1408670	0.11454	0.45441
ENSG00000157741	UBN2	7	138913102	138993982	152	21	2355020	-0.20147	0.57983	148	20	1215015	-0.099376	0.53958	148	20	1408182	0.32482	0.37266
ENSG00000164898	C7orf55	7	139022203	139032065	37	4	2364298	-0.66262	0.74621	37	4	1215704	-0.8367	0.79862	37	4	1408755	-0.51611	0.69711
ENSG00000146963	C7orf55-LUC7L2	7	139023105	139109198	331	11	2360620	-0.34104	0.63346	326	10	1215715	-0.38034	0.64815	327	10	1408489	-0.31628	0.6241
ENSG00000269955	LUC7L2	7	139024106	139108345	324	11	2360530	-0.33283	0.63037	319	10	1215710	-0.37678	0.64683	320	10	1408477	-0.3122	0.62256
ENSG00000188883	KLRG2	7	139136436	139170458	145	18	2360051	-0.30457	0.61965	145	18	1213334	-0.35778	0.63974	145	18	1406466	-0.3909	0.65206
ENSG00000236279	CLEC2L	7	139206602	139230730	24	4	2363754	0.72562	0.23403	24	4	1215457	0.12507	0.45023	24	4	1408457	0.67495	0.24985
ENSG00000064393	HIPK2	7	139245316	139479577	675	104	2337425	4.3662	6.3228e-06	620	93	1214157	1.7325	0.041591	637	96	1407131	3.0661	0.0010845
ENSG00000059377	TBXAS1	7	139474850	139721125	1037	100	2360492	4.5865	2.2534e-06	993	125	1214528	3.5494	0.00019303	996	125	1407282	2.6792	0.0036896
ENSG00000059378	PARP12	7	139722544	139765521	187	28	2350411	3.6264	0.0001437	179	26	1211815	-0.064513	0.52572	179	26	1404199	3.5143	0.00022044
ENSG00000006459	KDM7A	7	139783546	139878835	312	31	2323449	1.6819	0.046295	297	28	1213203	0.9014	0.18369	298	28	1403256	3.2017	0.00068317
ENSG00000157800	SLC37A3	7	139992493	140106233	533	74	2362023	2.2094	0.013573	505	68	1214582	0.72842	0.23318	516	70	1407474	2.1815	0.014574
ENSG00000146955	RAB19	7	140101843	140127050	95	22	2347919	4.0811	2.2411e-05	94	22	1207268	0.78122	0.21734	94	22	1398872	4.0132	2.9947e-05
ENSG00000133606	MKRN1	7	140151840	140181369	78	6	2359503	0.43603	0.33141	77	6	1212678	0.17389	0.43097	77	6	1406140	0.2336	0.40765
ENSG00000146966	DENND2A	7	140217220	140375793	473	48	2347797	3.9003	4.8046e-05	429	41	1208882	1.5425	0.061475	437	42	1400930	3.1118	0.00092982
ENSG00000133597	ADCK2	7	140370953	140397061	73	14	2327841	3.8094	6.9653e-05	70	13	1195562	1.096	0.13654	73	14	1386666	3.4155	0.00031832
ENSG00000090266	NDUFB2	7	140388577	140423590	105	18	2360954	4.0668	2.3834e-05	99	17	1213446	1.0641	0.14364	105	18	1406955	4.121	1.8865e-05
ENSG00000157764	BRAF	7	140418127	140626564	586	43	2345881	1.0055	0.15733	510	35	1207050	-1.3179	0.90624	568	41	1398592	2.2022	0.013825
ENSG00000090263	MRPS33	7	140704854	140717028	35	9	2362749	1.8833	0.029827	35	9	1215002	-0.24257	0.59583	35	9	1407907	2.6673	0.0038237
ENSG00000261115	TMEM178B	7	140772032	141181180	1354	167	2362493	2.5261	0.0057675	1321	161	1215164	1.6338	0.051151	1329	162	1407715	0.85699	0.19572
ENSG00000006530	AGK	7	141248989	141356044	262	26	2359449	1.5914	0.05576	254	24	1213088	2.363	0.0090628	255	25	1405715	-0.13246	0.55269
ENSG00000257093	KIAA1147	7	141355528	141403953	116	19	2361988	0.12071	0.45196	115	19	1215313	0.62411	0.26628	115	19	1408274	0.68113	0.24789
ENSG00000214102	WEE2	7	141406153	141432071	81	15	2360080	0.14737	0.44142	80	15	1212973	-0.4502	0.67372	80	15	1406461	-0.16417	0.5652
ENSG00000106028	SSBP1	7	141436121	141488722	198	12	2357915	0.42595	0.33507	195	11	1212322	-0.88902	0.813	195	11	1404798	0.30064	0.38184
ENSG00000127362	TAS2R3	7	141461897	141465997	15	3	2364613	0.0092566	0.49631	15	3	1215848	-0.61009	0.7291	15	3	1408925	-0.17721	0.57033
ENSG00000127364	TAS2R4	7	141476242	141480235	12	2	2364641	0.41769	0.33809	12	2	1215866	-1.1399	0.87283	12	2	1408935	-0.12882	0.55125
ENSG00000127366	TAS2R5	7	141488017	141492166	15	4	2280997	0.641	0.26076	15	4	1172235	-0.69296	0.75583	15	4	1357907	0.79854	0.21228
ENSG00000165076	PRSS37	7	141535086	141543287	41	3	2364730	1.4221	0.077501	41	3	1215902	-1.1279	0.87033	41	3	1408988	2.0542	0.019976
ENSG00000257335	MGAM	7	141605613	141807547	483	71	2326368	2.1849	0.014446	471	68	1194137	0.2049	0.41882	473	69	1386094	1.2731	0.1015
ENSG00000258083	OR9A4	7	141616617	141620709	15	5	2364472	1.6184	0.052789	14	4	1215772	-0.18106	0.57184	15	5	1408843	1.2914	0.098283
ENSG00000258227	CLEC5A	7	141626157	141648807	75	10	2364133	1.3768	0.08428	72	9	1215618	-0.63292	0.73661	73	9	1408647	1.2594	0.10395
ENSG00000257138	TAS2R38	7	141671431	141675573	5	2	2364026	-0.91798	0.82068	4	1	1215472	-2.0816	0.98131	4	1	1408489	-0.45499	0.67544
ENSG00000257743	RP11-1220K2.2	7	141809549	141923124	323	47	2347346	-0.5991	0.72545	321	46	1206893	0.3814	0.35145	322	46	1398477	-0.48336	0.68558
ENSG00000258223	PRSS58	7	141950963	141959878	62	8	2364661	0.27648	0.39109	61	8	1215874	0.71006	0.23883	61	8	1408942	-0.75573	0.77509
ENSG00000270672	MTRNR2L6	7	142372104	142376550	29	3	2319876	0.086442	0.46556	29	3	1192613	0.47057	0.31897	29	3	1381725	1.1421	0.12671
ENSG00000204983	PRSS1	7	142455319	142461923	17	3	2360127	1.2751	0.10113	17	3	1213787	1.2131	0.11255	17	3	1406500	0.82578	0.20446
ENSG00000106123	EPHB6	7	142550792	142569847	74	17	2351443	0.045223	0.48196	73	16	1208597	0.185	0.42662	74	17	1401219	0.20404	0.41916
ENSG00000165125	TRPV6	7	142567956	142585507	79	8	2364596	0.32647	0.37203	78	8	1215838	-0.55876	0.71184	78	8	1408913	0.73493	0.23119
ENSG00000127412	TRPV5	7	142604267	142632905	103	15	2364550	0.30628	0.3797	101	14	1215818	-0.029556	0.51179	102	15	1408885	-0.11958	0.54759
ENSG00000165131	C7orf34	7	142634440	142638955	20	6	2364863	-0.14829	0.55894	20	6	1215965	0.35108	0.36277	20	6	1409058	0.37286	0.35463
ENSG00000197993	KEL	7	142637201	142661768	101	21	2364295	-0.11189	0.54455	98	20	1215700	1.0947	0.13682	98	20	1408733	-0.35566	0.63895
ENSG00000179468	OR9A2	7	142722245	142726282	15	5	2364123	-0.096861	0.53858	15	5	1215629	1.3205	0.093336	15	5	1408654	-1.5363	0.93777
ENSG00000225781	OR6V1	7	142747417	142751444	23	6	2364749	0.87273	0.19141	23	6	1215910	1.348	0.088826	23	6	1408999	-1.5851	0.94353
ENSG00000159763	PIP	7	142827170	142837839	29	9	2319543	0.071476	0.47151	28	9	1214991	0.98655	0.16193	28	9	1407947	-1.7125	0.95659
ENSG00000236398	TAS2R39	7	142878512	142882528	4	2	2361798	-0.25211	0.59952	4	2	1214539	-0.075959	0.53027	4	2	1407419	-0.75001	0.77338
ENSG00000221937	TAS2R40	7	142917130	142921162	4	2	1736932	0.77515	0.21913	2	1	1215997	0.53737	0.2955	2	1	1409104	0.38153	0.3514
ENSG00000268170	AC073342.1	7	142918163	142921360	4	2	2050662	0.56245	0.28691	3	2	1215836	-0.069624	0.52775	3	2	1408899	0.17486	0.43059
ENSG00000197448	GSTK1	7	142939186	142968947	38	22	2264897	-0.26976	0.60633	34	20	1215545	0.84324	0.19955	34	20	1408568	-0.8727	0.80859
ENSG00000178826	TMEM139	7	142975050	142986141	17	12	2216453	0.30387	0.38062	14	10	1215590	0.81313	0.20807	15	11	1408666	-0.85339	0.80328
ENSG00000106144	CASP2	7	142983308	143005789	40	20	2332566	-0.35147	0.63738	38	18	1215527	1.3404	0.090063	39	19	1408562	-1.939	0.97375
ENSG00000188037	CLCN1	7	143011219	143050176	129	25	2346101	1.4027	0.080346	128	24	1206018	2.201	0.01387	128	24	1397830	2.1786	0.014681
ENSG00000159784	FAM131B	7	143049493	143061863	16	7	2363366	-0.39102	0.65211	16	7	1215267	1.1661	0.12179	16	7	1408259	1.2948	0.097691
ENSG00000159840	ZYX	7	143076173	143089204	41	14	2331656	-0.19178	0.57604	41	14	1198798	-0.74049	0.7705	41	14	1388988	0.52852	0.29857
ENSG00000146904	EPHA1	7	143086382	143107985	67	20	2359208	0.18186	0.42784	65	19	1214479	-1.4241	0.9228	66	20	1405963	0.21413	0.41522
ENSG00000185899	TAS2R60	7	143138546	143142502	10	4	2347459	1.223	0.11067	9	3	1215677	0.80416	0.21065	9	3	1408727	1.1268	0.12991
ENSG00000221855	TAS2R41	7	143172966	143176889	15	5	2363649	0.0045873	0.49817	14	4	1215375	0.047667	0.48099	15	5	1408393	-0.0092707	0.5037
ENSG00000170379	FAM115C	7	143316043	143428502	6	2	1230200	-0.25317	0.59993	6	2	615416	0.054852	0.47813	6	2	723214	-0.80267	0.78892
ENSG00000271321	CTAGE6	7	143451182	143456789	2	1	1728887	0.23139	0.40851	2	1	884795	-1.0127	0.8444	2	1	1021638	0.68752	0.24588
ENSG00000198420	FAM115A	7	143547468	143601291	27	5	2275528	-0.46852	0.68029	27	5	1167892	0.22788	0.40987	27	5	1355952	-0.37008	0.64434
ENSG00000221910	OR2F2	7	143630259	143634372	13	4	2268337	1.5147	0.064926	10	2	1216013	1.4645	0.071535	10	2	1409111	-0.26616	0.60494
ENSG00000213215	OR2F1	7	143655027	143659108	17	6	2312414	0.92042	0.17868	16	5	1185245	1.2636	0.10318	16	5	1376248	-0.18942	0.57512
ENSG00000221813	OR6B1	7	143699022	143703068	10	3	2149838	1.3732	0.084851	9	2	1161211	1.8671	0.030945	9	2	1350591	-0.5189	0.69808
ENSG00000221836	OR2A5	7	143745461	143749473	15	3	2305350	-0.050198	0.52002	15	3	1183172	-0.72504	0.76579	15	3	1374022	-0.22719	0.58986
ENSG00000221933	OR2A25	7	143769275	143773288	12	4	2363922	-0.050716	0.52022	12	4	1215532	-0.51306	0.69604	12	4	1408549	-0.7836	0.78336
ENSG00000221858	OR2A12	7	143790141	143794186	11	2	2364389	1.8549	0.031809	11	2	1215751	1.2805	0.10018	11	2	1408798	0.67411	0.25012
ENSG00000221989	OR2A2	7	143804607	143808657	13	3	2227881	1.2655	0.10284	13	3	1140442	1.0633	0.14382	13	3	1328408	-0.27662	0.60896
ENSG00000221938	OR2A14	7	143824151	143828162	14	2	2274973	0.41488	0.33912	13	1	1215876	-0.56264	0.71316	13	1	1408951	0.59966	0.27437
ENSG00000050327	ARHGEF5	7	144050381	144078725	10	2	2362118	2.0641	0.019504	10	2	1214695	0.010874	0.49566	10	2	1407583	2.9216	0.0017412
ENSG00000106410	NOBOX	7	144093333	144109320	50	7	2363073	0.66253	0.25382	50	7	1215149	-0.25849	0.60198	50	7	1408085	0.091892	0.46339
ENSG00000196511	TPK1	7	144148034	144535488	1239	100	2348605	1.6832	0.046171	1181	93	1211151	2.081	0.018717	1193	96	1402192	2.6073	0.0045633
ENSG00000174469	CNTNAP2	7	145811453	148119090	11079	718	2360847	4.1574	1.6095e-05	10414	677	1214330	1.0558	0.14554	10516	694	1406970	3.7941	7.409e-05
ENSG00000170279	C7orf33	7	148285657	148313952	85	18	2351514	1.9886	0.023373	84	18	1214632	1.7539	0.039722	84	18	1407484	-0.20931	0.5829
ENSG00000055130	CUL1	7	148393006	148499128	301	33	2358723	3.4159	0.00031785	292	31	1213299	1.3486	0.08874	293	31	1405820	2.439	0.0073646
ENSG00000106462	EZH2	7	148503475	148583413	192	29	2356690	2.0848	0.018545	184	26	1215181	0.44004	0.32995	185	27	1408141	1.8135	0.034876
ENSG00000155660	PDIA4	7	148699154	148727733	96	10	2344544	0.8318	0.20276	89	8	1204053	0.64963	0.25797	93	9	1396795	0.29599	0.38362
ENSG00000197362	ZNF786	7	148765735	148789874	68	14	2253093	0.27751	0.39069	66	13	1165892	0.68512	0.24663	66	13	1350485	-0.74763	0.77266
ENSG00000204947	ZNF425	7	148798876	148825438	92	13	2296176	-0.070556	0.52812	87	12	1193168	0.82305	0.20524	89	13	1382991	-1.347	0.91101
ENSG00000197024	ZNF398	7	148821508	148881116	275	24	2336607	-0.27583	0.60866	264	23	1210588	0.76105	0.22331	270	24	1402917	-1.3312	0.90844
ENSG00000170265	ZNF282	7	148890577	148924339	130	22	2362259	-0.92028	0.82129	126	21	1214725	0.42573	0.33515	130	22	1407654	-0.71239	0.76189
ENSG00000170260	ZNF212	7	148934742	148953700	82	23	2364158	-0.034446	0.51374	74	20	1215602	-0.80362	0.78919	81	22	1408670	1.2755	0.10106
ENSG00000204946	ZNF783	7	148957262	148995393	171	30	2358885	-0.22564	0.58926	156	26	1212426	-0.88255	0.81126	171	30	1405574	0.81542	0.20742
ENSG00000196453	ZNF777	7	149127454	149160214	77	18	2359450	1.6911	0.045413	74	16	1214419	1.6532	0.049144	75	17	1407275	1.1232	0.13068
ENSG00000181220	ZNF746	7	149168885	149196908	80	16	2360149	3.2072	0.00067014	77	15	1214729	1.4324	0.076015	78	15	1407603	2.7646	0.0028493
ENSG00000133619	KRBA1	7	149409872	149432664	97	17	2363952	2.2395	0.012562	86	14	1215491	1.8333	0.033381	86	14	1408495	0.78795	0.21536
ENSG00000181444	ZNF467	7	149460271	149472568	42	9	2342823	2.0212	0.02163	41	9	1215574	-0.29829	0.61726	41	9	1408590	1.6441	0.050075
ENSG00000106479	ZNF862	7	149533456	149565568	114	25	2333193	-0.85401	0.80345	110	24	1204065	-0.4331	0.66753	110	24	1396742	-1.4158	0.92158
ENSG00000171130	ATP6V0E2	7	149568057	149578784	65	8	2343371	-0.43048	0.66658	64	8	1204700	-0.047292	0.51886	64	8	1395912	-1.0613	0.85573
ENSG00000106526	ACTR3C	7	149940005	150022814	84	9	1991188	1.5607	0.059297	84	9	1019892	1.3747	0.084608	84	9	1182181	0.33443	0.36903
ENSG00000127399	LRRC61	7	150017728	150036239	68	5	2361398	1.1281	0.12963	68	5	1213918	0.81587	0.20729	68	5	1407201	0.63976	0.26116
ENSG00000188707	ZBED6CL	7	150024938	150030808	27	4	2358243	0.95848	0.16891	27	4	1211784	0.72339	0.23472	27	4	1405515	0.70488	0.24044
ENSG00000106538	RARRES2	7	150034408	150040763	16	3	2307374	1.3372	0.090578	16	3	1184442	0.4392	0.33026	16	3	1375297	0.48282	0.31461
ENSG00000214022	REPIN1	7	150063278	150072133	25	2	2361385	-0.26066	0.60282	25	2	1214388	-0.98399	0.83744	25	2	1407157	-0.55325	0.70995
ENSG00000196456	ZNF775	7	150063879	150110558	112	14	2305885	0.99398	0.16012	109	14	1191883	-0.37904	0.64767	111	14	1378898	0.88031	0.18935
ENSG00000171115	GIMAP8	7	150145718	150177480	50	10	2361311	0.5505	0.29099	48	9	1214270	0.43959	0.33012	49	10	1407094	-0.74931	0.77316
ENSG00000179144	GIMAP7	7	150209918	150219161	52	14	2363156	0.86548	0.19339	50	13	1215139	-0.63668	0.73783	50	13	1408107	1.1768	0.11963
ENSG00000133574	GIMAP4	7	150262365	150272041	58	13	2364254	1.0595	0.14468	50	11	1215626	-0.11372	0.54527	51	11	1408682	1.6933	0.045202
ENSG00000133561	GIMAP6	7	150321463	150331473	61	21	2361696	0.54279	0.29364	36	11	1215611	-0.17003	0.56751	42	14	1408712	1.6342	0.051105
ENSG00000106560	GIMAP2	7	150380785	150391729	44	16	2363674	0.29683	0.3833	37	13	1215298	-0.3555	0.63889	37	13	1408289	0.57778	0.28171
ENSG00000213203	GIMAP1	7	150411645	150422372	43	11	2362020	0.57349	0.28316	41	10	1214576	-0.59774	0.72499	43	11	1407539	1.4665	0.07126
ENSG00000196329	GIMAP5	7	150417341	150448121	169	28	2359890	0.14816	0.44111	141	21	1214654	-0.26311	0.60377	153	24	1407875	0.62299	0.26665
ENSG00000106565	TMEM176B	7	150487373	150500448	61	16	2362479	-0.12956	0.55154	59	15	1214823	-0.64032	0.73902	60	15	1407754	-0.090674	0.53612
ENSG00000002933	TMEM176A	7	150495491	150503208	56	12	2362699	-0.33399	0.6308	52	11	1214885	-0.38828	0.6511	52	11	1407801	0.46774	0.31999
ENSG00000002726	AOC1	7	150519715	150559592	258	28	2361439	1.777	0.037784	245	25	1214302	-0.070206	0.52799	250	26	1407150	0.93891	0.17389
ENSG00000055118	KCNH2	7	150641049	150677403	125	27	2362033	1.1868	0.11765	123	27	1214634	-0.83442	0.79798	124	27	1407524	0.65583	0.25597
ENSG00000164867	NOS3	7	150686083	150712676	96	29	2358578	1.6585	0.048606	90	26	1214608	-1.0415	0.85118	91	27	1407469	2.3229	0.010092
ENSG00000181652	ATG9B	7	150708297	150723586	61	30	2354537	3.2	0.00068707	53	26	1214875	0.43802	0.33069	53	26	1407788	2.812	0.002462
ENSG00000197150	ABCB8	7	150723510	150745869	82	20	2363793	1.2593	0.10396	78	19	1215450	-0.23289	0.59208	79	19	1408451	1.6069	0.054041
ENSG00000213199	ASIC3	7	150743379	150750843	27	18	2362730	2.0779	0.01886	27	18	1214986	0.62729	0.26523	27	18	1407904	1.2496	0.10573
ENSG00000164885	CDK5	7	150749899	150757617	21	10	2361948	1.4996	0.066853	20	9	1214554	0.0010682	0.49957	20	9	1407406	1.5949	0.055364
ENSG00000164889	SLC4A2	7	150752297	150774614	78	21	2359028	-0.4237	0.66411	72	18	1214131	-0.96628	0.83305	73	19	1406936	0.070668	0.47183
ENSG00000164896	FASTK	7	150772711	150779953	25	12	2360166	-0.87568	0.8094	23	11	1213624	-0.91133	0.81894	23	11	1406289	-1.2066	0.88621
ENSG00000164897	TMUB1	7	150777167	150782633	18	11	2362266	-0.25598	0.60102	17	11	1214700	-1.4202	0.92223	17	11	1407565	0.33869	0.36742
ENSG00000133612	AGAP3	7	150780918	150842523	249	49	2356975	2.7473	0.0030042	233	44	1214560	1.4138	0.078717	238	46	1407454	1.941	0.02613
ENSG00000164900	GBX1	7	150844676	150873832	111	28	2363516	3.1976	0.0006929	104	25	1215307	0.7931	0.21386	106	26	1408292	2.5191	0.0058826
ENSG00000146926	ASB10	7	150871785	150886919	70	20	2362875	3.3684	0.00037796	62	17	1214913	0.091849	0.46341	63	17	1407874	3.2391	0.00059952
ENSG00000033050	ABCF2	7	150903923	150926316	107	21	2363608	3.1057	0.00094917	104	20	1215363	2.5589	0.0052495	105	20	1408372	1.8508	0.032102
ENSG00000033100	CHPF2	7	150927575	150936908	35	9	2339046	3.4753	0.0002551	34	9	1201352	4.6703	1.5036e-06	34	9	1393423	0.19866	0.42126
ENSG00000082014	SMARCD3	7	150934850	150976982	147	32	2355885	3.622	0.00014614	144	31	1211178	4.1053	2.0193e-05	145	31	1403848	1.6334	0.051191
ENSG00000013374	NUB1	7	151036785	151076535	168	30	2355159	0.15699	0.43763	167	30	1211010	-0.40456	0.6571	168	30	1403296	0.0037126	0.49852
ENSG00000187260	WDR86	7	151071995	151109813	140	36	2346186	-0.37444	0.64596	139	36	1206155	1.1891	0.1172	139	36	1397970	0.51566	0.30304
ENSG00000127377	CRYGN	7	151124921	151139899	76	21	2362522	-0.30316	0.61911	75	20	1214867	-2.134	0.98358	75	20	1407783	0.25829	0.39809
ENSG00000106615	RHEB	7	151162098	151219206	187	31	2363354	2.4279	0.0075938	162	25	1215165	2.261	0.011879	175	28	1408179	1.3872	0.082697
ENSG00000106617	PRKAG2	7	151252197	151576210	1389	218	2354318	2.3714	0.0088612	1362	212	1210312	0.91852	0.17917	1370	213	1402902	1.807	0.035382
ENSG00000106648	GALNTL5	7	151651464	151718019	290	41	2349939	-0.66187	0.74597	276	38	1209982	-0.29727	0.61687	279	38	1402755	-0.57026	0.71575
ENSG00000178234	GALNT11	7	151720759	151820425	152	9	2328077	0.48033	0.3155	127	6	1195485	0.40065	0.34434	137	7	1388950	-0.07859	0.53132
ENSG00000055609	KMT2C	7	151831010	152135090	202	8	2210257	2.1171	0.017126	195	7	1131213	0.13961	0.44448	195	7	1319417	2.0174	0.021829
ENSG00000196584	XRCC2	7	152340864	152375250	150	25	2358434	0.46108	0.32237	129	20	1211898	0.12453	0.45045	129	20	1404669	0.098738	0.46067
ENSG00000133627	ACTR3B	7	152454834	152553463	176	21	2332279	2.0153	0.021936	176	21	1197800	0.11747	0.45324	176	21	1390248	1.8943	0.029091
ENSG00000130226	DPP6	7	153582182	154686995	3704	483	2326409	2.0798	0.018774	3631	475	1197045	1.8337	0.033353	3629	472	1388628	1.2429	0.10695
ENSG00000214106	PAXIP1-AS2	7	154718208	154742618	75	11	2363469	1.8583	0.031565	71	10	1215284	2.7283	0.0031831	71	10	1408264	0.33728	0.36795
ENSG00000157212	PAXIP1	7	154734397	154796794	186	21	2363362	1.2557	0.1046	178	19	1215240	2.3514	0.0093523	178	19	1408211	0.33378	0.36927
ENSG00000220575	HTR5A-AS1	7	154857777	154865267	35	9	2361729	0.33251	0.36975	32	8	1214377	1.9113	0.027982	32	8	1407210	-1.2137	0.88757
ENSG00000157219	HTR5A	7	154860034	154878459	148	22	2354859	-0.21984	0.587	138	19	1210464	0.42771	0.33443	141	20	1402764	-0.91092	0.81883
ENSG00000217825	AC099552.4	7	154987273	154992165	33	9	2357537	-0.12442	0.54951	33	9	1211673	-1.3857	0.91708	33	9	1405120	0.81428	0.20774
ENSG00000186480	INSIG1	7	155087486	155102945	94	18	2350634	1.0766	0.14083	93	17	1207814	0.71604	0.23698	93	17	1400844	1.7407	0.040872
ENSG00000204960	BLACE	7	155148680	155162629	117	17	2310540	0.52867	0.29852	111	15	1210398	-0.011768	0.50469	112	15	1399517	0.81167	0.20849
ENSG00000218672	AC008060.7	7	155172771	155190051	114	21	2358993	-1.4439	0.92562	114	21	1213004	-0.28016	0.61032	114	21	1405887	0.043875	0.4825
ENSG00000164778	EN2	7	155248824	155258526	43	12	2360886	1.9528	0.02542	43	12	1214154	1.0297	0.15157	43	12	1406892	1.3264	0.092347
ENSG00000146910	CNPY1	7	155265901	155328557	178	54	2355102	1.0703	0.14224	177	54	1211433	2.3543	0.0092798	177	54	1404021	0.056203	0.47759
ENSG00000216895	AC009403.2	7	155402925	155439899	122	17	2348737	-1.0342	0.84948	117	16	1209005	-0.60277	0.72667	118	16	1401243	-0.73349	0.76837
ENSG00000184863	RBM33	7	155435145	155575179	407	19	2274295	0.67912	0.24853	394	17	1179204	0.034669	0.48617	398	18	1363890	-0.053771	0.52144
ENSG00000164690	SHH	7	155591680	155606967	17	7	2360003	0.40179	0.34392	17	7	1213724	0.65326	0.25679	17	7	1406439	-1.1614	0.87726
ENSG00000204876	AC021218.2	7	155753326	155760037	27	10	2362660	0.47734	0.31656	27	10	1214949	-0.67628	0.75057	27	10	1407871	0.97263	0.16537
ENSG00000244291	C7orf13	7	156430057	156435348	22	8	2363942	1.3813	0.083592	21	7	1215521	0.45664	0.32396	22	8	1408560	0.84238	0.19979
ENSG00000105982	RNF32	7	156430975	156470824	155	24	2363862	2.4644	0.0068614	146	22	1215471	2.0543	0.019973	148	22	1408493	1.0106	0.15609
ENSG00000105983	LMBR1	7	156460646	156687924	1117	66	2362260	0.03341	0.48667	1065	64	1215446	1.4983	0.067028	1094	63	1408503	-1.2019	0.88529
ENSG00000146909	NOM1	7	156740417	156766876	186	18	2358899	0.78775	0.21542	182	17	1212710	1.222	0.11086	183	17	1408415	-0.5153	0.69683
ENSG00000130675	MNX1	7	156785745	156805345	75	23	2362610	1.795	0.036327	74	22	1214909	1.2743	0.10128	74	22	1407828	0.90162	0.18363
ENSG00000269446	AC006967.1	7	156900674	156904764	28	4	2364182	-1.5093	0.93439	28	4	1215654	-0.93392	0.82483	28	4	1408688	-1.2181	0.88841
ENSG00000009335	UBE3C	7	156929607	157063066	647	47	2363788	0.46098	0.32241	633	45	1215579	1.7524	0.039851	635	46	1408610	-0.46816	0.68017
ENSG00000105993	DNAJB6	7	157126075	157211133	356	38	2354084	1.1255	0.13019	349	36	1210224	-0.30729	0.62069	350	37	1402632	1.3905	0.082195
ENSG00000236669	AC006372.1	7	157316477	157321019	23	7	2362866	-0.28976	0.614	23	7	1215049	-0.44694	0.67254	23	7	1407976	-0.51151	0.6955
ENSG00000155093	PTPRN2	7	157330750	158382480	4663	454	2339295	5.318	5.2465e-08	4545	445	1211648	1.4685	0.070978	4557	442	1403943	3.9367	4.1305e-05
ENSG00000222012	AC005481.5	7	157404715	157412457	33	9	2357822	-0.58428	0.72049	33	9	1211801	-0.95099	0.82919	33	9	1405278	-0.6504	0.74228
ENSG00000146918	NCAPG2	7	158423003	158499520	283	25	2335264	0.26574	0.39522	277	24	1207304	-0.1337	0.55318	277	24	1399601	-0.33413	0.63086
ENSG00000117868	ESYT2	7	158522686	158624944	602	38	2350872	0.39088	0.34794	567	34	1210348	0.54332	0.29345	584	36	1401756	0.08585	0.46579
ENSG00000126870	WDR60	7	158647269	158750438	503	54	2356708	-0.55399	0.71021	434	42	1212077	-0.16397	0.56512	442	44	1405141	0.41781	0.33804
ENSG00000106018	VIPR2	7	158819866	158939649	606	59	2321382	0.97633	0.16445	545	49	1202200	-0.63625	0.73769	552	50	1393516	0.74571	0.22792
ENSG00000172748	ZNF596	8	180137	198342	55	11	2360835	-1.0455	0.85211	55	11	1214105	0.06667	0.47342	55	11	1406890	0.14369	0.44287
ENSG00000147364	FBXO25	8	354428	422225	471	59	2362144	0.29778	0.38294	431	51	1215127	0.39321	0.34708	434	52	1408095	1.165	0.12201
ENSG00000180190	TDRP	8	438803	497781	368	50	2361930	-1.0242	0.84714	343	44	1214414	0.24269	0.40412	346	45	1407382	-0.71654	0.76317
ENSG00000104714	ERICH1	8	563746	690106	958	91	2357947	-0.44324	0.6712	906	84	1214444	0.1139	0.45466	919	85	1407347	0.52488	0.29983
ENSG00000198010	DLGAP2	8	1447532	1657642	1296	86	2357718	1.8659	0.031028	1258	82	1213074	2.1889	0.014303	1271	84	1405472	1.9608	0.024949
ENSG00000182372	CLN8	8	1701944	1735738	186	22	2112684	-0.29672	0.61666	177	20	1096415	-1.2346	0.89152	177	20	1269211	-1.6217	0.94757
ENSG00000104728	ARHGEF10	8	1770142	1907807	861	161	2350002	2.9297	0.0016964	841	156	1212497	0.70903	0.23915	850	158	1404997	2.0531	0.02003
ENSG00000176595	KBTBD11	8	1920044	1956102	223	34	2316495	0.3069	0.37946	219	33	1202457	-1.8141	0.96517	222	34	1383098	0.89708	0.18484
ENSG00000036448	MYOM2	8	1991155	2114475	1033	115	2339430	1.3894	0.082359	1019	110	1205240	-0.23449	0.5927	1020	113	1396510	2.4744	0.0066729
ENSG00000183117	CSMD1	8	2791875	4854494	22691	1716	2359628	8.7396	1.1694e-18	21526	1609	1214141	3.1482	0.00082152	21802	1658	1406603	6.8299	4.2486e-12
ENSG00000147316	MCPH1	8	6262113	6502144	1605	157	2360079	1.7127	0.043387	1523	150	1214550	-0.81148	0.79146	1538	155	1406929	2.187	0.01437
ENSG00000091879	ANGPT2	8	6356172	6422930	490	52	2357565	1.436	0.0755	473	49	1213709	0.17873	0.42907	479	50	1404847	1.4299	0.076368
ENSG00000155189	AGPAT5	8	6563878	6618184	339	40	2356721	2.1269	0.016715	322	36	1211532	0.3741	0.35417	331	38	1404157	2.1793	0.014656
ENSG00000164825	DEFB1	8	6727097	6737544	132	15	2363137	-0.5228	0.69944	128	14	1215140	-0.10062	0.54007	131	14	1408124	-0.31558	0.62384
ENSG00000164822	DEFA6	8	6781215	6785598	34	15	2361129	1.0675	0.14288	30	12	1214016	0.63624	0.26231	30	12	1406765	0.68196	0.24763
ENSG00000164821	DEFA4	8	6792344	6797860	42	15	2362252	0.14452	0.44254	39	14	1214660	-0.37242	0.64521	42	15	1407656	-0.24124	0.59532
ENSG00000240247	DEFA1B	8	6853288	6877778	9	5	2358484	-0.85108	0.80264	9	5	1213066	0.77442	0.21934	9	5	1405579	0.34931	0.36343
ENSG00000239839	DEFA3	8	6872391	6877823	7	4	2357005	-0.38446	0.64968	7	4	1212390	1.2487	0.10589	7	4	1404775	0.72911	0.23297
ENSG00000164816	DEFA5	8	6911831	6916256	17	7	2359883	-0.20056	0.57948	17	7	1213669	0.52495	0.29981	17	7	1406374	-0.11904	0.54738
ENSG00000215372	ZNF705G	8	7212039	7245080	2	1	1103991	-0.95406	0.82997	2	1	558732	0.74546	0.228	2	1	640193	0.9977	0.15921
ENSG00000182319	SGK223	8	8174258	8246008	342	52	2356136	1.2226	0.11075	333	50	1211499	-0.39642	0.6541	338	51	1404300	1.5194	0.064335
ENSG00000253958	CLDN23	8	8557448	8562616	43	4	2362555	2.6469	0.0040618	43	4	1214910	1.5244	0.063706	43	4	1407805	1.4257	0.076976
ENSG00000147324	MFHAS1	8	8639864	8753155	679	69	2362947	2.9364	0.0016604	655	66	1215056	1.9343	0.026537	679	69	1408017	1.6269	0.051878
ENSG00000104626	ERI1	8	8857657	8975256	647	63	2353840	2.9513	0.0015822	640	61	1211388	1.8342	0.03331	641	62	1403687	1.4037	0.080197
ENSG00000173281	PPP1R3B	8	8992765	9011084	61	10	2332798	0.38598	0.34976	58	9	1214574	1.5808	0.056965	58	9	1407432	-1.2051	0.88592
ENSG00000253426	RP11-10A14.4	8	9007252	9026646	23	4	2354533	1.243	0.10693	23	4	1211237	0.91897	0.17905	23	4	1403456	0.45269	0.32539
ENSG00000173273	TNKS	8	9411424	9640856	1309	55	2352388	3.3394	0.00041984	1277	52	1211447	2.4615	0.0069174	1290	51	1403336	1.9451	0.025883
ENSG00000175806	MSRA	8	9909778	10287401	2420	182	2359350	5.2139	9.2465e-08	2289	169	1213943	2.7634	0.0028599	2317	171	1406739	4.6452	1.6987e-06
ENSG00000184647	PRSS55	8	10381056	10412676	240	31	2354422	2.2617	0.011857	238	30	1212526	0.27123	0.39311	239	31	1403007	1.6399	0.050516
ENSG00000183638	RP1L1	8	10462859	10571697	339	68	2354919	0.94217	0.17305	321	63	1210780	1.9311	0.026734	328	65	1403389	0.056891	0.47732
ENSG00000171060	C8orf74	8	10528147	10559103	71	20	2363276	0.86976	0.19222	65	18	1215166	0.34853	0.36372	68	19	1408157	0.87449	0.19092
ENSG00000171056	SOX7	8	10580278	10699357	724	50	2358655	2.1833	0.014508	666	42	1212492	2.1584	0.015449	684	45	1405315	0.57285	0.28337
ENSG00000258724	SOX7	8	10581909	10699357	720	49	2358655	2.1952	0.014076	662	42	1212489	2.1664	0.015141	680	44	1405313	0.5828	0.28001
ENSG00000254093	PINX1	8	10621473	10699394	526	41	2358206	2.3608	0.0091166	489	36	1212168	2.3234	0.010079	501	37	1405021	0.62337	0.26652
ENSG00000171044	XKR6	8	10752555	11060875	1378	82	2360148	2.6377	0.0041741	1282	73	1213571	3.8216	6.6297e-05	1308	71	1406455	-0.17876	0.57094
ENSG00000215346	AF131215.5	8	10982980	10989745	31	7	2362167	0.013744	0.49452	28	5	1214585	0.71871	0.23616	30	6	1407560	-0.16087	0.5639
ENSG00000104643	MTMR9	8	11139925	11186646	183	21	2362106	-0.25914	0.60224	155	16	1214968	-1.1608	0.87714	165	18	1407957	0.4673	0.32014
ENSG00000177710	SLC35G5	8	11186397	11190717	35	7	2362835	-0.19806	0.5785	31	5	1214903	-0.63252	0.73648	31	5	1407832	0.23587	0.40677
ENSG00000184608	C8orf12	8	11223911	11297167	384	46	2354648	-0.058975	0.52351	376	45	1210443	-0.64805	0.74152	379	45	1403120	-0.1801	0.57146
ENSG00000154319	FAM167A	8	11277972	11334224	342	43	2360754	-1.1076	0.86598	336	42	1214049	-0.25435	0.60039	339	42	1406810	-0.68218	0.75244
ENSG00000136573	BLK	8	11349510	11423113	533	65	2362134	-0.55859	0.71178	485	56	1214579	1.4787	0.069615	497	58	1407476	-1.1922	0.8834
ENSG00000136574	GATA4	8	11532468	11618511	455	83	2359308	0.11398	0.45463	427	76	1214598	1.726	0.042169	432	77	1407462	-1.5348	0.93758
ENSG00000255394	C8orf49	8	11616896	11621309	45	14	2362602	1.4129	0.078837	42	12	1214863	1.0357	0.15017	44	13	1407795	0.16563	0.43422
ENSG00000154328	NEIL2	8	11625148	11645855	170	33	2361296	1.0542	0.1459	161	30	1214050	1.3386	0.090352	162	30	1407027	0.038511	0.48464
ENSG00000079459	FDFT1	8	11651082	11697818	458	63	2361199	0.45306	0.32525	419	55	1214151	-0.38563	0.65012	441	60	1407016	0.019052	0.4924
ENSG00000255046	RP11-297N6.4	8	11654437	11662077	81	24	2358078	-0.12433	0.54947	76	22	1211835	-0.42994	0.66638	80	24	1405363	-0.37483	0.64611
ENSG00000164733	CTSB	8	11699033	11728957	213	29	2357199	2.0105	0.022191	210	28	1212374	0.33374	0.36929	211	28	1404674	2.1961	0.014044
ENSG00000205884	DEFB136	8	11830446	11834108	25	6	2220525	1.9002	0.028702	25	6	1136562	2.1174	0.017113	25	6	1324165	-0.063357	0.52526
ENSG00000205883	DEFB135	8	11837830	11843099	22	6	2361482	1.0063	0.15713	22	6	1214401	-0.32326	0.62675	22	6	1407242	1.024	0.15291
ENSG00000205882	DEFB134	8	11849692	11855821	21	4	2361354	0.88649	0.18768	21	4	1214350	1.2087	0.1134	21	4	1407164	0.15619	0.43794
ENSG00000255098	RP11-481A20.11	8	11869545	11875043	14	3	2354778	1.1131	0.13283	14	3	1211296	0.67178	0.25086	14	3	1403642	0.66287	0.25371
ENSG00000154359	LONRF1	8	12578403	12615582	114	13	2273531	2.6301	0.0042674	113	13	1171084	0.32347	0.37317	114	13	1354373	2.5289	0.0057215
ENSG00000250305	KIAA1456	8	12801151	12890012	747	82	2353911	2.9983	0.0013575	658	67	1211477	1.6603	0.048423	693	73	1404212	1.6225	0.052353
ENSG00000164741	DLC1	8	12939870	13375167	2882	166	2359134	3.0978	0.0009747	2724	154	1214211	1.5961	0.05523	2740	158	1406600	2.011	0.022161
ENSG00000164743	C8orf48	8	13422352	13426796	25	10	2364149	0.56935	0.28456	25	10	1215638	0.2851	0.38778	25	10	1408671	-0.84714	0.80154
ENSG00000185053	SGCZ	8	13946373	15097848	9648	445	2358341	5.1992	1.0008e-07	8988	426	1213954	3.551	0.00019185	9231	417	1406655	3.1345	0.00086088
ENSG00000104723	TUSC3	8	15272724	15625158	2356	157	2360490	2.5218	0.0058386	2143	132	1214809	1.9375	0.026345	2180	136	1407696	1.0378	0.14968
ENSG00000038945	MSR1	8	15964387	16426999	2498	143	2356967	2.1081	0.01751	2306	129	1211834	2.4247	0.0076597	2368	133	1404399	1.3257	0.092466
ENSG00000078579	FGF20	8	16848678	16861690	68	15	2362377	1.1727	0.12045	68	15	1214811	2.5833	0.0048926	68	15	1407725	0.32816	0.3714
ENSG00000155970	MICU3	8	16882747	16981153	315	41	2321716	-0.85261	0.80306	309	39	1193144	0.21203	0.41604	310	40	1382536	0.15764	0.43737
ENSG00000104219	ZDHHC2	8	17011538	17083308	284	53	2362515	1.0037	0.15775	276	51	1214857	-1.7678	0.96145	278	51	1407758	1.3317	0.091479
ENSG00000198791	CNOT7	8	17085737	17106387	64	15	2363310	0.72178	0.23521	61	14	1215206	-1.6498	0.95051	61	14	1408181	1.0221	0.15337
ENSG00000155975	VPS37A	8	17102080	17160936	278	46	2359707	1.354	0.087863	257	40	1214988	-1.1099	0.86647	259	40	1407923	1.1375	0.12767
ENSG00000003987	MTMR7	8	17154539	17273037	791	99	2362127	-0.69559	0.75666	747	93	1214620	-0.010246	0.50409	770	96	1407549	-0.76419	0.77762
ENSG00000003989	SLC7A2	8	17352597	17429082	411	72	2360161	0.4058	0.34245	406	71	1214340	1.037	0.14986	406	71	1407168	-0.75514	0.77492
ENSG00000104213	PDGFRL	8	17431942	17502580	732	99	2362802	-0.9658	0.83293	689	90	1214954	-0.36671	0.64308	689	90	1407876	-0.8472	0.80156
ENSG00000129422	MTUS1	8	17500304	17660426	1313	133	2362245	-1.4025	0.91961	1161	111	1214524	0.69773	0.24267	1171	117	1407434	-1.1148	0.86753
ENSG00000104760	FGL1	8	17720889	17769874	444	36	2356260	0.68473	0.24676	406	31	1212210	-2.1224	0.9831	410	31	1404988	1.9417	0.026088
ENSG00000078674	PCM1	8	17778349	17886478	679	55	2361766	1.6503	0.049445	622	47	1214127	-1.3123	0.9053	623	47	1407165	2.0357	0.02089
ENSG00000104763	ASAH1	8	17912934	17944494	264	26	2363513	-0.088767	0.53537	258	25	1215330	0.1848	0.42669	260	26	1408316	-0.20356	0.58065
ENSG00000171428	NAT1	8	18025986	18082198	418	59	2356330	0.7432	0.22868	407	56	1212544	-0.1377	0.55476	411	57	1405227	1.8762	0.030314
ENSG00000156006	NAT2	8	18246755	18259728	80	17	2362825	-0.27068	0.60668	76	15	1214980	0.62136	0.26718	76	15	1407892	0.95556	0.16965
ENSG00000156011	PSD3	8	18383811	18944240	3562	302	2361599	-0.75397	0.77457	3442	291	1214735	-0.4342	0.66793	3471	288	1407422	0.031962	0.48725
ENSG00000104611	SH2D4A	8	19169128	19254729	362	64	2360037	0.55899	0.28808	358	63	1214871	0.49618	0.30989	359	63	1407762	-0.36019	0.64065
ENSG00000147408	CSGALNACT1	8	19260672	19617540	2042	195	2362337	4.9842	3.1108e-07	1926	207	1214797	2.931	0.0016896	1932	204	1407707	3.5873	0.00016707
ENSG00000104613	INTS10	8	19672651	19710594	156	36	2362923	-0.39115	0.65216	139	30	1214960	1.9562	0.025223	144	32	1407920	-0.44625	0.67229
ENSG00000175445	LPL	8	19757228	19825769	407	34	2363476	1.3477	0.088873	395	33	1215304	1.7118	0.043468	400	33	1408298	0.19307	0.42345
ENSG00000036565	SLC18A1	8	20001366	20042717	235	35	2362371	1.615	0.053157	235	35	1214687	1.2389	0.1077	235	35	1407717	1.2527	0.10516
ENSG00000147416	ATP6V1B2	8	20052878	20085330	101	27	2363004	-0.6384	0.73839	101	27	1215119	1.4596	0.072198	101	27	1408044	0.16131	0.43593
ENSG00000061337	LZTS1	8	20102676	20163474	277	61	2361919	0.47614	0.31699	275	60	1214592	-0.90728	0.81787	276	61	1407472	0.52878	0.29848
ENSG00000168546	GFRA2	8	21546915	21671869	218	60	2296151	3.5312	0.00020686	207	56	1178762	3.4689	0.00026127	211	57	1367429	0.64111	0.26073
ENSG00000147443	DOK2	8	21765384	21773371	24	9	2363443	3.0923	0.00099316	24	9	1215308	0.66103	0.2543	24	9	1408295	3.4091	0.0003259
ENSG00000130227	XPO7	8	21775180	21865096	291	28	2362178	1.5649	0.058807	283	27	1214574	-0.89679	0.81508	284	27	1407586	2.0081	0.022315
ENSG00000158806	NPM2	8	21879636	21895408	43	15	2361476	4.3063	8.3003e-06	42	15	1214369	1.5369	0.062161	42	15	1407184	3.6396	0.00013654
ENSG00000158815	FGF17	8	21897909	21907320	17	7	2362420	4.1731	1.5027e-05	17	7	1214852	2.5034	0.0061497	17	7	1407729	3.6844	0.00011461
ENSG00000158856	DMTN	8	21904506	21941038	136	14	2363879	3.7143	0.00010188	134	13	1215506	3.0415	0.0011772	134	13	1408517	2.7079	0.0033855
ENSG00000158863	FAM160B2	8	21944670	21963409	74	15	2335124	3.1881	0.0007161	72	14	1200711	1.344	0.08947	72	14	1392623	2.7441	0.0030342
ENSG00000173566	NUDT18	8	21963383	21968932	37	7	2316006	4.7852	8.5405e-07	36	7	1188343	3.0315	0.0012168	36	7	1379532	3.8972	4.8657e-05
ENSG00000168453	HR	8	21970928	21992897	67	16	2338042	1.3861	0.082861	60	13	1205485	0.30108	0.38168	63	14	1397323	1.348	0.088822
ENSG00000168476	REEP4	8	21994533	22001464	14	3	2363940	1.201	0.11488	14	3	1215541	-0.41857	0.66223	14	3	1408559	1.9211	0.027362
ENSG00000168481	LGI3	8	22003338	22016597	17	3	2360601	1.0111	0.156	17	3	1214027	-0.87488	0.80918	17	3	1406734	1.8498	0.032171
ENSG00000168484	SFTPC	8	22012426	22022992	21	8	2353460	0.21807	0.41369	21	8	1209262	-0.78742	0.78448	21	8	1402938	0.43709	0.33102
ENSG00000168487	BMP1	8	22020249	22070839	144	23	2358823	-0.95223	0.82951	144	23	1212548	-0.57749	0.7182	144	23	1405814	0.098088	0.46093
ENSG00000168490	PHYHIP	8	22076222	22091854	45	17	2361930	0.899	0.18433	44	16	1214584	0.81408	0.2078	44	16	1407437	-0.59985	0.7257
ENSG00000168495	POLR3D	8	22100617	22113113	43	10	2363129	1.1643	0.12216	43	10	1215149	0.46386	0.32138	43	10	1408140	0.27867	0.39025
ENSG00000197181	PIWIL2	8	22130810	22216076	271	23	2363536	-0.19835	0.57862	270	22	1215347	0.22958	0.40921	271	23	1408347	-0.79036	0.78534
ENSG00000104635	SLC39A14	8	22222762	22292642	380	35	2363302	4.4179	4.9834e-06	334	28	1215143	2.72	0.0032644	337	29	1408112	3.2911	0.00049899
ENSG00000120910	PPP3CC	8	22296332	22399652	305	27	2359451	4.7745	9.0083e-07	290	25	1215024	2.8154	0.0024357	297	26	1407982	3.7602	8.4891e-05
ENSG00000120896	SORBS3	8	22400499	22434301	55	24	2323379	3.7746	8.0145e-05	52	22	1214764	2.7606	0.0028843	52	22	1407659	2.3947	0.0083167
ENSG00000120913	PDLIM2	8	22433792	22456538	79	21	2329564	4.7563	9.8609e-07	79	21	1197761	3.8703	5.4348e-05	79	21	1387780	3.5479	0.00019414
ENSG00000248235	AC037459.4	8	22444787	22460597	59	15	2341273	5.7241	5.1985e-09	59	15	1203797	4.7322	1.1104e-06	59	15	1394835	4.5055	3.3104e-06
ENSG00000241852	C8orf58	8	22455114	22462663	25	9	2362580	5.7314	4.9804e-09	23	8	1214818	4.6315	1.815e-06	23	8	1407716	4.3249	7.6305e-06
ENSG00000158941	CCAR2	8	22460145	22480027	100	15	2353365	5.6253	9.2596e-09	87	12	1209829	4.299	8.5789e-06	87	12	1402468	4.3379	7.1934e-06
ENSG00000147439	BIN3	8	22476931	22528661	183	25	2356549	5.4652	2.3119e-08	164	21	1211211	4.115	1.9356e-05	165	21	1403552	4.3287	7.4996e-06
ENSG00000179388	EGR3	8	22544172	22552815	3	1	2354723	0.040076	0.48402	3	1	1211314	0.99172	0.16067	3	1	1403570	-1.0115	0.8441
ENSG00000134020	PEBP4	8	22569769	22859513	1273	211	2360440	7.1763	3.5809e-13	1223	190	1214356	4.5935	2.1792e-06	1227	202	1407359	5.435	2.7399e-08
ENSG00000008853	RHOBTB2	8	22842930	22878712	147	30	2358016	1.7837	0.037236	139	29	1211748	-0.22534	0.58914	140	29	1405198	1.9272	0.026979
ENSG00000120889	TNFRSF10B	8	22876646	22928692	176	34	2356932	1.267	0.10257	175	34	1211587	-0.16929	0.56722	176	34	1404802	1.376	0.084409
ENSG00000173535	TNFRSF10C	8	22939868	22975950	101	22	2362898	-0.0084923	0.50339	101	22	1215062	0.73715	0.23052	101	22	1407996	1.0826	0.13949
ENSG00000173530	TNFRSF10D	8	22992101	23023543	95	16	2349517	-0.16539	0.56568	93	16	1214964	0.022563	0.491	93	16	1407889	0.55755	0.28858
ENSG00000104689	TNFRSF10A	8	23046965	23084639	133	24	2362242	0.93202	0.17566	133	24	1214747	-0.23284	0.59206	133	24	1407654	2.0173	0.021832
ENSG00000147457	CHMP7	8	23099150	23120512	106	23	2361868	0.8225	0.2054	103	22	1214546	-0.6538	0.74338	104	22	1407409	0.65964	0.25474
ENSG00000104679	R3HCC1	8	23125633	23154792	142	28	2362910	0.078143	0.46886	140	27	1215059	-0.19199	0.57612	142	28	1407998	0.22321	0.41169
ENSG00000134013	LOXL2	8	23153702	23284841	1044	89	2362897	-0.58361	0.72026	931	95	1214942	-0.70328	0.75906	968	101	1407914	0.081376	0.46757
ENSG00000197217	ENTPD4	8	23242296	23317208	360	54	2363691	0.70495	0.24042	336	48	1215375	0.33778	0.36776	342	49	1408399	0.34053	0.36673
ENSG00000147454	SLC25A37	8	23384318	23433976	366	39	2362827	0.14561	0.44212	358	38	1215007	1.6215	0.05246	360	38	1407939	-0.50847	0.69444
ENSG00000268085	AC051642.1	8	23411287	23422651	88	16	2362610	1.5297	0.06305	85	15	1214892	3.7675	8.2437e-05	85	15	1407797	-0.6194	0.73217
ENSG00000215298	FP15737	8	23428157	23433974	25	5	2362425	-0.10845	0.54318	23	5	1214747	0.50881	0.30544	24	5	1407682	-1.2592	0.89602
ENSG00000167034	NKX3-1	8	23535206	23542440	13	5	2362557	0.68583	0.24641	13	5	1214917	0.37155	0.35511	13	5	1407800	0.67457	0.24997
ENSG00000180053	NKX2-6	8	23558964	23566111	28	6	2363133	0.47963	0.31575	28	6	1215169	-0.90878	0.81827	28	6	1408123	0.56195	0.28708
ENSG00000159167	STC1	8	23698428	23714320	51	12	2361987	3.0778	0.0010428	49	11	1214603	-0.36216	0.64139	50	12	1407455	4.2201	1.2209e-05
ENSG00000042980	ADAM28	8	24149553	24217531	292	21	2351416	2.2414	0.0125	289	20	1211987	0.2379	0.40598	291	20	1401175	3.115	0.00091968
ENSG00000134028	ADAMDEC1	8	24239798	24264526	56	15	2362939	1.4941	0.067576	54	14	1215038	2.074	0.019038	54	14	1407988	1.2993	0.096927
ENSG00000069206	ADAM7	8	24296443	24385483	338	40	2363445	1.23	0.10934	303	34	1215486	0.55293	0.29015	305	35	1408507	2.1972	0.014001
ENSG00000104722	NEFM	8	24768525	24777607	21	12	2303199	-0.046342	0.51848	21	12	1183924	-1.3585	0.91284	21	12	1371568	0.4769	0.31672
ENSG00000147459	DOCK5	8	25040238	25276598	861	115	2347322	1.0356	0.1502	815	106	1213645	-0.6195	0.73221	819	106	1406438	0.678	0.24889
ENSG00000147437	GNRH1	8	25275776	25284170	11	4	2247262	1.5228	0.0639	10	4	1148744	1.0382	0.14958	10	4	1330380	0.21589	0.41454
ENSG00000104756	KCTD9	8	25284366	25317992	126	10	2364235	0.87487	0.19082	121	9	1215665	1.0917	0.13748	121	9	1408702	-0.40451	0.65708
ENSG00000184661	CDCA2	8	25314513	25366436	223	22	2324880	0.84197	0.1999	211	20	1203276	0.96932	0.16619	212	20	1394281	0.37622	0.35338
ENSG00000221818	EBF2	8	25698246	25904913	925	159	2362691	3.0474	0.0011542	905	153	1214946	1.6331	0.051224	908	154	1407859	2.1544	0.015606
ENSG00000221914	PPP2R2A	8	26147007	26231196	291	56	2353239	2.4959	0.0062825	285	54	1215095	0.75845	0.22409	286	54	1407711	0.72599	0.23392
ENSG00000104765	BNIP3L	8	26238414	26364152	673	111	2361595	3.3816	0.00036026	645	105	1214398	-0.32082	0.62583	648	106	1407220	2.1551	0.015576
ENSG00000240694	PNMA2	8	26361202	26373608	51	16	2364192	3.1329	0.00086557	44	14	1215608	-0.018707	0.50746	45	14	1408636	1.4125	0.078905
ENSG00000092964	DPYSL2	8	26369791	26516694	905	95	2363261	2.4206	0.0077485	859	87	1215188	-0.50351	0.6927	887	92	1408173	1.4368	0.075387
ENSG00000120907	ADRA1A	8	26604667	26726790	700	101	2363745	-0.087586	0.5349	688	99	1215442	-0.49295	0.68898	691	99	1408444	-0.82015	0.79393
ENSG00000253903	RP11-521M14.2	8	26941694	26945766	34	12	2362755	0.70005	0.24195	33	11	1214968	1.0224	0.15331	33	11	1407881	-0.69131	0.75531
ENSG00000015592	STMN4	8	27091840	27117937	149	26	2363581	0.77058	0.22048	145	24	1215363	1.6527	0.049193	145	24	1408339	0.28631	0.38732
ENSG00000104228	TRIM35	8	27141404	27170836	120	27	2364201	-0.72514	0.76582	113	25	1215645	0.51134	0.30456	115	26	1408678	-0.16514	0.56558
ENSG00000120899	PTK2B	8	27166999	27317903	703	76	2363564	2.6058	0.004583	658	68	1215281	2.0751	0.018989	666	70	1408311	1.0054	0.15735
ENSG00000120903	CHRNA2	8	27316279	27339400	147	34	2362554	1.2067	0.11378	143	32	1214868	0.75967	0.22372	143	32	1407778	0.3915	0.34771
ENSG00000120915	EPHX2	8	27346296	27404081	290	33	2361148	-1.2404	0.89258	279	30	1213894	-1.2343	0.89145	283	31	1406848	-1.1899	0.88295
ENSG00000120885	CLU	8	27453434	27474548	59	15	2362844	4.0448	2.6189e-05	57	14	1215012	1.6101	0.053688	56	14	1407898	2.6607	0.0038987
ENSG00000168077	SCARA3	8	27489385	27535293	213	21	2362368	-0.4807	0.68463	207	20	1214777	-0.062781	0.52503	209	20	1407690	-1.4128	0.92114
ENSG00000147419	CCDC25	8	27589835	27632170	191	16	2363126	5.5637	1.3204e-08	187	15	1215155	3.9403	4.0692e-05	188	15	1408096	3.489	0.00024241
ENSG00000171320	ESCO2	8	27627466	27671157	208	15	2364008	3.7251	9.7614e-05	196	13	1215544	3.2098	0.00066414	201	14	1408578	1.2206	0.11112
ENSG00000168078	PBK	8	27666137	27697612	206	8	2363821	2.3045	0.010597	202	8	1215476	2.2223	0.01313	206	8	1408495	0.30291	0.38098
ENSG00000168079	SCARA5	8	27726399	27852244	617	81	2358293	1.0642	0.14363	608	79	1214807	1.414	0.07868	609	79	1407682	0.19867	0.42126
ENSG00000189233	NUGGC	8	27878481	27943388	259	63	2362436	3.0213	0.0012587	240	57	1214761	3.3653	0.00038234	242	58	1407648	0.62081	0.26736
ENSG00000134014	ELP3	8	27945190	28049673	329	32	2359155	1.2201	0.11122	312	29	1215049	0.14594	0.44199	321	31	1408008	0.091011	0.46374
ENSG00000168081	PNOC	8	28172503	28201872	114	8	2340645	1.2905	0.09843	111	8	1214936	2.6069	0.0045687	112	8	1407855	0.0029507	0.49882
ENSG00000186918	ZNF395	8	28202102	28262218	62	10	2362308	1.2417	0.10717	62	10	1214789	2.0702	0.019218	62	10	1407679	0.12042	0.45208
ENSG00000214050	FBXO16	8	28204804	28349835	196	32	2351260	0.99582	0.15967	195	32	1211205	1.8829	0.029854	195	32	1403919	-0.01001	0.50399
ENSG00000104290	FZD3	8	28349729	28432775	212	12	2364150	-1.0116	0.84414	175	8	1215556	-0.14236	0.5566	179	8	1408596	0.021038	0.49161
ENSG00000012232	EXTL3	8	28455986	28614116	455	57	2357015	-0.022224	0.50887	446	55	1213869	1.7003	0.044536	451	56	1405657	0.047386	0.4811
ENSG00000104299	INTS9	8	28624178	28749759	325	41	2363467	1.3317	0.091471	309	37	1215283	1.4813	0.06927	319	40	1408292	-0.88969	0.81318
ENSG00000147421	HMBOX1	8	28745911	28923281	393	61	2352455	-0.20593	0.58158	365	54	1211311	-0.27621	0.60881	369	55	1404172	-0.84771	0.8017
ENSG00000197892	KIF13B	8	28923796	29122641	707	82	2361972	-0.20418	0.58089	689	79	1215004	-1.2093	0.88672	695	80	1407865	-0.32975	0.6292
ENSG00000120875	DUSP4	8	29189581	29210185	68	15	2363069	-0.069438	0.52768	68	15	1215137	0.076102	0.46967	68	15	1408093	0.57735	0.28185
ENSG00000133872	TMEM66	8	29919528	29942723	44	6	2363702	0.47078	0.3189	44	6	1215444	-1.6749	0.95303	44	6	1408417	1.0423	0.14863
ENSG00000104660	LEPROTL1	8	29950914	30035724	243	24	2346317	-0.25823	0.60189	238	23	1208647	-0.94393	0.8274	240	23	1397828	0.14553	0.44215
ENSG00000177669	MBOAT4	8	29988340	30004202	46	7	2308197	0.012444	0.49504	45	6	1200446	-0.088143	0.53512	46	7	1374629	0.1304	0.44813
ENSG00000104671	DCTN6	8	30011813	30042156	85	13	2362212	-1.4184	0.92196	82	12	1214325	-0.74741	0.77259	83	12	1407603	-0.39134	0.65223
ENSG00000157110	RBPMS	8	30239944	30430778	593	66	2356160	2.8366	0.0022798	582	64	1211490	-0.10676	0.54251	587	65	1403856	2.0258	0.021394
ENSG00000197265	GTF2E2	8	30434835	30517768	271	36	2363000	1.4194	0.077898	267	35	1215383	-0.95013	0.82898	270	36	1408052	1.1083	0.13386
ENSG00000253457	SMIM18	8	30494117	30504581	34	11	2364130	1.3944	0.081597	34	11	1215627	-1.0829	0.86057	34	11	1408663	1.0111	0.15597
ENSG00000104687	GSR	8	30534583	30587443	258	35	2360021	2.6855	0.0036215	252	34	1213359	-0.71044	0.76128	253	34	1406221	2.8097	0.0024796
ENSG00000104695	PPP2CB	8	30630973	30673830	147	18	2363814	0.58265	0.28006	146	18	1215474	-0.38826	0.65109	146	18	1408492	0.1413	0.44382
ENSG00000133863	TEX15	8	30688060	30750122	217	27	2347093	1.5745	0.057688	190	22	1205399	0.47605	0.31702	193	23	1396893	0.58892	0.27796
ENSG00000172733	PURG	8	30852321	30893231	83	21	2361575	8.0227	5.1719e-16	82	21	1214450	4.3375	7.2053e-06	82	21	1407245	7.55	2.1758e-14
ENSG00000165392	WRN	8	30889317	31032285	475	57	2363570	3.556	0.00018827	425	49	1215295	1.2268	0.10994	425	49	1408268	3.4388	0.00029217
ENSG00000157168	NRG1	8	31494902	32623548	5228	337	2360166	6.2672	1.8377e-10	5007	324	1214272	1.6902	0.045492	5050	323	1406793	6.1654	3.5161e-10
ENSG00000172728	FUT10	8	33227342	33332940	462	43	2358663	0.59338	0.27646	446	41	1214265	0.25082	0.40098	451	42	1405842	0.12453	0.45045
ENSG00000129696	TTI2	8	33329904	33373119	186	16	2364088	-0.61773	0.73162	184	16	1215606	-0.43771	0.6692	184	16	1408633	-0.25925	0.60228
ENSG00000198042	MAK16	8	33340268	33359778	78	12	2364392	-0.39746	0.65449	77	11	1215746	-0.38535	0.65001	77	11	1408799	-0.17914	0.57108
ENSG00000133874	RNF122	8	33404273	33426643	92	16	2324338	1.0576	0.14512	88	15	1215099	-1.4823	0.93087	88	15	1408033	2.3276	0.0099662
ENSG00000133878	DUSP26	8	33447856	33459624	28	7	2361811	-0.3975	0.6545	28	7	1214550	-1.0503	0.85322	28	7	1407420	0.063682	0.47461
ENSG00000156687	UNC5D	8	35090975	35655068	1341	96	2354338	7.6418	1.0709e-14	1322	94	1211969	3.7991	7.261e-05	1324	91	1404420	6.594	2.1403e-11
ENSG00000233863	AC012215.1	8	35647365	35654384	9	3	2364521	2.3824	0.0085995	9	3	1215804	-0.82122	0.79424	9	3	1408876	2.3803	0.0086495
ENSG00000215262	KCNU1	8	36639842	36794646	410	47	2312623	4.6663	1.533e-06	379	41	1209862	1.2111	0.11292	393	44	1390315	4.1852	1.4248e-05
ENSG00000183779	ZNF703	8	37551269	37558537	4	2	2357414	-0.010341	0.50413	4	2	1212545	-2.7052	0.99659	4	2	1405030	0.02537	0.48988
ENSG00000183154	RP11-863K10.7	8	37591279	37596944	5	3	2364239	0.40141	0.34406	5	3	1215681	-0.40529	0.65737	5	3	1408718	0.66446	0.2532
ENSG00000147475	ERLIN2	8	37592117	37617619	13	8	2363597	1.254	0.10492	13	8	1215392	0.25087	0.40096	13	8	1408365	1.1299	0.12926
ENSG00000147471	PROSC	8	37618111	37638283	16	9	2362836	-0.36533	0.64257	16	9	1215042	0.091429	0.46358	16	9	1407954	1.2693	0.10216
ENSG00000020181	GPR124	8	37639709	37703414	92	24	2361736	-1.2549	0.89524	91	24	1214514	-0.81514	0.7925	91	24	1407346	-0.48253	0.68528
ENSG00000104221	BRF2	8	37699786	37709422	15	5	2359263	-0.87747	0.80988	15	5	1213384	-0.1201	0.5478	15	5	1406038	-1.2215	0.88905
ENSG00000156675	RAB11FIP1	8	37715136	37758985	38	18	2361841	-0.27231	0.60731	38	18	1214578	-0.53246	0.7028	38	18	1407423	-0.22238	0.58799
ENSG00000169154	GOT1L1	8	37790799	37799647	10	2	2361275	1.8569	0.031664	10	2	1214290	0.78292	0.21684	10	2	1407144	0.6309	0.26405
ENSG00000188778	ADRB3	8	37819516	37826483	10	2	2363368	2.3764	0.0087408	10	2	1215277	1.0809	0.13987	10	2	1408251	1.8218	0.034246
ENSG00000187840	EIF4EBP1	8	37885859	37918883	37	6	2309364	1.9887	0.023365	37	6	1185195	-0.37823	0.64737	37	6	1376781	2.6216	0.0043758
ENSG00000129691	ASH2L	8	37960760	38002594	50	14	2342110	-1.171	0.87921	48	13	1215213	0.025619	0.48978	50	14	1395914	-0.11787	0.54691
ENSG00000147465	STAR	8	38000167	38010783	10	3	2346439	-0.91895	0.82094	10	3	1204467	0.14884	0.44084	10	3	1399151	-0.76786	0.77872
ENSG00000175324	LSM1	8	38019839	38036248	38	8	2362486	0.061691	0.4754	38	8	1214871	-0.39464	0.65345	38	8	1407775	0.6076	0.27173
ENSG00000156735	BAG4	8	38032051	38071819	85	8	2363163	0.43821	0.33062	83	7	1215172	-0.23165	0.5916	84	8	1408120	-0.1861	0.57382
ENSG00000085788	DDHD2	8	38080736	38134076	96	14	2353109	0.11765	0.45317	89	13	1210093	0.32726	0.37173	92	13	1402945	-1.3884	0.91749
ENSG00000147535	PPAPDC1B	8	38119648	38128761	15	5	2364314	-0.57603	0.7177	12	4	1215650	0.17057	0.43228	13	4	1408704	-1.9399	0.97381
ENSG00000147548	WHSC1L1	8	38126215	38241790	207	27	2363244	-0.2054	0.58137	197	25	1215574	-0.077211	0.53077	199	25	1408605	-0.91391	0.81962
ENSG00000165046	LETM2	8	38241725	38268045	47	16	2363162	-0.24309	0.59603	44	16	1215120	0.1095	0.4564	47	16	1408144	-1.1784	0.88067
ENSG00000077782	FGFR1	8	38267656	38328352	147	40	2357594	2.112	0.017345	143	38	1215385	0.060579	0.47585	145	39	1408400	2.3051	0.010582
ENSG00000196166	C8orf86	8	38367352	38388180	93	13	2364442	2.3791	0.0086776	88	12	1215765	-0.64041	0.73905	88	12	1408810	3.9229	4.3739e-05
ENSG00000147526	TACC1	8	38583704	38711546	395	54	2353245	5.5981	1.0838e-08	362	48	1214921	1.2043	0.11424	377	51	1405842	5.929	1.5235e-09
ENSG00000169499	PLEKHA2	8	38756753	38832428	208	52	2313744	3.8024	7.1659e-05	198	49	1211535	1.06	0.14457	207	52	1381550	3.2787	0.00052147
ENSG00000169495	HTRA4	8	38829683	38847181	58	7	2346582	0.45869	0.32323	51	6	1214453	0.37835	0.35258	57	7	1407428	-0.3777	0.64717
ENSG00000169490	TM2D2	8	38845327	38856343	41	9	2363315	0.49684	0.30965	33	7	1215083	-0.084411	0.53364	40	9	1408192	-0.2679	0.60561
ENSG00000168615	ADAM9	8	38852388	38963663	314	38	2358493	1.1375	0.12767	281	32	1212460	0.83965	0.20055	289	33	1405480	-0.15371	0.56108
ENSG00000197140	ADAM32	8	38962509	39143430	542	38	2362964	0.12958	0.44845	523	36	1215355	0.75978	0.22369	535	37	1408190	-0.29053	0.6143
ENSG00000168619	ADAM18	8	39440008	39588583	502	70	2363653	-0.41009	0.65913	488	67	1215391	-0.56793	0.71496	491	67	1408389	-0.51975	0.69838
ENSG00000104755	ADAM2	8	39600254	39697808	313	49	2362726	0.087274	0.46523	307	47	1214970	1.0069	0.15699	308	48	1407877	0.37489	0.35387
ENSG00000131203	IDO1	8	39757794	39786963	99	19	2363475	-0.77189	0.77991	98	19	1215319	-0.27342	0.60773	99	19	1408309	-0.35201	0.63758
ENSG00000188676	IDO2	8	39790133	39874910	539	59	2357384	-0.31023	0.62181	522	56	1213836	0.13422	0.44661	531	57	1405613	-0.63816	0.73832
ENSG00000176907	C8orf4	8	40008989	40013821	17	7	2364151	-0.34835	0.63621	16	6	1215622	0.31146	0.37773	17	7	1408668	0.41443	0.33928
ENSG00000165061	ZMAT4	8	40387109	40757352	1488	136	2363377	3.3624	0.00038628	1422	127	1215250	0.46915	0.31948	1433	129	1408221	4.5109	3.2273e-06
ENSG00000104332	SFRP1	8	41118481	41169016	144	22	2361959	3.1203	0.00090322	142	21	1214598	0.46264	0.32181	143	21	1407491	2.4493	0.0071566
ENSG00000147533	GOLGA7	8	41345915	41369499	100	21	2355204	4.2543	1.0485e-05	98	20	1215612	2.4178	0.0078063	99	21	1408646	3.518	0.00021742
ENSG00000147536	GINS4	8	41384725	41403565	100	30	2362845	4.4729	3.8578e-06	96	28	1214999	2.2433	0.012439	99	29	1407955	3.3064	0.0004725
ENSG00000158669	AGPAT6	8	41432706	41483520	271	38	2363760	5.7173	5.41e-09	268	37	1215456	1.8698	0.030753	270	37	1408456	5.078	1.9074e-07
ENSG00000165066	NKX6-3	8	41501697	41510855	40	12	2363303	3.9928	3.2649e-05	40	12	1215245	2.2905	0.010997	40	12	1408218	3.2396	0.0005984
ENSG00000029534	ANK1	8	41509739	41756280	1073	137	2357736	3.3072	0.00047117	1023	133	1214041	-0.52714	0.70095	1042	140	1405437	1.9344	0.02653
ENSG00000083168	KAT6A	8	41785997	41911508	248	29	2356436	2.4965	0.0062719	232	26	1213234	1.183	0.1184	236	26	1403905	2.8858	0.0019524
ENSG00000070718	AP3M2	8	42008464	42030191	57	15	2364053	0.26937	0.39382	49	12	1215518	0.92955	0.1763	50	12	1408561	0.7974	0.21261
ENSG00000104368	PLAT	8	42031236	42067242	111	26	2363120	0.9127	0.1807	95	20	1215005	1.7943	0.036386	96	21	1407978	1.8017	0.035798
ENSG00000104365	IKBKB	8	42126820	42190973	222	29	2356156	1.8409	0.032822	203	25	1210780	-0.14264	0.55671	206	25	1403564	2.3232	0.010085
ENSG00000070501	POLB	8	42193972	42230326	91	16	2362204	-0.074086	0.52953	84	14	1214278	0.13179	0.44757	85	14	1407520	0.41515	0.33901
ENSG00000104371	DKK4	8	42230586	42236750	23	6	2363930	0.097	0.46136	23	6	1215534	-0.46723	0.67983	23	6	1408557	0.41891	0.33764
ENSG00000078668	VDAC3	8	42247142	42264415	43	11	2360519	1.7085	0.043774	42	11	1213189	-0.13152	0.55232	42	11	1406674	1.9564	0.025207
ENSG00000168575	SLC20A2	8	42272993	42399069	392	64	2355873	1.3288	0.091958	360	57	1210791	-0.45009	0.67368	365	58	1403362	1.6499	0.049479
ENSG00000176209	SMIM19	8	42394298	42410603	52	7	2364207	1.0481	0.1473	52	7	1215659	-0.50187	0.69212	52	7	1408709	0.67616	0.24947
ENSG00000147432	CHRNB3	8	42550519	42593550	223	7	2363211	-0.67299	0.74952	222	7	1215056	0.31594	0.37602	222	7	1408174	0.95845	0.16892
ENSG00000147434	CHRNA6	8	42606763	42653535	135	14	2335291	0.091064	0.46372	134	14	1200522	-0.83796	0.79897	134	14	1391009	0.33298	0.36957
ENSG00000131931	THAP1	8	42690817	42700468	21	5	2356571	0.7773	0.21849	17	4	1215797	-2.1756	0.98521	17	4	1408868	1.3492	0.088632
ENSG00000120925	RNF170	8	42703780	42754433	90	14	2307271	0.84142	0.20006	85	13	1183152	-1.4143	0.92136	85	13	1372532	1.3872	0.082698
ENSG00000168172	HOOK3	8	42750075	42886682	317	22	2279792	1.0311	0.15124	308	20	1183837	-1.2268	0.89005	310	20	1374173	1.2889	0.098717
ENSG00000254673	RP11-598P20.5	8	42871567	42933477	98	17	2286593	1.2771	0.10078	93	16	1206464	-0.91254	0.81926	94	16	1392973	1.4642	0.071567
ENSG00000168522	FNTA	8	42887337	42941931	85	17	2276688	1.2981	0.097124	80	15	1206310	-0.78395	0.78347	81	15	1391554	1.5138	0.065035
ENSG00000185900	POMK	8	42946658	42979577	34	16	2286446	1.168	0.12141	32	15	1169823	-0.12876	0.55122	34	16	1362907	1.77	0.038366
ENSG00000165102	HGSNAT	8	42993556	43058998	48	24	2092537	0.80854	0.20939	43	22	1130683	-0.85703	0.80429	45	23	1284792	0.49842	0.30909
ENSG00000164808	SPIDR	8	48171167	48649868	589	53	2347832	-0.72767	0.76659	574	51	1208825	0.35301	0.36204	582	52	1401391	0.30373	0.38067
ENSG00000221869	CEBPD	8	48648471	48653648	10	3	2364438	-1.366	0.91403	10	3	1215768	0.40627	0.34227	10	3	1408830	0.34147	0.36637
ENSG00000253729	PRKDC	8	48684669	48874743	360	26	2351441	-0.3562	0.63915	355	25	1209368	0.39086	0.34795	356	25	1402858	0.71773	0.23646
ENSG00000104738	MCM4	8	48870745	48891720	40	10	2333930	-0.54658	0.70767	40	10	1198180	0.31628	0.3759	40	10	1391301	0.60547	0.27243
ENSG00000169139	UBE2V2	8	48918960	48978268	108	17	2362560	-0.36559	0.64267	107	17	1214611	0.48704	0.31312	107	17	1407808	0.35359	0.36182
ENSG00000034239	EFCAB1	8	49622348	49649870	82	26	2351125	0.22037	0.41279	75	23	1214101	-1.0562	0.85457	75	23	1407370	0.68225	0.24754
ENSG00000019549	SNAI2	8	49829249	49836299	12	8	2363341	-0.056433	0.5225	11	7	1215191	1.1157	0.13227	11	7	1408159	-0.262	0.60334
ENSG00000168333	C8orf22	8	49964870	49989649	71	16	2351176	-0.37282	0.64536	65	13	1215389	1.7123	0.043419	65	13	1408371	0.72249	0.235
ENSG00000253206	RP11-738G5.2	8	50447945	50468973	95	7	2362765	0.78668	0.21574	39	5	1212743	0.17244	0.43155	39	5	1406200	0.7896	0.21488
ENSG00000147481	SNTG1	8	50820349	51707678	4272	184	2356505	0.91059	0.18126	3887	175	1211390	-0.36118	0.64102	3971	181	1404344	0.13626	0.44581
ENSG00000147485	PXDNL	8	52231138	52724005	2663	163	2362940	4.0032	3.1248e-05	2408	142	1215139	0.59762	0.27505	2438	144	1408135	3.7513	8.7969e-05
ENSG00000232941	AC090186.1	8	52728143	52731969	6	3	2363362	3.0004	0.0013483	5	2	1215102	1.8297	0.033646	5	2	1408091	1.6723	0.04723
ENSG00000168300	PCMTD1	8	52729140	52813735	373	23	2361740	2.7137	0.0033268	363	22	1214179	1.6502	0.049447	363	22	1407206	1.569	0.058319
ENSG00000147488	ST18	8	53022399	53375519	1049	96	2357739	4.5167	3.14e-06	992	117	1213595	1.7752	0.037929	1001	100	1406385	4.577	2.3581e-06
ENSG00000196711	FAM150A	8	53445597	53480067	85	14	2349202	1.611	0.053588	81	13	1215539	1.0026	0.15804	83	13	1408565	0.63869	0.26151
ENSG00000023287	RB1CC1	8	53534016	53660403	226	49	2364210	3.4557	0.00027443	216	45	1215648	1.3339	0.091117	219	46	1408693	2.4454	0.0072346
ENSG00000183729	NPBWR1	8	53848991	53854677	32	11	2363488	2.9328	0.0016798	31	10	1215306	0.11289	0.45506	31	10	1408295	2.4212	0.0077345
ENSG00000082556	OPRK1	8	54137284	54166257	184	19	2363642	-0.14833	0.55896	165	15	1215334	-0.69124	0.75529	167	15	1408328	0.10259	0.45914
ENSG00000047249	ATP6V1H	8	54627117	54758118	283	28	2360215	0.023229	0.49073	272	26	1215134	-0.26965	0.60628	274	26	1406308	0.026414	0.48946
ENSG00000147509	RGS20	8	54762368	54872863	329	39	2364043	1.4673	0.071147	293	32	1215535	1.1584	0.12334	299	33	1408565	0.19655	0.42209
ENSG00000187735	TCEA1	8	54878112	54937089	164	18	2364423	1.0635	0.14377	148	14	1215735	1.0462	0.14772	156	16	1408804	0.066408	0.47353
ENSG00000120992	LYPLA1	8	54957938	55016577	179	18	2364360	1.0392	0.14935	158	14	1215693	1.1537	0.12431	165	16	1408760	0.32752	0.37164
ENSG00000137547	MRPL15	8	55045770	55061461	43	7	2362881	-0.55707	0.71126	41	6	1214980	-0.33523	0.63128	41	6	1407958	0.56665	0.28548
ENSG00000164736	SOX17	8	55368495	55374448	15	4	2364216	-0.48446	0.68597	15	4	1215665	0.47182	0.31853	15	4	1408711	0.050929	0.47969
ENSG00000104237	RP1	8	55526627	55544394	61	15	2364262	-0.45415	0.67514	61	15	1215699	0.87659	0.19035	61	15	1408723	-0.61418	0.73045
ENSG00000206579	XKR4	8	56012949	56455613	2083	185	2362740	1.6699	0.047467	1937	191	1214951	1.6808	0.046397	1952	196	1407900	0.30075	0.3818
ENSG00000253976	RP11-386G21.1	8	56046763	56056918	44	13	2360990	2.575	0.0050119	43	13	1214137	-0.1546	0.56143	43	13	1406920	2.1347	0.016391
ENSG00000253857	RP11-386G21.2	8	56072043	56078287	26	10	2363381	2.1278	0.016675	26	10	1215291	0.81812	0.20664	26	10	1408250	0.81957	0.20623
ENSG00000167904	TMEM68	8	56607983	56687966	282	30	2359179	5.0314	2.4348e-07	251	25	1215191	1.4627	0.071771	251	25	1408134	5.1249	1.4883e-07
ENSG00000137574	TGS1	8	56683701	56739007	221	21	2364355	4.8441	6.3599e-07	194	16	1215690	1.5968	0.055156	200	18	1408749	4.8389	6.5267e-07
ENSG00000254087	LYN	8	56790372	56924940	665	76	2359044	1.6489	0.049579	639	71	1213961	3.1431	0.00083589	640	71	1406713	1.4476	0.073869
ENSG00000008988	RPS20	8	56978854	56989069	81	14	2364074	2.0711	0.019174	60	10	1215459	1.2266	0.11	76	13	1408597	1.9965	0.022939
ENSG00000172680	MOS	8	57024501	57028541	11	4	2364253	1.1641	0.12219	11	4	1215682	1.6125	0.053423	11	4	1408731	0.96636	0.16693
ENSG00000181690	PLAG1	8	57072463	57125883	172	33	2362832	1.1559	0.12386	163	31	1214793	-0.14166	0.55633	164	31	1407905	1.5596	0.059428
ENSG00000170791	CHCHD7	8	57122245	57132357	24	8	2363675	0.91372	0.18043	23	7	1215385	-0.063254	0.52522	23	7	1408393	0.57771	0.28173
ENSG00000170786	SDR16C5	8	57211569	57235335	68	21	2363225	0.31827	0.37514	64	19	1215168	0.53829	0.29519	64	19	1408106	0.70045	0.24182
ENSG00000181195	PENK	8	57348233	57361293	72	14	2363135	0.90938	0.18157	68	13	1215121	0.10482	0.45826	69	13	1408082	1.0152	0.15502
ENSG00000104331	IMPAD1	8	57869492	57908403	124	20	2363628	1.005	0.15744	121	19	1215383	0.64689	0.25885	121	19	1408372	-0.55595	0.71088
ENSG00000169122	FAM110B	8	58905068	59117838	731	99	2363446	0.52053	0.30135	705	94	1215289	1.1178	0.13182	707	95	1408265	-0.98224	0.83701
ENSG00000215114	UBXN2B	8	59321823	59365060	160	31	2363897	2.1761	0.014772	149	28	1215486	0.81432	0.20773	156	30	1408520	1.0651	0.14341
ENSG00000167910	CYP7A1	8	59401737	59414795	49	13	2364051	2.0339	0.02098	48	13	1215581	1.8902	0.029368	49	13	1408621	1.1724	0.12052
ENSG00000137575	SDCBP	8	59463483	59496419	125	15	2362895	2.0964	0.018024	120	13	1215668	1.9373	0.026352	120	13	1408707	0.68661	0.24616
ENSG00000035681	NSMAF	8	59495063	59574403	266	33	2363126	1.8013	0.035828	257	31	1215133	1.2834	0.099682	259	31	1408097	0.03268	0.48696
ENSG00000198846	TOX	8	59716977	60033767	887	109	2359906	5.205	9.6989e-08	868	105	1214058	3.092	0.00099415	874	106	1406954	4.6055	2.057e-06
ENSG00000178538	CA8	8	61098906	61195971	494	64	2363060	2.3764	0.0087404	457	56	1215060	-0.13124	0.55221	460	56	1408015	2.1384	0.016242
ENSG00000104388	RAB2A	8	61427416	61537186	456	40	2363953	0.443	0.32888	439	37	1215704	0.23485	0.40716	450	39	1408762	-0.31437	0.62338
ENSG00000171316	CHD7	8	61589337	61780465	648	65	2362302	2.3685	0.0089303	591	55	1214481	0.058594	0.47664	594	56	1407473	2.2524	0.012148
ENSG00000177182	CLVS1	8	61967717	62415204	1750	134	2362385	0.23552	0.4069	1636	120	1214724	1.8907	0.029332	1672	129	1407682	-0.95462	0.83012
ENSG00000198363	ASPH	8	62412116	62629155	729	84	2362655	0.086442	0.46556	658	73	1214796	-0.51832	0.69788	678	76	1407765	-0.3501	0.63687
ENSG00000185942	NKAIN3	8	63159150	63913211	3414	176	2361980	2.0393	0.020711	3074	151	1214445	1.5931	0.055564	3086	154	1407324	2.2988	0.010757
ENSG00000137563	GGH	8	63926638	63953730	135	18	2363657	1.9587	0.025072	134	18	1215409	1.5837	0.056628	134	18	1408398	1.4257	0.076981
ENSG00000137561	TTPA	8	63960112	64000612	127	19	2363818	0.55114	0.29077	122	18	1215462	0.9795	0.16367	123	18	1408474	1.5314	0.062832
ENSG00000185728	YTHDF3	8	64079112	64126346	92	23	2362776	1.7812	0.037441	88	21	1214960	0.61175	0.27035	89	22	1407890	2.248	0.012287
ENSG00000180828	BHLHE22	8	65490814	65497181	10	5	2361905	0.35957	0.35959	10	5	1214591	-0.35824	0.63992	10	5	1407474	-0.30784	0.6209
ENSG00000172817	CYP7B1	8	65499320	65713318	632	67	2361123	1.7686	0.038479	599	61	1214700	0.41155	0.34033	604	62	1407663	1.5867	0.056292
ENSG00000104442	ARMC1	8	66513694	66548442	201	19	2364443	1.1176	0.13186	195	17	1215767	0.70635	0.23998	197	18	1408824	1.2938	0.097859
ENSG00000066855	MTFR1	8	66554969	66684496	566	59	2363754	3.2154	0.00065139	546	55	1215438	2.9019	0.0018548	550	56	1408438	2.1985	0.013957
ENSG00000205268	PDE7A	8	66628745	66756557	549	62	2362055	3.9999	3.168e-05	517	56	1215387	3.6001	0.00015902	527	58	1408384	2.7426	0.0030479
ENSG00000147570	DNAJC5B	8	66931795	67013751	374	59	2358937	2.037	0.020827	361	57	1214051	1.0603	0.14449	364	57	1406968	1.6701	0.047446
ENSG00000147573	TRIM55	8	67037131	67088720	193	29	2356676	0.35626	0.36082	184	27	1211428	2.5372	0.0055872	189	28	1404078	-0.8436	0.80055
ENSG00000147571	CRH	8	67087620	67092960	15	7	2364393	0.069168	0.47243	14	6	1215735	1.9648	0.024716	14	6	1408774	-0.63685	0.73789
ENSG00000179041	RRS1	8	67339263	67343966	20	8	2364838	0.2979	0.38289	20	8	1215954	-0.036025	0.51437	20	8	1409044	0.19545	0.42252
ENSG00000147576	ADHFE1	8	67340420	67384836	220	33	2361517	-0.96547	0.83284	212	31	1214437	0.48641	0.31334	214	32	1407638	-0.75467	0.77478
ENSG00000169085	C8orf46	8	67370238	67431759	260	49	2361140	-0.20814	0.58244	251	46	1214252	0.79251	0.21403	253	47	1407360	-0.44759	0.67278
ENSG00000185697	MYBL1	8	67473410	67528482	159	24	2358887	3.3669	0.00038006	126	17	1211839	0.26973	0.39368	146	21	1405238	2.6959	0.0035097
ENSG00000175073	VCPIP1	8	67539722	67581452	135	26	2363308	2.5322	0.0056675	114	21	1215789	-0.044762	0.51785	128	24	1408171	2.0401	0.020668
ENSG00000270024	C8orf44-SGK3	8	67577831	67773707	587	50	2354840	2.6396	0.0041501	513	39	1212020	-0.29275	0.61514	562	46	1404223	2.0759	0.018953
ENSG00000213865	C8orf44	8	67577850	67598799	59	23	2364536	1.7094	0.043687	49	18	1215773	-0.37044	0.64447	53	20	1408853	1.3773	0.084204
ENSG00000104205	SGK3	8	67622653	67775257	446	35	2351838	2.2254	0.013027	396	27	1210944	-0.26825	0.60575	430	32	1402833	1.7573	0.039432
ENSG00000178460	MCMDC2	8	67780984	67835283	142	28	2350610	2.1769	0.014745	122	22	1214792	-0.5168	0.69735	130	25	1404015	1.9951	0.023017
ENSG00000261787	TCF24	8	67857736	67876825	47	12	2364253	1.8882	0.029498	37	9	1215593	-0.74615	0.77221	46	11	1408719	1.4909	0.067991
ENSG00000178125	PPP1R42	8	67875334	67970839	262	30	2363830	2.348	0.0094384	209	24	1215728	-0.054746	0.52183	255	29	1408483	2.0362	0.020866
ENSG00000121022	COPS5	8	67954314	67998018	127	21	2356089	2.5597	0.0052389	101	16	1215702	0.11739	0.45327	121	19	1408806	2.1976	0.013989
ENSG00000104218	CSPP1	8	67972661	68109498	347	43	2356767	2.7313	0.0031541	294	34	1214932	0.10451	0.45838	333	40	1408210	2.4991	0.0062246
ENSG00000066777	ARFGEF1	8	68084747	68257912	477	61	2362871	3.3083	0.00046938	412	51	1215126	-0.188	0.57456	464	58	1408344	3.2369	0.00060409
ENSG00000165078	CPA6	8	68333360	68660620	1179	119	2358749	0.68165	0.24773	1141	109	1214527	0.64455	0.25961	1148	105	1407450	1.1772	0.11955
ENSG00000046889	PREX2	8	68862353	69150265	1291	140	2354521	0.97598	0.16454	1256	131	1214084	0.24126	0.40468	1263	135	1405738	2.2115	0.0135
ENSG00000248801	RP11-664D7.4	8	69214703	69245726	86	21	2363091	0.49805	0.30922	82	20	1215115	-0.10116	0.54029	83	20	1408059	1.9891	0.023342
ENSG00000165084	C8orf34	8	69240957	69732257	1811	173	2362693	1.167	0.12161	1762	167	1214939	2.9169	0.0017676	1774	169	1407860	2.9192	0.0017549
ENSG00000137573	SULF1	8	70376859	70574150	546	109	2360291	2.5414	0.0055204	542	107	1213635	1.5698	0.05823	544	108	1406506	2.3242	0.010057
ENSG00000137571	SLCO5A1	8	70578282	70749299	601	88	2360745	0.16486	0.43453	590	85	1214740	2.0742	0.019032	591	85	1407598	0.20234	0.41982
ENSG00000269197	AC090574.1	8	70848403	70851635	11	5	2362173	0.51549	0.30311	11	5	1214721	0.92905	0.17643	11	5	1407612	0.66313	0.25362
ENSG00000147596	PRDM14	8	70962886	70985928	98	23	2362357	1.7559	0.039556	95	22	1214785	0.33532	0.36869	96	22	1407666	2.6749	0.0037377
ENSG00000140396	NCOA2	8	71020997	71318040	783	68	2364024	1.5532	0.060186	760	65	1215523	1.6501	0.049459	761	65	1408594	-0.19006	0.57537
ENSG00000213002	AC120194.1	8	71483681	71487671	14	6	2363472	1.9912	0.02323	12	5	1215208	2.4179	0.0078059	12	5	1408170	0.35396	0.36169
ENSG00000067167	TRAM1	8	71484677	71522622	128	22	2363931	0.96162	0.16812	115	19	1215478	1.4155	0.07846	115	19	1408496	-0.15685	0.56232
ENSG00000246366	RP11-382J12.1	8	71518812	71576514	222	25	2352032	2.5442	0.0054767	210	23	1215571	2.0901	0.018306	211	23	1408606	1.4639	0.071614
ENSG00000147592	LACTB2	8	71546553	71583409	152	22	2346232	3.3045	0.00047575	142	19	1215439	2.4268	0.0076155	143	19	1408453	1.8418	0.032751
ENSG00000221947	XKR9	8	71579600	71703606	607	33	2347426	3.5885	0.00016629	550	27	1214713	2.5082	0.0060682	555	28	1402973	2.0484	0.02026
ENSG00000104313	EYA1	8	72108668	72276467	471	86	2359460	1.4513	0.073349	469	85	1214698	0.3877	0.34912	469	85	1407577	0.64649	0.25898
ENSG00000253379	RP11-1102P16.1	8	72314675	72506260	665	95	2360559	-1.0052	0.84259	635	89	1214409	0.2089	0.41726	642	91	1407329	0.13074	0.44799
ENSG00000235531	RP11-383H13.1	8	72738402	73031628	1635	173	2363115	1.5985	0.054963	1501	156	1215088	0.54053	0.29441	1518	159	1408038	0.59359	0.27639
ENSG00000178860	MSC	8	72752784	72758703	33	10	2362768	0.28972	0.38602	33	10	1215008	0.096917	0.4614	33	10	1407919	-0.36743	0.64335
ENSG00000104321	TRPA1	8	72931152	72989852	330	40	2363644	2.0342	0.020965	308	36	1215361	1.0158	0.15487	312	36	1408360	0.9325	0.17554
ENSG00000182674	KCNB2	8	73447626	73851584	1745	162	2362987	1.7697	0.038392	1678	154	1215000	0.25424	0.39965	1708	160	1407997	0.39771	0.34542
ENSG00000147601	TERF1	8	73919099	73961357	123	19	2363936	5.077	1.9167e-07	113	16	1215496	2.307	0.010526	113	16	1408508	4.1679	1.5373e-05
ENSG00000164764	SBSPON	8	73975775	74038323	285	38	2359176	0.68555	0.2465	261	33	1215178	-0.00055053	0.50022	263	34	1408154	0.029833	0.4881
ENSG00000147604	RPL7	8	74201506	74210024	31	13	2363848	0.29138	0.38538	30	13	1215479	-0.82112	0.79421	30	13	1408493	0.27429	0.39193
ENSG00000121039	RDH10	8	74204847	74238516	134	26	2363494	0.46503	0.32096	123	23	1215269	-0.17013	0.56755	123	23	1408253	-0.21251	0.58414
ENSG00000040341	STAU2	8	74331604	74661943	1446	114	2361507	4.3349	7.2912e-06	1384	108	1214214	4.5987	2.1254e-06	1396	109	1407056	1.6205	0.052562
ENSG00000258677	RP11-463D19.2	8	74599926	74793089	761	85	2362069	5.9071	1.7407e-09	723	80	1214611	5.3416	4.6056e-08	735	82	1407500	2.8152	0.0024377
ENSG00000104343	UBE2W	8	74691332	74793145	350	50	2363778	4.7844	8.575e-07	333	47	1215672	3.6691	0.00012171	342	48	1408726	2.629	0.0042817
ENSG00000154582	TCEB1	8	74850404	74886522	134	24	2353618	2.8278	0.0023431	128	22	1215062	-0.44562	0.67206	130	23	1408014	3.259	0.00055895
ENSG00000175606	TMEM70	8	74882672	74896018	78	13	2363595	2.4177	0.0078088	78	13	1215384	-1.0329	0.84918	78	13	1408371	3.4048	0.00033111
ENSG00000154589	LY96	8	74901587	74942322	188	27	2359132	2.3394	0.0096576	169	25	1212551	-0.93319	0.82464	182	26	1405617	2.6817	0.003663
ENSG00000104369	JPH1	8	75145935	75235563	369	74	2360962	2.4921	0.0063495	351	68	1213850	0.24446	0.40344	354	69	1406734	2.5103	0.0060311
ENSG00000104381	GDAP1	8	75231365	75402107	574	68	2362681	0.98106	0.16328	557	64	1214931	0.086772	0.46543	566	66	1407861	1.5121	0.065255
ENSG00000254349	RP11-758M4.1	8	75510010	75736548	841	107	2356911	1.8494	0.032201	800	98	1214581	1.7712	0.038264	812	101	1406220	0.62721	0.26526
ENSG00000137558	PI15	8	75734772	75768264	107	19	2354001	2.0108	0.022175	105	18	1210840	1.1872	0.11758	106	19	1402732	1.1528	0.1245
ENSG00000121005	CRISPLD1	8	75894750	75947793	234	33	2363933	-0.14143	0.55624	234	33	1215531	0.31785	0.3753	234	33	1408561	-1.4258	0.92303
ENSG00000164749	HNF4G	8	76318149	76480078	912	98	2363904	4.3303	7.4442e-06	887	94	1215511	4.0077	3.066e-05	890	94	1408526	1.9499	0.025594
ENSG00000091656	ZFHX4	8	77591454	77780521	551	74	2362022	7.2036	2.933e-13	532	70	1214407	3.4898	0.00024169	535	70	1407392	7.1054	5.9985e-13
ENSG00000164751	PEX2	8	77891494	77915280	88	20	2364160	1.1971	0.11564	88	20	1215643	0.18655	0.42601	88	20	1408677	1.4328	0.075963
ENSG00000171033	PKIA	8	79426374	79518502	258	26	2324937	-0.34566	0.6352	245	24	1215486	-0.22301	0.58824	246	24	1408501	-0.3876	0.65084
ENSG00000104427	ZC2HC1A	8	79576282	79633000	164	19	2358691	2.6903	0.0035698	163	19	1212609	1.6897	0.045544	163	19	1405438	1.3292	0.091886
ENSG00000104432	IL7	8	79586978	79719758	337	38	2361313	3.5324	0.00020588	333	38	1214065	2.0011	0.022693	333	38	1406990	2.1276	0.016684
ENSG00000104435	STMN2	8	80521049	80579410	242	39	2357716	1.2838	0.099601	237	37	1212264	-0.69908	0.75775	237	37	1404933	1.215	0.11218
ENSG00000164683	HEY1	8	80675245	80682098	16	8	2361448	1.5053	0.06612	16	8	1214390	1.1362	0.12794	16	8	1407219	0.41433	0.33931
ENSG00000147586	MRPS28	8	80829952	80944524	296	33	2362920	2.776	0.0027519	276	29	1215290	0.88552	0.18794	278	29	1408260	2.862	0.0021048
ENSG00000076554	TPD52	8	80869571	81145467	985	82	2340656	2.7099	0.0033656	921	73	1213259	-0.12321	0.54903	933	75	1403604	3.15	0.00081625
ENSG00000205189	ZBTB10	8	81395854	81439500	112	18	2363228	1.0633	0.14382	111	17	1215211	-0.57623	0.71777	111	17	1408161	3.0185	0.0012701
ENSG00000164684	ZNF704	8	81539686	81789016	575	56	2323869	1.0193	0.15402	551	52	1194951	-1.3108	0.90504	556	53	1383313	1.3927	0.08186
ENSG00000076641	PAG1	8	81879045	82026303	421	72	2362903	1.4148	0.078568	416	71	1215048	-0.93246	0.82445	416	71	1407991	2.5698	0.0050873
ENSG00000164687	FABP5	8	82190598	82198012	9	5	2364266	-0.87204	0.80841	9	5	1215691	-0.65972	0.74528	9	5	1408735	-1.7239	0.95764
ENSG00000147588	PMP2	8	82351561	82361758	35	7	2363677	0.015976	0.49363	32	6	1215359	-0.85839	0.80466	32	6	1408355	0.45069	0.32611
ENSG00000205186	FABP9	8	82369576	82375814	27	12	2363661	1.3499	0.088522	22	9	1215270	-0.87471	0.80913	22	9	1408253	1.3205	0.093327
ENSG00000170323	FABP4	8	82389654	82397498	34	6	2363609	3.086	0.0010143	31	5	1215331	0.92351	0.17787	31	5	1408310	2.9955	0.0013701
ENSG00000197416	FABP12	8	82436216	82445613	61	13	2361940	0.29107	0.3855	58	12	1214535	0.34903	0.36353	59	13	1407438	2.0092	0.02226
ENSG00000133731	IMPA1	8	82569196	82600928	126	31	2362980	1.222	0.11086	113	26	1215680	1.4486	0.073726	114	27	1408726	0.066842	0.47335
ENSG00000253598	SLC10A5	8	82604842	82610409	33	11	2364216	1.066	0.14321	29	9	1215619	1.4867	0.068548	29	9	1408650	-0.12194	0.54852
ENSG00000104231	ZFAND1	8	82612569	82647138	183	20	2359537	1.0991	0.13587	166	17	1215733	1.6418	0.050312	167	17	1408774	-0.064908	0.52588
ENSG00000164695	CHMP4C	8	82642669	82672750	131	33	2356550	3.1835	0.00072755	115	30	1215170	1.9298	0.026816	115	30	1408111	2.2343	0.012733
ENSG00000104497	SNX16	8	82710816	82757101	217	20	2362635	4.4204	4.9252e-06	215	20	1214921	2.4848	0.0064819	215	20	1407853	3.3468	0.00040878
ENSG00000184672	RALYL	8	85093022	85835079	2771	138	2359294	3.0776	0.0010433	2592	129	1214459	2.1857	0.014419	2412	132	1406700	1.7151	0.043166
ENSG00000133739	LRRCC1	8	86017382	86059311	123	28	2364301	1.7666	0.03865	92	19	1215610	1.7098	0.043652	92	19	1408637	0.57815	0.28158
ENSG00000133740	E2F5	8	86087460	86130387	109	18	2363401	2.325	0.010035	101	16	1215238	2.5185	0.0058925	102	16	1408213	0.68984	0.24515
ENSG00000176731	C8orf59	8	86125311	86134650	14	4	2364382	2.6496	0.0040292	14	4	1215743	2.6718	0.0037718	14	4	1408798	0.79201	0.21418
ENSG00000185015	CA13	8	86130816	86197302	185	31	2364224	3.1789	0.00073912	164	26	1215628	2.5871	0.0048396	170	27	1408678	1.4291	0.076492
ENSG00000258256	RP11-219B4.5	8	86133675	86159946	70	19	2364095	2.2939	0.010897	62	16	1215564	1.6944	0.04509	64	16	1408596	0.82129	0.20574
ENSG00000257962	RP11-219B4.6	8	86157524	86164077	24	7	2364114	3.5016	0.00023126	22	6	1215585	2.8063	0.0025055	22	6	1408612	1.507	0.065911
ENSG00000133742	CA1	8	86238837	86293243	151	30	2363415	2.5866	0.0048463	135	26	1215218	2.3917	0.0083847	136	26	1408182	1.0909	0.13767
ENSG00000164879	CA3	8	86283665	86362269	207	34	2364028	2.1123	0.01733	190	29	1215544	2.0364	0.020856	198	31	1408582	0.88318	0.18857
ENSG00000104267	CA2	8	86374081	86394722	55	15	2363467	2.1634	0.015256	52	14	1215278	2.7852	0.0026747	54	15	1408294	0.68874	0.24549
ENSG00000255940	REXO1L10P	8	86755718	86760745	1	1	2353839	-0.54784	0.7081	1	1	1210959	0.67355	0.2503	1	1	1403040	0.86107	0.1946
ENSG00000147614	ATP6V0D2	8	86997552	87167457	622	66	2359722	-0.24554	0.59698	577	58	1214828	1.5188	0.064403	578	59	1407735	0.18869	0.42517
ENSG00000147613	PSKH2	8	87059602	87102850	180	29	2363601	0.7673	0.22145	157	23	1215284	0.72985	0.23274	158	24	1408281	0.33643	0.36827
ENSG00000164893	SLC7A13	8	87225281	87335375	310	31	2360315	-0.91128	0.81893	304	30	1215076	0.71897	0.23608	306	30	1408145	-0.79933	0.78795
ENSG00000123124	WWP1	8	87352967	87491649	431	32	2363996	-0.71129	0.76155	423	31	1215745	-0.00070787	0.50028	424	31	1408580	-0.88111	0.81087
ENSG00000176623	RMDN1	8	87479486	87528586	159	16	2356315	-0.16459	0.56537	156	15	1211462	0.65565	0.25603	156	15	1403789	-1.1275	0.87023
ENSG00000085719	CPNE3	8	87495059	87574726	274	30	2355620	-0.31964	0.62538	270	29	1212881	0.68862	0.24553	270	29	1405448	-0.9601	0.8315
ENSG00000170289	CNGB3	8	87565205	87757903	766	103	2363095	1.1414	0.12685	744	98	1215124	-1.7321	0.95837	745	98	1408079	2.3973	0.0082574
ENSG00000176571	CNBD1	8	87876670	88628447	3695	167	2352948	3.6323	0.00014045	3117	155	1214657	1.492	0.067845	3195	159	1407441	3.0524	0.0011353
ENSG00000176566	DCAF4L2	8	88881973	88888296	14	9	2362871	3.0035	0.0013343	13	8	1214963	0.38143	0.35144	13	8	1407906	1.3708	0.085213
ENSG00000156103	MMP16	8	89043237	89342254	1069	115	2361020	1.9848	0.023586	1047	109	1214582	0.26034	0.3973	1057	111	1406921	0.055777	0.47776
ENSG00000104312	RIPK2	8	90767975	90804291	167	23	2356990	4.5007	3.3862e-06	161	22	1211729	0.61527	0.26919	161	22	1404097	4.1299	1.815e-05
ENSG00000164823	OSGIN2	8	90912087	90941116	101	23	2363579	2.7003	0.0034636	90	19	1215298	1.4072	0.07968	90	19	1408269	2.0993	0.017894
ENSG00000104320	NBN	8	90944564	91017456	309	33	2356793	6.5116	3.718e-11	270	27	1211128	3.2734	0.00053122	272	27	1403608	5.7559	4.3089e-09
ENSG00000104325	DECR1	8	91011633	91065320	209	28	2363754	5.1129	1.5863e-07	197	25	1215426	2.1876	0.01435	197	25	1408413	4.2273	1.1827e-05
ENSG00000104327	CALB1	8	91069836	91109703	135	23	2363430	6.3265	1.2536e-10	123	19	1215243	3.1935	0.00070284	123	19	1408197	5.3594	4.1758e-08
ENSG00000180694	TMEM64	8	91633223	91805860	646	49	2360194	4.235	1.1426e-05	598	43	1213375	3.6053	0.00015589	608	44	1406161	3.7114	0.00010306
ENSG00000123119	NECAB1	8	91801778	91972636	592	47	2359838	4.3823	5.8729e-06	564	43	1214257	2.733	0.0031381	575	45	1407180	4.3359	7.2596e-06
ENSG00000253250	C8orf88	8	91969865	91999485	100	18	2362711	3.4243	0.0003082	94	16	1214910	2.2756	0.011436	98	17	1407870	2.84	0.0022556
ENSG00000155099	TMEM55A	8	92005024	92055292	144	30	2362586	5.1887	1.0589e-07	131	25	1214811	3.0828	0.0010253	134	26	1407731	3.9382	4.1041e-05
ENSG00000155100	OTUD6B	8	92080424	92100323	60	15	2359006	3.5612	0.0001846	60	15	1212255	2.1014	0.017801	58	15	1405808	2.6018	0.0046363
ENSG00000214954	LRRC69	8	92112060	92232464	460	34	2363522	3.0031	0.001336	452	33	1215508	1.0463	0.1477	452	33	1408522	2.5952	0.0047271
ENSG00000147606	SLC26A7	8	92219722	92411378	571	79	2355733	3.4307	0.000301	531	70	1213934	2.0384	0.020757	540	72	1406712	2.4594	0.0069586
ENSG00000079102	RUNX1T1	8	92966203	93117514	176	7	2363113	5.2569	7.3263e-08	176	7	1215159	2.205	0.013726	176	7	1408114	4.3879	5.7216e-06
ENSG00000212999	AC117834.1	8	93893865	93899013	9	5	2362093	-0.79801	0.78757	9	5	1214687	0.73786	0.2303	9	5	1407566	-0.7347	0.76874
ENSG00000205133	TRIQK	8	93894758	94031901	407	67	2363139	1.8169	0.034614	388	62	1215059	0.26094	0.39707	389	62	1408076	2.4063	0.0080569
ENSG00000254318	C8orf87	8	94145324	94181079	123	28	2362788	1.5455	0.061111	122	27	1214999	0.0072612	0.4971	122	27	1407931	-0.31666	0.62425
ENSG00000268080	AC016885.1	8	94239867	94243388	10	5	2362279	1.858	0.031587	10	5	1214784	-0.11338	0.54513	10	5	1407655	1.0743	0.14134
ENSG00000188343	FAM92A1	8	94708789	94744755	115	37	2356269	2.5675	0.0051219	96	30	1215484	1.8723	0.030581	97	30	1408504	1.7229	0.042453
ENSG00000183808	RBM12B	8	94740584	94755245	47	12	2364380	2.7735	0.0027725	40	9	1215687	1.1408	0.12697	40	9	1408747	2.4263	0.0076267
ENSG00000212998	RBM12B-AS1	8	94750349	94754001	13	7	2364552	2.2068	0.013664	11	6	1215782	0.44314	0.32883	11	6	1408848	2.3137	0.010343
ENSG00000164953	TMEM67	8	94765072	94832462	171	45	2362900	3.7449	9.025e-05	132	34	1215365	3.5988	0.00015983	132	34	1407671	3.0872	0.0010102
ENSG00000164951	PDP1	8	94868035	94939294	308	39	2354968	6.3002	1.4866e-10	286	34	1213640	4.7167	1.1985e-06	289	34	1404722	5.3884	3.5551e-08
ENSG00000079112	CDH17	8	95138399	95231531	432	67	2363369	-0.15174	0.5603	379	65	1215171	-0.46741	0.6799	379	65	1408133	1.2405	0.1074
ENSG00000164949	GEM	8	95260481	95276578	71	17	2363617	0.75312	0.22569	59	13	1215271	-0.82676	0.79581	64	15	1408300	1.9969	0.022916
ENSG00000197275	RAD54B	8	95383188	95489337	442	34	2341290	2.1902	0.014254	428	32	1215562	-0.28625	0.61266	429	32	1408592	1.3592	0.087042
ENSG00000265817	FSBP	8	95389605	95451180	223	26	2352790	2.0777	0.018867	217	24	1215577	-0.20445	0.581	217	24	1408613	1.1043	0.13472
ENSG00000164944	KIAA1429	8	95498921	95567757	332	29	2364251	3.2667	0.00054401	330	28	1215689	1.1067	0.13422	330	28	1408717	2.4083	0.0080134
ENSG00000212997	AC023632.1	8	95556771	95561630	29	7	2363876	2.8154	0.0024355	29	7	1215523	0.98056	0.1634	29	7	1408513	1.7514	0.039938
ENSG00000104413	ESRP1	8	95651302	95720694	333	29	2360965	4.179	1.4639e-05	320	27	1215376	4.6174	1.943e-06	322	27	1408375	1.8215	0.034264
ENSG00000156162	DPY19L4	8	95729931	95807064	358	43	2362258	4.2436	1.0997e-05	332	39	1214661	2.8817	0.0019778	334	39	1407554	3.0312	0.0012181
ENSG00000164941	INTS8	8	95823539	95894974	282	30	2364026	2.5072	0.0060845	276	29	1215572	1.5013	0.066644	276	29	1408593	1.8493	0.032204
ENSG00000175305	CCNE2	8	95890998	95910906	69	15	2364224	3.3076	0.00047051	68	15	1215667	1.5223	0.063971	69	15	1408712	2.5997	0.0046653
ENSG00000156170	NDUFAF6	8	95905995	96129683	901	78	2358065	4.0417	2.6532e-05	884	75	1212420	2.8195	0.002405	884	75	1404970	2.157	0.015504
ENSG00000164938	TP53INP1	8	95937200	95963639	90	16	2363532	4.3406	7.1034e-06	86	14	1215327	2.6432	0.0041061	86	14	1408297	3.1571	0.00079672
ENSG00000175895	PLEKHF2	8	96144032	96169912	99	15	2364144	2.0411	0.020621	97	14	1215620	0.77835	0.21818	97	14	1408666	1.3001	0.096789
ENSG00000156172	C8orf37	8	96256147	96283429	150	19	2363619	-0.44871	0.67318	148	19	1215382	-0.1118	0.54451	148	19	1408380	-1.0573	0.85482
ENSG00000156466	GDF6	8	97153562	97175020	51	16	2362596	1.1766	0.11968	50	16	1214902	-0.57592	0.71767	50	16	1407806	1.9216	0.027331
ENSG00000156467	UQCRB	8	97237148	97249862	25	5	2363870	1.4935	0.067653	25	5	1215513	-0.31461	0.62347	25	5	1408517	1.6089	0.05382
ENSG00000156469	MTERFD1	8	97250626	97275838	59	13	2362783	0.78038	0.21758	58	12	1214994	0.18343	0.42723	58	12	1407911	0.89723	0.1848
ENSG00000156471	PTDSS1	8	97271943	97350223	124	34	2361705	2.1048	0.017656	123	33	1214498	1.4834	0.068985	123	33	1407341	1.4814	0.069246
ENSG00000169439	SDC2	8	97503579	97625000	460	76	2358273	4.1264	1.8424e-05	446	72	1213573	1.8705	0.030706	448	72	1406380	2.7079	0.0033857
ENSG00000104324	CPQ	8	97655455	98162882	1351	145	2360171	2.5562	0.0052904	1282	130	1213752	0.66559	0.25284	1298	139	1406657	2.5231	0.0058164
ENSG00000180543	TSPYL5	8	98284717	98292176	36	14	2364636	0.84427	0.19926	35	13	1215859	-1.3327	0.90869	35	13	1408928	0.76371	0.22252
ENSG00000147649	MTDH	8	98654407	98741998	229	28	2363990	2.2457	0.012362	221	26	1215544	1.3863	0.082824	229	28	1408590	1.6616	0.048296
ENSG00000104341	LAPTM4B	8	98785285	98866241	433	21	2356957	0.44009	0.32994	427	20	1212082	0.8691	0.1924	430	21	1404670	-0.61597	0.73104
ENSG00000132561	MATN2	8	98879068	99049944	601	81	2360582	0.46943	0.31938	562	74	1213659	0.36643	0.35702	566	75	1406527	-0.044318	0.51767
ENSG00000156482	RPL30	8	99036079	99060697	88	20	2352734	0.16023	0.43635	81	17	1208903	0.42587	0.3351	82	18	1401494	-0.90491	0.81724
ENSG00000177459	C8orf47	8	99074539	99106838	35	14	2360566	-1.2297	0.89059	35	14	1213981	0.14321	0.44306	35	14	1406744	-0.92611	0.82281
ENSG00000132541	HRSP12	8	99113572	99131469	60	12	2361558	-1.7581	0.96064	59	12	1214405	-1.0599	0.85541	59	12	1407254	-1.5223	0.93603
ENSG00000104356	POP1	8	99127525	99173062	197	22	2362666	-0.83903	0.79927	194	21	1214940	-0.27821	0.60957	196	22	1407865	-0.18782	0.57449
ENSG00000104361	NIPAL2	8	99201061	99308621	240	43	2362176	0.99421	0.16006	231	40	1214679	0.84354	0.19946	231	40	1407549	0.73111	0.23235
ENSG00000104375	STK3	8	99412631	99957055	1293	105	2340331	-1.0926	0.86273	1248	107	1211065	-0.49777	0.69068	1256	107	1403413	-1.3643	0.91376
ENSG00000156486	KCNS2	8	99437250	99446076	17	8	2362061	-0.39279	0.65276	17	8	1214677	0.016006	0.49361	17	8	1407544	0.24363	0.40376
ENSG00000164920	OSR2	8	99954631	99965332	22	13	2356917	-1.1096	0.8664	21	12	1210683	-2.2495	0.98776	22	13	1404798	-0.8038	0.78925
ENSG00000132549	VPS13B	8	100023494	100890808	2471	72	2349003	-0.98599	0.83793	2382	63	1212799	-1.093	0.86281	2394	69	1405621	-1.3553	0.91234
ENSG00000164919	COX6C	8	100884428	100908290	85	16	2363735	-0.38562	0.65011	80	15	1215402	1.1208	0.13119	80	15	1408416	-0.85039	0.80244
ENSG00000132554	RGS22	8	100972164	101145496	444	62	2356927	0.61572	0.26904	422	57	1213667	0.43176	0.33296	427	59	1406513	0.62694	0.26535
ENSG00000156509	FBXO43	8	101144588	101160028	67	10	2364638	1.8589	0.031522	63	8	1215853	0.48861	0.31256	64	9	1408928	2.0124	0.022089
ENSG00000147669	POLR2K	8	101160812	101167230	25	10	2364376	0.034447	0.48626	22	9	1215705	-0.48255	0.68529	23	9	1408767	0.34146	0.36638
ENSG00000104450	SPAG1	8	101168134	101272506	311	35	2360684	0.37605	0.35344	293	31	1215317	-0.59911	0.72545	297	32	1408315	0.98446	0.16244
ENSG00000034677	RNF19A	8	101268288	101350446	236	22	2359583	-0.4412	0.67047	206	17	1212635	-0.92724	0.8231	229	21	1405933	-0.13552	0.5539
ENSG00000186106	ANKRD46	8	101520980	101574012	167	25	2331516	3.6488	0.00013175	154	22	1196156	4.2918	8.8615e-06	163	24	1389012	0.8139	0.20785
ENSG00000174226	SNX31	8	101584116	101677643	513	64	2326836	1.6417	0.050323	493	60	1201267	2.3875	0.0084814	494	60	1393318	0.89205	0.18618
ENSG00000070756	PABPC1	8	101697044	101737037	110	16	2351878	1.1754	0.11993	110	16	1209288	2.7218	0.0032465	110	16	1401248	-1.0088	0.84346
ENSG00000164924	YWHAZ	8	101927753	101967616	134	17	2363757	0.87354	0.19118	131	17	1215447	0.015975	0.49363	132	17	1408450	1.7517	0.03991
ENSG00000120963	ZNF706	8	102189106	102220421	70	11	2363897	-1.1507	0.87507	69	11	1215510	-0.80564	0.78977	69	11	1408531	-0.90503	0.81728
ENSG00000083307	GRHL2	8	102502660	102682954	615	71	2361464	0.31362	0.37691	607	70	1214237	0.74406	0.22842	610	70	1407145	0.65081	0.25758
ENSG00000104490	NCALD	8	102697771	103139135	1750	151	2362107	3.4892	0.00024221	1715	149	1214664	3.0433	0.0011699	1726	150	1407581	2.6243	0.0043412
ENSG00000048392	RRM2B	8	103215730	103253346	167	26	2363553	3.5712	0.00017769	165	25	1215361	2.7464	0.0030131	166	26	1408339	2.0973	0.017986
ENSG00000104517	UBR5	8	103264240	103427069	659	77	2362023	5.7782	3.775e-09	646	75	1215528	4.9607	3.5114e-07	648	75	1408542	3.4984	0.000234
ENSG00000253633	KB-1980E6.3	8	103538968	103551896	105	26	2364274	3.4948	0.00023724	94	21	1215658	0.30976	0.37837	96	22	1408702	3.4837	0.00024724
ENSG00000155087	ODF1	8	103561800	103574245	86	15	2363555	0.53381	0.29674	86	15	1215362	-0.40984	0.65904	86	15	1408353	0.74367	0.22854
ENSG00000155090	KLF10	8	103660007	103670130	34	13	2362852	1.2723	0.10164	33	13	1215021	0.93022	0.17613	33	13	1407926	0.51953	0.30169
ENSG00000155096	AZIN1	8	103837585	103908092	311	36	2364263	2.9475	0.0016019	307	35	1215682	1.0606	0.14443	308	36	1408733	2.3304	0.0098937
ENSG00000253320	KB-1507C5.2	8	103874528	103991104	449	62	2361231	3.2974	0.00048785	444	60	1215198	0.69203	0.24446	445	61	1408159	2.6949	0.0035207
ENSG00000155097	ATP6V1C1	8	104031291	104086279	209	32	2362593	1.0413	0.14887	205	31	1214886	-0.11584	0.54611	206	31	1407827	0.91567	0.17992
ENSG00000236939	C8orf56	8	104144191	104155703	47	18	2317483	0.92807	0.17669	43	15	1215099	0.82986	0.20331	46	17	1396720	-0.66203	0.74602
ENSG00000164929	BAALC	8	104150938	104243533	444	75	2359045	0.016201	0.49354	411	67	1213868	0.43751	0.33087	426	71	1405578	-1.6091	0.9462
ENSG00000164930	FZD6	8	104308661	104346094	152	24	2363735	1.2703	0.10199	138	20	1215390	0.90426	0.18293	140	21	1408389	0.37979	0.35205
ENSG00000164932	CTHRC1	8	104381743	104396225	60	14	2362255	2.8568	0.0021397	55	12	1214653	0.098498	0.46077	56	13	1407542	2.2776	0.011376
ENSG00000164933	SLC25A32	8	104409863	104429417	90	14	2364329	3.2513	0.00057436	85	13	1215703	0.78286	0.21685	85	13	1408747	2.4083	0.0080132
ENSG00000164934	DCAF13	8	104424942	104456681	136	21	2364202	3.027	0.0012349	114	16	1215590	0.78167	0.2172	115	16	1408626	2.1567	0.015516
ENSG00000176406	RIMS2	8	104510976	105269322	3249	109	2323622	6.0679	6.4782e-10	3085	104	1195059	4.6075	2.0374e-06	3122	99	1384956	4.0302	2.7862e-05
ENSG00000147647	DPYS	8	105341552	105481281	639	107	2361723	4.8321	6.7543e-07	594	95	1215225	3.0096	0.0013079	615	100	1408227	2.9064	0.0018281
ENSG00000164935	DCSTAMP	8	105349315	105369917	87	21	2364306	4.3841	5.824e-06	85	20	1215700	2.6955	0.003514	85	20	1408750	2.8165	0.0024276
ENSG00000147650	LRP12	8	105500459	105603252	492	45	2364437	1.8129	0.034926	461	44	1215748	0.9643	0.16745	484	43	1408827	1.2271	0.10989
ENSG00000253350	RP11-127H5.1	8	105600961	106432488	3350	303	2362228	5.3471	4.4676e-08	3157	287	1214690	4.4006	5.3965e-06	3218	295	1407632	4.1192	1.9008e-05
ENSG00000169946	ZFPM2	8	106328920	106817760	1494	186	2357489	3.8478	5.9595e-05	1451	177	1213788	4.619	1.9276e-06	1465	183	1405654	1.457	0.072559
ENSG00000164830	OXR1	8	107280473	107765922	1676	131	2361551	6.393	8.1349e-11	1637	124	1214447	5.0137	2.6703e-07	1647	130	1407351	4.8561	5.985e-07
ENSG00000174429	ABRA	8	107770711	107784473	36	11	2362586	5.954	1.3081e-09	35	11	1214869	4.2239	1.2008e-05	35	11	1407809	4.7606	9.6533e-07
ENSG00000154188	ANGPT1	8	108260721	108512283	1081	107	2363363	2.5449	0.0054658	1051	102	1215253	0.85212	0.19707	1052	102	1408225	2.3294	0.0099178
ENSG00000147655	RSPO2	8	108910544	109097913	820	110	2363743	3.0004	0.0013483	744	95	1215498	-0.78132	0.78269	776	101	1408534	3.934	4.1779e-05
ENSG00000104408	EIF3E	8	109212445	109449562	1161	67	2363361	1.3942	0.081636	1076	60	1215505	-0.61355	0.73024	1082	60	1408519	2.7325	0.0031426
ENSG00000104412	EMC2	8	109453830	109500145	169	16	2364354	0.72118	0.2354	167	15	1215725	-0.51697	0.69741	167	15	1408782	2.099	0.017908
ENSG00000164841	TMEM74	8	109618079	109801844	817	91	2362218	-0.74619	0.77222	752	81	1215288	-0.80348	0.78915	786	86	1408183	0.1146	0.45438
ENSG00000174417	TRHR	8	110096850	110132813	137	23	2354539	1.4017	0.080501	134	23	1210525	-0.86014	0.80514	136	23	1402802	2.964	0.0015182
ENSG00000120526	NUDCD1	8	110252148	110348614	336	32	2364264	-0.62092	0.73268	316	29	1215669	-1.1427	0.87341	328	31	1408730	0.29198	0.38515
ENSG00000120533	ENY2	8	110344553	110359182	40	16	2362592	0.79865	0.21225	39	16	1214904	0.56168	0.28717	39	16	1407791	-0.19509	0.57734
ENSG00000205038	PKHD1L1	8	110372706	110543559	759	62	2363148	0.16831	0.43317	708	55	1215002	-0.28367	0.61167	720	56	1408015	-0.56742	0.71479
ENSG00000147654	EBAG9	8	110549940	110579225	78	24	2361726	0.84173	0.19997	68	20	1215442	0.11921	0.45256	69	21	1408454	0.022513	0.49102
ENSG00000147642	SYBU	8	110585207	110706020	497	58	2361241	2.7605	0.0028855	452	50	1215206	2.0972	0.017987	459	51	1407041	1.1933	0.11637
ENSG00000248050	RP11-422N16.3	8	110654344	110661313	47	14	2363876	3.2802	0.00051861	45	13	1215486	2.6621	0.0038824	45	13	1408501	1.6975	0.044799
ENSG00000164794	KCNV1	8	110974874	110990076	31	8	2362953	1.7841	0.037201	31	8	1215084	1.9956	0.022989	31	8	1408029	0.97967	0.16363
ENSG00000164796	CSMD3	8	113234157	114451328	3734	158	2361302	7.2599	1.9372e-13	3626	150	1215025	4.1845	1.4291e-05	3644	149	1407870	6.7408	7.8731e-12
ENSG00000253207	RP11-67H2.1	8	114610539	114630187	57	12	2363201	5.9225	1.5853e-09	57	12	1215211	3.0398	0.0011838	57	12	1408150	4.9482	3.7458e-07
ENSG00000104447	TRPS1	8	116419724	116823899	1014	71	2356175	4.3932	5.5843e-06	982	81	1212519	2.7947	0.0025977	987	82	1404659	2.7405	0.0030673
ENSG00000147677	EIF3H	8	117653369	117781164	331	36	2363401	4.3954	5.5288e-06	308	32	1215130	2.2984	0.01077	310	33	1408224	3.5248	0.0002119
ENSG00000147679	UTP23	8	117776742	117862702	324	55	2335974	1.9565	0.025205	275	46	1207854	1.0806	0.13993	275	46	1396797	1.5556	0.059905
ENSG00000164754	RAD21	8	117857174	117889105	144	19	2364320	-1.1173	0.86806	110	13	1215621	-0.77632	0.78122	110	13	1408658	-0.49661	0.69027
ENSG00000205002	AARD	8	117948438	117957726	28	9	2318314	-0.15593	0.56196	27	9	1190896	-0.37919	0.64773	27	9	1379733	-0.056807	0.52265
ENSG00000164756	SLC30A8	8	117960512	118189953	760	80	2363406	3.1586	0.00079263	676	67	1215202	1.7989	0.036015	683	69	1408180	1.6442	0.050071
ENSG00000164758	MED30	8	118530952	118553501	75	16	2361161	2.8772	0.0020062	71	15	1215253	1.5899	0.05593	71	15	1408229	1.4718	0.070539
ENSG00000182197	EXT1	8	118805729	119126092	1284	136	2363448	4.9729	3.298e-07	1168	125	1215223	3.112	0.00092911	1191	131	1408231	4.3474	6.8882e-06
ENSG00000177570	SAMD12	8	119200698	119636234	1737	183	2355663	3.6238	0.00014516	1674	177	1212950	0.075339	0.46997	1685	180	1404402	3.6819	0.00011576
ENSG00000225885	AC023590.1	8	119292378	119413844	580	71	2362642	0.011479	0.49542	561	67	1214910	-0.11252	0.54479	566	68	1407825	-0.29571	0.61627
ENSG00000164761	TNFRSF11B	8	119934796	119966439	157	25	2362799	1.0819	0.13966	144	22	1214935	-0.28177	0.61094	148	23	1407862	1.659	0.048555
ENSG00000184374	COLEC10	8	120005691	120119821	628	41	2360765	1.1715	0.1207	616	39	1214980	1.5448	0.061193	621	40	1406678	1.5747	0.057667
ENSG00000147676	MAL2	8	120175273	120258913	348	49	2363540	3.8891	5.0303e-05	343	48	1215348	3.2153	0.00065152	343	48	1408333	2.663	0.0038729
ENSG00000136999	NOV	8	120426546	120437593	73	5	2364507	-0.62643	0.73448	73	5	1215803	-1.39	0.91773	73	5	1408864	-0.3999	0.65538
ENSG00000136960	ENPP2	8	120568326	120687693	413	65	2363315	0.84409	0.19931	392	61	1215214	1.2402	0.10746	406	63	1408206	0.93398	0.17516
ENSG00000064313	TAF2	8	120742015	120847103	364	36	2363831	1.9455	0.02586	358	35	1215699	1.7308	0.041745	359	35	1408745	1.3798	0.083828
ENSG00000136982	DSCC1	8	120845216	120870250	116	20	2363175	1.9101	0.028062	114	19	1215175	1.596	0.055242	115	19	1408136	1.3038	0.096156
ENSG00000155792	DEPTOR	8	120883957	121064152	937	65	2363476	4.4069	5.2441e-06	925	63	1215319	2.727	0.0031957	926	63	1408298	2.741	0.0030623
ENSG00000187955	COL14A1	8	121070019	121385275	1189	126	2351733	3.7013	0.00010726	1130	116	1214617	1.8419	0.032748	1170	117	1403497	2.5261	0.0057673
ENSG00000172172	MRPL13	8	121392000	121459642	147	20	2357837	-0.97461	0.83512	146	20	1212155	-0.52364	0.69974	146	20	1404940	-1.6971	0.95516
ENSG00000172167	MTBP	8	121455640	121555373	284	17	2357760	-0.14873	0.55912	279	16	1215580	-0.49487	0.68965	280	17	1408597	-1.102	0.86477
ENSG00000172164	SNTB1	8	121546985	121827513	1062	99	2360941	1.322	0.093086	1019	92	1214890	1.2448	0.1066	1027	92	1407290	0.36541	0.3574
ENSG00000170961	HAS2	8	122623356	122655630	74	8	2361848	2.1786	0.01468	74	8	1214575	0.36343	0.35814	74	8	1407433	1.3546	0.087777
ENSG00000178764	ZHX2	8	123791633	123987750	545	124	2359874	1.8517	0.032036	543	123	1214357	1.1171	0.13198	543	123	1407243	1.8514	0.032058
ENSG00000136986	DERL1	8	124024404	124056663	120	23	2362450	0.7228	0.2349	111	20	1215461	-0.46492	0.67901	115	22	1408487	0.27347	0.39225
ENSG00000156787	TBC1D31	8	124052208	124165393	378	55	2362941	1.4206	0.077723	360	51	1215036	-1.1023	0.86483	365	52	1407979	1.3733	0.084834
ENSG00000147689	FAM83A	8	124189200	124223314	136	19	2356333	-0.61282	0.73	134	18	1211371	-0.62994	0.73563	135	18	1404100	-0.18228	0.57232
ENSG00000189376	C8orf76	8	124231196	124255638	36	13	2364094	0.51079	0.30475	35	12	1215592	-0.99758	0.84076	35	12	1408637	0.81049	0.20883
ENSG00000259305	ZHX1-C8ORF76	8	124237431	124281627	61	28	2363758	0.61458	0.26942	61	28	1215451	-1.1157	0.86773	61	28	1408468	1.2048	0.11413
ENSG00000165156	ZHX1	8	124259696	124289781	39	19	2363825	0.37861	0.35249	39	19	1215482	-1.2699	0.89794	39	19	1408504	0.57942	0.28115
ENSG00000156802	ATAD2	8	124331090	124430590	196	61	2360317	0.53562	0.29611	184	55	1214571	-1.8056	0.96451	188	57	1407472	1.372	0.085025
ENSG00000156795	WDYHV1	8	124426965	124480470	344	15	2363071	0.81896	0.2064	340	14	1215585	-0.70081	0.75829	340	14	1408615	0.40758	0.34179
ENSG00000156804	FBXO32	8	124509129	124555446	171	40	2361506	-0.35537	0.63885	169	39	1214860	1.2065	0.11381	169	39	1407763	-1.3097	0.90485
ENSG00000175946	KLHL38	8	124656767	124667190	70	13	2364078	1.8092	0.035212	68	12	1215587	0.38108	0.35157	69	12	1408631	1.9736	0.024213
ENSG00000104537	ANXA13	8	124692034	124751647	232	41	2361903	0.56866	0.28479	222	38	1214543	-0.37666	0.64679	222	38	1407382	1.2076	0.11361
ENSG00000176853	FAM91A1	8	124778696	124828692	114	13	2363376	1.7357	0.04131	114	13	1215281	0.74161	0.22916	114	13	1408255	1.2726	0.10158
ENSG00000214814	FER1L6	8	124862227	125133302	746	71	2359020	2.4591	0.0069648	740	70	1213692	1.7134	0.043322	741	70	1406538	0.3105	0.37809
ENSG00000164983	TMEM65	8	125323231	125386933	223	31	2346389	-0.71038	0.76127	206	27	1215186	-0.65285	0.74307	211	28	1408149	-0.086276	0.53438
ENSG00000183665	TRMT12	8	125461048	125475391	51	13	2363527	1.4444	0.074315	50	13	1215342	0.99108	0.16082	51	13	1408333	0.55071	0.29092
ENSG00000170881	RNF139	8	125484979	125501155	45	14	2363270	1.7671	0.038605	45	14	1215241	1.0638	0.14372	45	14	1408190	0.069154	0.47243
ENSG00000147687	TATDN1	8	125499726	125553699	164	29	2363036	2.07	0.019228	161	28	1215110	1.193	0.11644	162	28	1408056	0.74931	0.22684
ENSG00000147684	NDUFB9	8	125549344	125581751	159	30	2362220	2.5817	0.0049161	156	29	1214726	0.56721	0.28529	159	30	1407630	2.3429	0.009567
ENSG00000170873	MTSS1	8	125562031	125742730	818	122	2359597	2.7487	0.0029918	813	122	1213334	0.64356	0.25993	815	122	1405992	2.9963	0.0013665
ENSG00000180938	ZNF572	8	125983540	125992631	31	6	2335795	1.7607	0.039146	27	4	1197592	2.8746	0.002023	29	5	1390777	-0.037287	0.51487
ENSG00000104549	SQLE	8	126008739	126035525	114	13	2363335	-0.080216	0.53197	109	12	1215231	-0.62955	0.73551	109	12	1408189	-0.47919	0.6841
ENSG00000164961	KIAA0196	8	126035502	126106082	358	23	2360371	-0.52305	0.69953	346	21	1213607	-1.2464	0.89369	347	21	1406297	-0.71553	0.76286
ENSG00000156831	NSMCE2	8	126101921	126380362	849	104	2360158	-1.1184	0.86831	825	99	1214592	-0.7327	0.76813	831	100	1407569	-0.46638	0.67953
ENSG00000173334	TRIB1	8	126440563	126451647	23	10	2361403	1.7428	0.040687	23	10	1214378	-0.17056	0.56771	23	10	1407185	1.7795	0.037575
ENSG00000168672	FAM84B	8	127563687	127572638	10	4	2361661	1.007	0.15697	10	4	1214485	-0.068531	0.52732	10	4	1407336	1.8402	0.032867
ENSG00000212993	POU5F1B	8	128424535	128433311	52	9	2362126	0.96932	0.16619	51	9	1214687	3.0194	0.0012664	52	9	1407574	-0.77121	0.77971
ENSG00000136997	MYC	8	128745680	128754674	18	6	2363289	0.92639	0.17712	18	6	1215242	0.69023	0.24502	18	6	1408207	-0.34216	0.63389
ENSG00000256655	TMEM75	8	128958126	128962591	11	6	2361358	1.7299	0.041825	9	5	1213982	0.78245	0.21697	11	6	1407172	1.3517	0.088241
ENSG00000147697	GSDMC	8	130759442	130801134	216	38	2363647	1.4437	0.074407	213	37	1215390	0.64709	0.25879	214	38	1408402	0.79054	0.21461
ENSG00000153310	FAM49B	8	130850839	131031375	541	83	2362407	0.95512	0.16976	511	76	1214913	0.75803	0.22422	518	78	1407677	-0.20073	0.57955
ENSG00000153317	ASAP1	8	131063353	131457906	1915	112	2363214	0.3765	0.35327	1754	98	1215532	-0.6423	0.73966	1765	99	1408244	0.15003	0.44037
ENSG00000155897	ADCY8	8	131791547	132056672	1301	126	2363188	1.6383	0.050674	1259	119	1215170	0.4225	0.33633	1267	133	1408125	0.38522	0.35004
ENSG00000132294	EFR3A	8	132914335	133026889	484	53	2360313	0.89072	0.18654	457	48	1215539	-0.44914	0.67333	457	48	1408556	1.3969	0.081222
ENSG00000253117	OC90	8	133035467	133073627	239	36	2364264	1.7098	0.043651	215	30	1215650	0.16672	0.43379	217	30	1408700	0.19239	0.42372
ENSG00000258417	OC90	8	133035467	133099902	369	55	2363840	1.914	0.027808	340	48	1215446	0.15219	0.43952	343	49	1408463	0.20025	0.42064
ENSG00000132297	HHLA1	8	133072733	133125406	313	53	2363033	2.1381	0.016253	304	50	1215090	1.0325	0.15091	307	51	1408057	0.28209	0.38894
ENSG00000184156	KCNQ3	8	133132108	133495200	1530	182	2359706	5.8381	2.6393e-09	1452	178	1214997	4.1433	1.7118e-05	1457	179	1407928	2.8398	0.0022572
ENSG00000129295	LRRC6	8	133583320	133689838	259	33	2351917	0.62081	0.26736	250	31	1212501	0.71806	0.23636	252	31	1403441	-0.53785	0.70466
ENSG00000165071	TMEM71	8	133696253	133774958	372	34	2363278	1.3128	0.094621	317	26	1215105	0.57783	0.28169	319	26	1408055	0.46503	0.32096
ENSG00000129292	PHF20L1	8	133785618	133862052	200	26	2359788	1.6347	0.05106	178	22	1212883	0.93756	0.17423	181	23	1405780	1.8488	0.032243
ENSG00000042832	TG	8	133877203	134148147	1093	96	2358195	1.5877	0.056179	1075	93	1213513	0.3409	0.36659	1077	92	1406804	1.4782	0.06968
ENSG00000155926	SLA	8	134047973	134117298	363	33	2360763	1.3552	0.087677	355	32	1215189	-0.11526	0.54588	357	32	1408155	1.4938	0.067613
ENSG00000104415	WISP1	8	134201282	134243587	118	27	2362538	-0.64579	0.74079	115	26	1214870	3.237	0.00060404	116	26	1407777	1.8223	0.034203
ENSG00000104419	NDRG1	8	134248414	134316265	273	54	2357269	-1.3416	0.91014	267	53	1212108	0.93403	0.17514	267	53	1404529	0.32143	0.37394
ENSG00000008513	ST3GAL1	8	134466091	134586183	520	110	2362276	0.18905	0.42503	503	105	1214729	0.44489	0.3282	505	105	1407621	0.61912	0.26792
ENSG00000066827	ZFAT	8	135489031	135727292	1159	110	2363152	5.2903	6.1074e-08	1066	92	1215148	1.5005	0.066749	1095	101	1408163	3.472	0.00025834
ENSG00000131773	KHDRBS3	8	136467700	136669965	640	58	2362323	3.9616	3.7217e-05	616	55	1214612	2.4961	0.0062781	617	55	1407570	3.5048	0.00022845
ENSG00000147724	FAM135B	8	139141266	139511065	1576	188	2351120	1.9932	0.023122	1482	170	1213126	2.9098	0.0018081	1492	172	1402184	1.2208	0.11108
ENSG00000169436	COL22A1	8	139599478	139928249	1300	173	2357762	2.9045	0.0018392	1269	167	1214073	1.4587	0.072324	1282	169	1407018	1.9305	0.026771
ENSG00000169427	KCNK9	8	140612081	140717299	299	48	2362560	0.38402	0.35048	298	48	1214906	-0.0069443	0.50277	299	48	1407810	-0.19789	0.57843
ENSG00000167632	TRAPPC9	8	140741586	141470678	2739	337	2359475	4.8326	6.7393e-07	2636	315	1213777	4.4643	4.0169e-06	2659	319	1406771	2.6429	0.0041098
ENSG00000250733	C8orf17	8	140941416	140947190	18	7	2363790	2.6046	0.004599	16	6	1215393	0.17864	0.42911	17	7	1408450	2.2389	0.01258
ENSG00000104472	CHRAC1	8	141519397	141528236	20	4	2361125	-0.30176	0.61858	20	4	1214244	-1.0728	0.85831	20	4	1407041	-0.10152	0.54043
ENSG00000123908	AGO2	8	141540264	141647718	465	78	2359864	4.4196	4.9437e-06	444	73	1214864	2.4233	0.0076898	449	74	1407765	2.2901	0.011008
ENSG00000169398	PTK2	8	141666999	142014315	837	43	2359227	5.5365	1.5432e-08	809	40	1214172	2.6485	0.0040431	819	41	1407163	3.9971	3.2066e-05
ENSG00000105339	DENND3	8	142125377	142206907	261	63	2302952	3.5126	0.00022189	238	56	1205358	0.53137	0.29758	241	57	1395898	2.4888	0.0064088
ENSG00000022567	SLC45A4	8	142216265	142320404	501	82	2360367	4.4921	3.5263e-06	477	76	1213628	1.806	0.035461	488	78	1406385	3.3853	0.00035552
ENSG00000254019	RP11-10J21.3	8	142262664	142267916	23	10	2363109	3.3305	0.00043344	23	10	1215155	2.0788	0.018819	23	10	1408113	1.9692	0.024467
ENSG00000204882	GPR20	8	142365600	142379367	74	18	2339447	-0.41696	0.66165	72	17	1215321	0.019935	0.49205	73	17	1401143	0.85442	0.19644
ENSG00000184489	PTP4A3	8	142400093	142442620	167	29	2356331	-1.2373	0.89202	164	28	1214468	-0.29731	0.61688	164	28	1407297	0.49267	0.31112
ENSG00000226490	AC138647.1	8	142522738	142529837	34	11	2359853	1.7776	0.037737	34	11	1213679	0.63179	0.26376	34	11	1406334	2.1434	0.016041
ENSG00000171045	TSNARE1	8	143292441	143486601	930	85	2349062	3.2573	0.00056232	875	76	1210770	0.73901	0.22995	901	80	1403599	4.1151	1.9348e-05
ENSG00000181790	BAI1	8	143528791	143627370	216	41	2352241	1.566	0.058673	216	41	1209272	1.6953	0.045013	216	41	1401836	0.82603	0.20439
ENSG00000198576	ARC	8	143691405	143698833	24	5	2356947	2.6669	0.0038283	24	5	1212339	-0.10278	0.54093	24	5	1404768	2.6413	0.0041292
ENSG00000167653	PSCA	8	143749726	143765142	93	9	2348458	-0.18662	0.57402	83	7	1207505	-0.86253	0.8058	84	7	1398206	-0.083576	0.5333
ENSG00000160886	LY6K	8	143779529	143787545	34	7	2363367	0.83835	0.20092	32	7	1215222	0.033322	0.48671	32	7	1408204	0.019992	0.49202
ENSG00000130193	THEM6	8	143806621	143819345	47	13	2363200	0.78958	0.21489	41	11	1215073	-0.84385	0.80062	41	11	1408032	0.69473	0.24361
ENSG00000126233	SLURP1	8	143821362	143825829	21	8	2363494	-0.72223	0.76492	16	5	1215134	-0.77544	0.78096	16	5	1408063	-0.58309	0.72008
ENSG00000197353	LYPD2	8	143830568	143835952	13	3	2363801	-0.14826	0.55893	13	3	1215473	-0.64344	0.74003	13	3	1408487	-0.74426	0.77164
ENSG00000180155	LYNX1	8	143844752	143861640	70	16	2343499	-0.56386	0.71358	60	13	1203201	-1.0049	0.84253	64	14	1395061	-0.33282	0.63037
ENSG00000167656	LY6D	8	143865296	143870008	31	8	2334121	1.2866	0.09912	27	7	1196702	1.054	0.14593	31	8	1391064	0.83852	0.20087
ENSG00000104499	GML	8	143913663	143998922	458	28	2353460	-0.73061	0.76749	438	25	1213672	-1.3249	0.90741	449	26	1402390	-0.39253	0.65267
ENSG00000160882	CYP11B1	8	143952772	143963262	63	10	2363915	-0.24036	0.59498	58	8	1215489	-1.6615	0.9517	62	10	1408534	-0.051321	0.52047
ENSG00000179142	CYP11B2	8	143990975	144001259	74	8	2362771	-1.1129	0.86712	73	8	1214979	-1.2624	0.89659	73	8	1407922	-1.0835	0.8607
ENSG00000160932	LY6E	8	144097399	144106249	15	5	2300500	0.20284	0.41963	13	4	1175555	0.05991	0.47611	13	4	1365593	0.42342	0.33599
ENSG00000177335	C8orf31	8	144118626	144142359	99	7	2363763	-0.88228	0.81119	98	7	1215460	-0.82281	0.79469	99	7	1408458	-0.82068	0.79409
ENSG00000261667	RP11-520P18.5	8	144159874	144165418	20	6	2316702	-0.79905	0.78787	20	6	1189742	-0.019018	0.50759	20	6	1380884	-0.52451	0.70004
ENSG00000176956	LY6H	8	144238331	144244128	11	3	2354686	3.0839	0.0010215	11	3	1211241	2.7771	0.0027424	11	3	1403606	0.96781	0.16657
ENSG00000182851	GPIHBP1	8	144293068	144300044	31	6	2363403	1.6709	0.047367	31	6	1215288	2.0442	0.020466	31	6	1408275	0.23393	0.40752
ENSG00000181638	ZFP41	8	144326991	144345875	92	18	2237943	0.53246	0.29721	83	15	1144422	0.27743	0.39073	88	17	1336949	0.089577	0.46431
ENSG00000264668	ZFP41	8	144327280	144359573	165	23	2261238	0.62475	0.26607	153	20	1160873	0.17519	0.43046	159	21	1352395	0.13305	0.44708
ENSG00000250571	GLI4	8	144347603	144360101	72	14	2277314	0.84819	0.19817	68	13	1172170	0.13734	0.44538	70	14	1363578	0.32281	0.37342
ENSG00000185730	ZNF696	8	144369846	144381231	77	10	2236025	0.48611	0.31344	76	10	1150606	0.080735	0.46783	76	10	1339187	0.16982	0.43258
ENSG00000184428	TOP1MT	8	144385554	144444149	382	43	2330838	1.1034	0.13492	353	38	1201627	0.5401	0.29456	368	40	1393784	0.62539	0.26586
ENSG00000158106	RHPN1	8	144449057	144467390	93	18	2363753	2.0143	0.021992	83	16	1215389	1.3819	0.083499	87	17	1408410	1.1192	0.13152
ENSG00000182759	MAFA	8	144500352	144514576	84	20	2362336	2.0262	0.021372	81	18	1214756	1.5443	0.061263	81	18	1407642	1.8947	0.029063
ENSG00000014164	ZC3H3	8	144518825	144625623	468	72	2343475	5.7	5.9892e-09	450	68	1209998	4.5843	2.2781e-06	454	69	1395906	3.4324	0.00029917
ENSG00000104518	GSDMD	8	144633377	144646232	69	20	2361771	6.3962	7.9622e-11	63	17	1214396	4.5764	2.3653e-06	65	18	1407295	4.736	1.09e-06
ENSG00000204839	MROH6	8	144647357	144657141	69	19	2350503	6.5567	2.7501e-11	64	17	1215260	4.1445	1.7025e-05	64	17	1408198	5.6402	8.4903e-09
ENSG00000147813	NAPRT1	8	144655955	144662819	35	10	2363151	6.2243	2.4186e-10	33	9	1215138	3.4313	0.00030034	34	10	1408092	5.5881	1.1476e-08
ENSG00000104529	EEF1D	8	144660867	144683711	121	18	2363902	6.3782	8.9572e-11	116	17	1215504	3.1275	0.00088162	116	17	1408514	5.8711	2.1639e-09
ENSG00000179886	TIGD5	8	144678074	144683485	17	9	2362397	6.5585	2.7184e-11	15	8	1214668	3.8087	6.9837e-05	15	8	1407556	5.9356	1.4639e-09
ENSG00000104524	PYCRL	8	144685083	144693943	52	16	2359041	6.7275	8.6293e-12	51	16	1214740	3.4027	0.00033359	52	16	1405940	6.8604	3.4337e-12
ENSG00000104522	TSTA3	8	144693788	144702218	35	11	2364039	7.1785	3.5245e-13	32	9	1215544	4.1432	1.7128e-05	34	10	1408602	6.7436	7.7279e-12
ENSG00000183309	ZNF623	8	144716183	144736900	93	19	2066287	3.7924	7.459e-05	90	18	1076989	0.5668	0.28542	92	19	1233367	4.1137	1.9472e-05
ENSG00000181135	ZNF707	8	144764622	144797068	108	20	2353703	1.097	0.13631	107	20	1209739	-0.77536	0.78094	107	20	1402574	1.2727	0.10157
ENSG00000255181	CCDC166	8	144787864	144792279	13	8	2363269	2.0358	0.020885	13	8	1215235	0.14835	0.44103	13	8	1408194	1.0991	0.13585
ENSG00000181085	MAPK15	8	144796429	144805628	34	11	2363470	1.1743	0.12015	30	10	1215236	-1.7974	0.96387	30	10	1408200	0.72233	0.23504
ENSG00000180921	FAM83H	8	144805103	144817971	51	11	2311381	0.35516	0.36124	43	8	1203937	-0.58795	0.72172	43	8	1396165	0.021286	0.49151
ENSG00000180900	SCRIB	8	144872090	144899549	87	21	2353146	-0.17593	0.56983	82	19	1209251	0.3556	0.36107	82	19	1401816	0.3591	0.35976
ENSG00000179950	PUF60	8	144897514	144914029	45	14	2324268	0.58001	0.28096	38	12	1189560	1.517	0.064632	38	12	1380803	-0.57386	0.71697
ENSG00000185189	NRBP2	8	144914764	144926200	22	12	2282640	0.77749	0.21844	19	10	1189444	0.30418	0.3805	19	10	1380663	-0.64704	0.7412
ENSG00000227184	EPPK1	8	144938497	144954632	34	23	2310997	1.3156	0.09416	34	23	1186411	0.30728	0.37932	34	23	1377408	0.62854	0.26483
ENSG00000178209	PLEC	8	144988321	145052902	188	13	2169783	0.76348	0.22259	163	9	1198607	0.51705	0.30256	176	11	1334789	-0.285	0.61218
ENSG00000178685	PARP10	8	145050321	145088940	78	8	2196861	1.5199	0.064274	77	8	1131060	0.88584	0.18785	77	8	1318643	1.0324	0.15095
ENSG00000178719	GRINA	8	145062226	145068583	9	3	2166132	1.6848	0.046017	9	3	1106477	0.9368	0.17443	9	3	1292095	1.363	0.086438
ENSG00000186583	SPATC1	8	145084582	145102933	32	12	1884996	3.6589	0.00012667	27	11	992943	1.5817	0.056854	31	12	1134688	2.5924	0.0047656
ENSG00000178814	OPLAH	8	145105167	145120735	39	6	1807350	0.89554	0.18525	37	5	919544	1.1068	0.13419	39	6	1080139	-0.51877	0.69804
ENSG00000178896	EXOSC4	8	145131529	145136550	7	3	1855418	1.6951	0.045026	7	3	935160	0.66389	0.25338	7	3	1109138	1.3662	0.08594
ENSG00000197858	GPAA1	8	145135493	145142119	7	3	1983178	0.73156	0.23222	6	2	1052304	1.1916	0.11672	7	3	1184332	0.10812	0.45695
ENSG00000179091	CYC1	8	145147930	145153428	10	3	2097399	0.40551	0.34255	9	2	1106697	0.5837	0.27971	10	3	1251603	-0.57702	0.71804
ENSG00000179526	SHARPIN	8	145152536	145165027	19	3	2121418	0.22287	0.41182	19	3	1080977	0.24562	0.40299	19	3	1266206	-0.62647	0.7345
ENSG00000179632	MAF1	8	145157402	145163514	12	3	2127920	0.1226	0.45121	12	3	1084103	0.27517	0.39159	12	3	1270308	-0.89618	0.81492
ENSG00000179698	KIAA1875	8	145160629	145174218	24	7	2023459	-0.023592	0.50941	22	6	1032307	0.35529	0.36119	24	7	1208439	-0.81046	0.79116
ENSG00000235173	FAM203A	8	145190672	145196746	1	1	2364699	1.5046	0.06621	1	1	1215882	-0.43991	0.67	1	1	1408977	2.1939	0.01412
ENSG00000179832	MROH1	8	145200919	145317843	45	11	2176715	0.092786	0.46304	40	9	1161768	0.52651	0.29927	43	10	1316991	1.4751	0.070098
ENSG00000170727	BOP1	8	145485055	145517082	14	2	2361000	-0.077548	0.53091	14	2	1214179	-0.74874	0.77299	14	2	1406981	-0.99038	0.83901
ENSG00000185122	HSF1	8	145513280	145539385	32	1	2356149	-0.0044376	0.50177	32	1	1211952	-1.7193	0.95722	32	1	1404356	-1.0075	0.84315
ENSG00000185000	DGAT1	8	145538954	145552573	10	3	2364522	-1.1073	0.86592	10	3	1215807	-0.40858	0.65857	10	3	1408875	-1.0398	0.85078
ENSG00000214597	TMEM249	8	145574878	145580574	12	3	2258592	-0.35476	0.63862	12	3	1160649	-0.48797	0.68721	12	3	1344334	0.50418	0.30707
ENSG00000185803	SLC52A2	8	145575795	145585932	25	6	2227699	-0.56878	0.71525	23	5	1194094	-1.0274	0.84789	23	5	1385627	0.58365	0.27973
ENSG00000271698	GS1-393G12.13	8	145575888	145581269	13	3	2363253	-0.37708	0.64694	13	3	1215233	-0.77803	0.78173	13	3	1408179	0.59937	0.27446
ENSG00000182325	FBXL6	8	145578091	145585036	14	5	2121270	-0.75987	0.77633	12	4	1174759	-0.84847	0.80191	12	4	1365001	0.54697	0.2922
ENSG00000173137	ADCK5	8	145594790	145619457	39	7	1972968	-0.092092	0.53669	34	6	1077354	-0.19311	0.57656	37	7	1198888	1.0513	0.14657
ENSG00000071894	CPSF1	8	145617444	145636753	27	4	2170885	0.081747	0.46742	23	3	1210373	0.04263	0.483	25	3	1343173	1.1343	0.12834
ENSG00000147804	SLC39A4	8	145634126	145644279	17	9	1846179	-0.89418	0.81439	15	7	953172	1.3736	0.084788	16	8	1120854	0.6278	0.26507
ENSG00000160948	VPS28	8	145648000	145655931	28	5	1973119	-1.9711	0.97564	22	3	1036679	-0.17781	0.57056	23	4	1175140	0.47024	0.31909
ENSG00000160949	TONSL	8	145653165	145671827	65	5	2227393	-1.324	0.90725	58	3	1158360	-1.0328	0.84914	60	4	1331139	0.15904	0.43682
ENSG00000187954	CYHR1	8	145673965	145693060	51	11	2290039	-0.22787	0.59012	51	11	1175726	-1.1318	0.87114	51	11	1364379	0.10719	0.45732
ENSG00000167702	KIFC2	8	145689426	145700585	21	7	2186381	-0.065617	0.52616	21	7	1119734	-1.1058	0.8656	21	7	1302292	0.4227	0.33626
ENSG00000160973	FOXH1	8	145697795	145703718	14	4	2351692	-0.28101	0.61065	14	4	1207735	-0.23032	0.59108	14	4	1401988	-0.30523	0.6199
ENSG00000160972	PPP1R16A	8	145701352	145728504	70	11	2273739	0.31755	0.37541	64	9	1215255	-0.86224	0.80572	68	10	1363199	0.88015	0.18939
ENSG00000167701	GPT	8	145726356	145733557	19	6	2297505	0.55386	0.28984	18	5	1215359	-0.89777	0.81534	19	6	1368052	1.063	0.14389
ENSG00000167700	MFSD3	8	145732457	145737596	11	4	2347526	0.29688	0.38328	9	3	1202837	-0.5997	0.72565	10	4	1398811	0.7112	0.23848
ENSG00000160957	RECQL4	8	145735667	145745229	35	9	2282811	0.26505	0.39548	30	7	1179142	-0.95298	0.8297	31	8	1371755	0.89183	0.18624
ENSG00000160959	LRRC14	8	145741376	145751557	22	7	2323547	0.052094	0.47923	18	6	1188198	-0.39828	0.65479	18	6	1379369	0.83295	0.20244
ENSG00000254402	LRRC24	8	145746761	145754416	21	10	2320832	-0.3736	0.64565	15	7	1182164	-0.39792	0.65466	15	7	1372846	0.57095	0.28402
ENSG00000213563	C8orf82	8	145750117	145756516	19	7	2268506	-0.0044063	0.50176	16	6	1183838	-0.4867	0.68676	16	6	1374597	0.5497	0.29126
ENSG00000147799	ARHGAP39	8	145753563	145913194	407	39	2322293	-1.0725	0.85825	370	33	1194570	0.058047	0.47686	376	34	1386805	-0.26085	0.60289
ENSG00000198169	ZNF251	8	145945298	145983802	64	19	2243626	0.18885	0.4251	57	16	1171224	-0.84809	0.80181	58	16	1351540	0.38285	0.35092
ENSG00000196378	ZNF34	8	145997499	146014730	68	9	1999438	0.99118	0.1608	66	9	1026755	-0.77681	0.78136	67	9	1190998	0.7826	0.21693
ENSG00000161016	RPL8	8	146014150	146019972	40	7	1775999	0.02772	0.48894	38	6	905028	-1.1871	0.8824	39	7	1041187	-0.29826	0.61725
ENSG00000197363	ZNF517	8	146022261	146037554	57	14	2222087	1.5453	0.061142	54	13	1157702	0.33992	0.36696	55	13	1329104	1.2624	0.1034
ENSG00000147789	ZNF7	8	146050849	146073894	89	9	2349244	2.3837	0.0085699	75	6	1215131	0.98182	0.16309	76	6	1398041	1.5844	0.056547
ENSG00000170619	COMMD5	8	146065427	146081121	70	8	2345449	2.0938	0.018138	57	5	1215126	0.97646	0.16442	58	5	1394907	1.389	0.082411
ENSG00000196150	ZNF250	8	146075632	146129553	108	16	2282553	1.4882	0.068349	94	12	1171732	0.87512	0.19075	95	13	1361550	0.85155	0.19723
ENSG00000170631	ZNF16	8	146154744	146178274	64	11	2236806	-0.69365	0.75605	62	10	1167438	0.045499	0.48185	62	10	1353892	-0.18112	0.57187
ENSG00000182307	C8orf33	8	146275764	146282416	19	4	2110343	0.88174	0.18896	19	4	1080804	-0.35004	0.63684	19	4	1255477	0.83154	0.20283
ENSG00000170122	FOXD4	9	115237	120417	1	1	1469297	-1.6063	0.9459	1	1	722669	-1.1572	0.8764	1	1	882050	-0.65262	0.743
ENSG00000172785	CBWD1	9	120041	190979	32	6	2079615	0.75489	0.22516	32	6	1059326	-0.72858	0.76687	32	6	1241468	0.14005	0.44431
ENSG00000183784	C9orf66	9	212108	217893	40	11	2361641	0.14776	0.44127	39	11	1214435	0.76291	0.22276	39	11	1407279	-0.69851	0.75757
ENSG00000107099	DOCK8	9	212854	466259	1553	138	2356765	0.26592	0.39515	1521	134	1213438	-1.1534	0.87563	1526	132	1406200	1.5009	0.066689
ENSG00000107104	KANK1	9	468291	747105	1943	109	2354960	-0.1581	0.56281	1878	101	1212971	-0.13519	0.55377	1891	105	1404487	-0.2842	0.61187
ENSG00000137090	DMRT1	9	839690	970090	834	108	2355527	-1.433	0.92407	790	98	1212775	0.28502	0.38781	805	102	1404276	1.3753	0.084525
ENSG00000064218	DMRT3	9	974964	992731	79	14	2360670	1.2011	0.11485	75	13	1214974	0.49002	0.31206	75	13	1407878	1.2176	0.11169
ENSG00000173253	DMRT2	9	1048354	1058552	51	14	2361045	-1.6547	0.95101	49	13	1214129	-0.79004	0.78525	49	13	1406919	-1.8909	0.97068
ENSG00000080503	SMARCA2	9	2013342	2194624	682	116	2361469	2.1986	0.013953	671	113	1214377	-0.55884	0.71187	672	113	1407198	1.7438	0.040594
ENSG00000147852	VLDLR	9	2619834	2661053	177	35	2362574	0.31412	0.37671	175	35	1214909	-0.37908	0.64769	176	35	1407805	0.73804	0.23024
ENSG00000168263	KCNV2	9	2715502	2731037	50	14	2362656	-1.0796	0.85984	49	13	1214923	-0.1438	0.55717	49	13	1407846	-0.4095	0.65892
ENSG00000080608	KIAA0020	9	2719469	2846241	428	67	2326738	-1.3286	0.908	409	62	1206246	-0.76559	0.77804	418	64	1388708	0.11175	0.45551
ENSG00000080298	RFX3	9	3217297	3528004	1297	108	2359568	5.7699	3.9671e-09	1173	90	1213280	2.932	0.0016842	1193	92	1407389	5.1585	1.2448e-07
ENSG00000203286	AL365202.1	9	3451305	3471181	59	18	2361225	0.91167	0.18097	46	12	1213147	-0.20509	0.58125	49	13	1406701	1.3359	0.090796
ENSG00000107249	GLIS3	9	3823127	4350392	3080	393	2360496	9.2894	7.7595e-21	2978	398	1214540	4.4306	4.6993e-06	2995	408	1406964	7.9718	7.8192e-16
ENSG00000106688	SLC1A1	9	4488444	4588469	380	59	2356217	1.6833	0.046158	371	57	1214092	1.3203	0.093367	372	57	1406880	-0.50941	0.69477
ENSG00000106686	SPATA6L	9	4552386	4668674	511	60	2357636	1.3989	0.080922	502	58	1214049	-0.71287	0.76204	502	58	1406915	0.24755	0.40224
ENSG00000205808	PPAPDC2	9	4660298	4666256	12	7	2361363	1.8816	0.029943	12	7	1214357	1.014	0.1553	12	7	1407166	0.82056	0.20595
ENSG00000106993	CDC37L1	9	4677559	4709398	90	9	2361640	1.7105	0.043584	90	9	1214485	1.5328	0.062662	90	9	1407315	0.39547	0.34625
ENSG00000147853	AK3	9	4710155	4744043	202	26	2356568	-1.22	0.88877	198	25	1214533	1.0849	0.13898	198	25	1407376	0.88207	0.18887
ENSG00000120158	RCL1	9	4790869	4886917	452	64	2345748	-0.69462	0.75635	437	61	1214735	-0.50639	0.69371	441	62	1407703	-1.0661	0.85682
ENSG00000269305	AL158147.2	9	4858120	4861260	17	6	2362018	0.090592	0.46391	16	6	1214599	1.175	0.11999	16	6	1407399	-0.058919	0.52349
ENSG00000096968	JAK2	9	4983033	5129183	543	37	2362152	-0.9453	0.82775	520	34	1214750	1.5217	0.064046	526	34	1407550	0.4967	0.3097
ENSG00000268155	AL161450.1	9	5076163	5086580	37	7	2363292	-0.75221	0.77404	35	7	1215197	1.0064	0.15712	37	7	1408211	0.45641	0.32405
ENSG00000120210	INSL6	9	5130979	5187668	231	13	2361598	-1.1457	0.87403	219	12	1215078	1.4729	0.070386	220	12	1408044	-0.14775	0.55873
ENSG00000120211	INSL4	9	5229419	5236304	32	9	2362942	-0.77414	0.78058	26	7	1214877	0.90748	0.18208	28	7	1407871	-0.37689	0.64687
ENSG00000107014	RLN2	9	5298868	5306969	25	8	2361016	-0.31894	0.62511	25	8	1214198	0.66794	0.25209	25	8	1406978	-1.0461	0.85223
ENSG00000107018	RLN1	9	5333969	5341873	27	7	2176289	-0.10672	0.54249	23	6	1214618	0.84968	0.19775	24	6	1375614	0.21106	0.41642
ENSG00000107020	PLGRKT	9	5356973	5439878	369	47	2359436	0.6972	0.24284	362	45	1215016	-0.72267	0.76506	363	45	1407947	0.81239	0.20828
ENSG00000120217	CD274	9	5448503	5471566	89	19	2360120	-1.0859	0.86124	87	19	1214630	-0.076838	0.53062	87	19	1407476	-0.32177	0.62619
ENSG00000197646	PDCD1LG2	9	5508545	5572282	230	50	2356180	2.3602	0.0091327	223	48	1212393	2.0738	0.019047	223	48	1407598	2.3517	0.0093432
ENSG00000107036	KIAA1432	9	5627025	5777557	610	60	2358031	-0.0086178	0.50344	594	57	1212173	-0.8326	0.79746	596	57	1405064	-0.47331	0.68201
ENSG00000099219	ERMP1	9	5764076	5835117	277	32	2359217	0.13228	0.44738	269	30	1212870	-0.40255	0.65636	270	31	1405774	0.00054437	0.49978
ENSG00000183354	KIAA2026	9	5880596	6009901	535	58	2360634	3.5061	0.00022734	500	52	1213968	1.959	0.025056	507	53	1406740	2.6791	0.0036913
ENSG00000120215	MLANA	9	5888802	5911606	91	23	2362949	3.5054	0.00022798	86	20	1215024	2.242	0.012482	89	22	1408007	2.381	0.0086328
ENSG00000137040	RANBP6	9	6010043	6017618	25	12	2363823	3.2464	0.00058437	23	11	1215443	0.69861	0.2424	23	11	1408441	2.8654	0.0020823
ENSG00000137033	IL33	9	6213805	6258983	207	37	2357387	2.4585	0.006976	192	33	1211666	1.2472	0.10615	201	36	1404690	0.85965	0.19499
ENSG00000170777	TPD52L3	9	6326349	6332900	26	9	2363742	0.88096	0.18917	24	8	1215398	0.094485	0.46236	25	8	1408429	0.47224	0.31838
ENSG00000147854	UHRF2	9	6411151	6508054	412	45	2361502	1.0393	0.14932	387	40	1214198	0.12146	0.45166	393	42	1407165	-0.11922	0.54745
ENSG00000215066	C9orf38	9	6466618	6472375	24	8	2363201	0.85837	0.19534	22	7	1215121	0.68882	0.24547	23	8	1408128	-0.34477	0.63487
ENSG00000178445	GLDC	9	6531464	6647650	632	109	2351215	3.103	0.00095773	602	100	1213698	0.30985	0.37834	603	101	1406356	1.5349	0.062401
ENSG00000107077	KDM4C	9	6718863	7176648	2713	232	2349567	3.0586	0.0011118	2584	218	1214911	0.1877	0.42556	2647	225	1400723	2.6303	0.0042649
ENSG00000137038	TMEM261	9	7795490	7890380	382	54	2359586	-0.35831	0.63994	380	54	1213312	-0.4094	0.65888	381	54	1405980	-0.2026	0.58028
ENSG00000153707	PTPRD	9	8313246	10614723	13168	1119	2358685	12.652	5.4418e-37	12757	1085	1213797	5.8143	3.0442e-09	12829	1095	1406460	9.8494	3.4478e-23
ENSG00000107165	TYRP1	9	12683439	12711290	125	22	2362472	-0.2011	0.57969	115	20	1215436	-1.2085	0.88658	123	22	1408488	0.088148	0.46488
ENSG00000153714	LURAP1L	9	12773020	12823130	170	35	2362574	2.1799	0.014633	166	33	1214890	-1.669	0.95244	166	33	1407788	3.1727	0.0007552
ENSG00000107186	MPDZ	9	13104703	13281589	455	75	2341459	1.9585	0.025088	446	73	1206423	0.58657	0.27874	446	73	1398182	1.3825	0.083409
ENSG00000147862	NFIB	9	14080842	14400982	957	167	2343589	0.94356	0.1727	911	156	1204290	0.64624	0.25906	915	157	1395798	1.5203	0.064224
ENSG00000175893	ZDHHC21	9	14610069	14695469	501	65	2362750	5.2876	6.1975e-08	485	61	1214958	2.9959	0.001368	487	62	1407884	4.0565	2.4909e-05
ENSG00000147869	CER1	9	14718722	14724715	37	9	2363917	0.6226	0.26677	37	9	1215539	0.78131	0.21731	37	9	1408538	1.9023	0.028568
ENSG00000164946	FREM1	9	14733664	14912993	889	147	2343018	3.3399	0.00041909	868	142	1214332	-0.1251	0.54978	875	143	1406268	3.5228	0.00021354
ENSG00000155158	TTC39B	9	15162620	15309358	808	128	2359945	3.2704	0.00053704	731	112	1213161	-2.0296	0.9788	738	114	1405969	4.1967	1.354e-05
ENSG00000164975	SNAPC3	9	15420702	15466951	221	30	2364239	-0.70394	0.75927	180	23	1215603	-0.77116	0.77969	188	24	1408653	-0.13565	0.55395
ENSG00000164985	PSIP1	9	15463064	15513017	193	33	2362601	0.40626	0.34228	169	28	1214594	-0.96514	0.83276	184	31	1407775	0.34083	0.36662
ENSG00000164989	CCDC171	9	15550895	16062661	2386	62	2358513	2.7743	0.0027661	2150	54	1213547	-1.7187	0.95717	2236	59	1406480	4.2843	9.1648e-06
ENSG00000205549	C9orf92	9	16202933	16278311	368	69	2361530	0.22154	0.41233	355	65	1214376	-0.22763	0.59003	355	65	1407193	-0.75982	0.77632
ENSG00000173068	BNC2	9	16408501	16872841	1832	162	2351645	1.9041	0.028449	1740	146	1212871	1.1675	0.1215	1754	149	1402769	0.13229	0.44738
ENSG00000044459	CNTLN	9	17132980	17504921	1841	55	2358110	2.2721	0.01154	1805	51	1214326	1.7235	0.042401	1806	53	1407204	2.495	0.0062975
ENSG00000107295	SH3GL2	9	17577080	17798127	1411	109	2362708	1.4265	0.07686	1373	103	1214950	-0.39171	0.65236	1383	100	1407866	0.85076	0.19745
ENSG00000178031	ADAMTSL1	9	18471892	18911948	2459	300	2361243	0.65128	0.25743	2418	292	1214495	-1.3263	0.90764	2432	293	1407362	1.2278	0.10976
ENSG00000155875	FAM154A	9	18926656	19035251	840	65	2362910	0.9273	0.17688	829	63	1215117	0.46902	0.31953	830	63	1408096	-0.72678	0.76632
ENSG00000155876	RRAGA	9	19047372	19052019	21	6	2363831	-0.16799	0.5667	21	6	1215487	0.030146	0.48798	21	6	1408504	-0.065805	0.52623
ENSG00000147874	HAUS6	9	19052141	19105117	290	27	2363179	0.98463	0.1624	289	27	1215189	0.020829	0.49169	289	27	1408143	1.062	0.14412
ENSG00000147872	PLIN2	9	19107373	19151288	183	34	2349502	-0.93115	0.82411	183	34	1208054	-1.0364	0.84998	183	34	1399802	0.17557	0.43032
ENSG00000137145	DENND4C	9	19228433	19375139	628	56	2361953	2.6222	0.004368	581	52	1215219	0.24996	0.40131	578	51	1408178	2.3853	0.0085336
ENSG00000137154	RPS6	9	19374713	19382252	14	3	2364623	0.1465	0.44176	14	3	1215854	-1.0042	0.84236	14	3	1408929	0.73404	0.23146
ENSG00000177076	ACER2	9	19406925	19453018	153	18	2360381	0.79797	0.21244	151	18	1213670	1.401	0.080606	153	18	1406646	2.329	0.0099293
ENSG00000155886	SLC24A2	9	19506450	19788926	1093	113	2259559	1.558	0.059611	1038	101	1182086	0.49594	0.30997	1046	105	1363845	1.345	0.089314
ENSG00000171843	MLLT3	9	20340663	20624542	674	104	2360711	4.375	6.0713e-06	640	98	1214493	0.88112	0.18913	659	101	1407499	4.2079	1.2885e-05
ENSG00000188352	FOCAD	9	20656308	20996954	1352	106	2362220	4.0905	2.1522e-05	1298	97	1214694	1.63	0.051547	1308	94	1407588	2.8133	0.0024515
ENSG00000188921	PTPLAD2	9	20994306	21033635	211	30	2362644	2.1228	0.016887	201	28	1214738	0.95218	0.1705	209	30	1407852	1.1815	0.11871
ENSG00000171855	IFNB1	9	21076104	21079943	13	7	2364140	2.9604	0.0015361	13	7	1215639	1.8814	0.029956	13	7	1408662	1.8804	0.030026
ENSG00000177047	IFNW1	9	21139631	21144144	19	7	2360353	1.3183	0.093702	18	6	1213766	1.2805	0.10019	18	6	1406492	0.42264	0.33628
ENSG00000137080	IFNA21	9	21164636	21168659	21	5	2363250	0.1996	0.4209	19	4	1215135	0.34256	0.36597	19	4	1408093	-0.96028	0.83154
ENSG00000236637	IFNA4	9	21185617	21189598	21	4	2243937	-0.39545	0.65375	17	3	1215216	-0.026654	0.51063	17	3	1408173	-0.48686	0.68682
ENSG00000214042	IFNA7	9	21200468	21204204	15	7	2280306	0.48713	0.31308	13	6	1215511	0.189	0.42505	13	6	1408547	0.62957	0.26449
ENSG00000186803	IFNA10	9	21205180	21209142	47	7	2257204	0.75853	0.22407	37	4	1215508	0.4687	0.31964	38	5	1388374	1.2501	0.10563
ENSG00000147885	IFNA16	9	21215372	21219310	48	9	2338206	0.45355	0.32507	39	6	1215672	0.15862	0.43698	39	6	1408721	0.98309	0.16278
ENSG00000234829	IFNA17	9	21226242	21230221	29	4	2364011	-0.10992	0.54376	28	4	1215557	-0.25396	0.60024	28	4	1408578	0.17058	0.43228
ENSG00000228083	IFNA14	9	21238201	21241978	12	5	2364182	-0.74331	0.77135	11	4	1215617	-0.21847	0.58647	11	4	1408652	-0.56459	0.71383
ENSG00000147873	IFNA5	9	21303613	21307312	17	6	2364102	-1.0024	0.84192	15	5	1215556	-0.45668	0.67605	15	5	1408593	-0.50591	0.69354
ENSG00000198642	KLHL9	9	21328670	21337379	40	8	2338220	0.038881	0.48449	28	5	1211974	0.68357	0.24712	29	5	1387712	0.48614	0.31343
ENSG00000120235	IFNA6	9	21348834	21353377	24	8	2364574	-0.4438	0.67141	19	5	1215783	0.68467	0.24678	19	5	1408848	0.27327	0.39232
ENSG00000233816	IFNA13	9	21366371	21370075	22	6	2362238	0.044496	0.48225	20	5	1214630	0.86643	0.19313	21	5	1407571	-0.18216	0.57227
ENSG00000188379	IFNA2	9	21383254	21387396	12	4	2363984	0.59702	0.27525	11	4	1215517	0.19559	0.42246	11	4	1408538	0.12961	0.44844
ENSG00000120242	IFNA8	9	21407146	21411184	25	10	2364103	-0.61742	0.73152	22	9	1215573	-0.28136	0.61078	23	9	1408598	0.67823	0.24881
ENSG00000197919	IFNA1	9	21438440	21442315	28	13	2357387	0.39537	0.34629	25	11	1215209	-0.45652	0.67599	25	11	1408174	-0.16472	0.56542
ENSG00000184995	IFNE	9	21479841	21484312	21	9	2355347	-0.52913	0.70164	16	6	1215043	-0.0013875	0.50055	17	6	1408059	0.66879	0.25181
ENSG00000099810	MTAP	9	21800542	21932646	407	53	2362599	1.6292	0.051639	400	51	1214910	1.7079	0.043826	401	52	1407812	-0.46707	0.67978
ENSG00000264545	RP11-145E5.5	9	21800635	22033985	683	102	2362919	0.77879	0.21805	653	95	1215030	1.6852	0.045977	656	96	1407963	0.082021	0.46732
ENSG00000224854	C9orf53	9	21965137	21968738	8	5	2362274	-0.22593	0.58937	8	5	1214755	0.72533	0.23413	8	5	1407679	1.3782	0.084078
ENSG00000147889	CDKN2A	9	21966751	21997300	63	15	2363490	-0.74356	0.77143	62	14	1215317	0.39616	0.34599	63	15	1408323	0.18459	0.42678
ENSG00000147883	CDKN2B	9	22001902	22011362	30	13	2363988	-1.4309	0.92377	23	9	1215426	0.22971	0.40916	24	10	1408471	0.096311	0.46164
ENSG00000176399	DMRTA1	9	22444840	22456739	53	16	2361658	0.91499	0.1801	52	16	1214444	-0.10261	0.54086	52	16	1407312	1.8186	0.034487
ENSG00000107105	ELAVL2	9	23689102	23828335	664	108	2363021	7.5003	3.1825e-14	626	99	1215138	5.4947	1.9567e-08	630	101	1408010	6.1806	3.1922e-10
ENSG00000205442	IZUMO3	9	24541950	24547944	26	7	2362864	3.1147	0.00092061	25	6	1215003	3.335	0.00042654	25	6	1407936	1.2398	0.10752
ENSG00000198680	TUSC1	9	25675396	25680856	37	8	2360864	-0.75062	0.77356	37	8	1214146	-0.41492	0.6609	37	8	1406878	-1.4686	0.92903
ENSG00000120159	CAAP1	9	26839683	26894802	317	40	2364012	1.8352	0.033236	285	38	1215529	-0.21486	0.58506	298	38	1408564	1.8907	0.029335
ENSG00000137055	PLAA	9	26903081	26949461	218	27	2363277	0.3626	0.35845	208	25	1215574	0.029602	0.48819	209	25	1408595	0.35941	0.35965
ENSG00000096872	IFT74	9	26945037	27063928	472	60	2361726	0.63549	0.26255	457	56	1214470	0.88219	0.18884	460	57	1407418	0.041282	0.48354
ENSG00000184434	LRRC19	9	26992134	27007691	66	24	2363932	1.2568	0.10441	65	23	1215534	1.5137	0.065054	65	23	1408544	-0.044368	0.51769
ENSG00000120156	TEK	9	27107139	27231173	859	120	2362170	2.5178	0.0059038	849	118	1214895	2.174	0.014853	850	118	1407802	1.1876	0.1175
ENSG00000120160	EQTN	9	27283656	27299137	85	16	2316905	1.1676	0.12148	83	16	1206343	1.2137	0.11244	83	16	1397840	-0.22605	0.58942
ENSG00000120162	MOB3B	9	27324207	27531779	783	102	2355213	0.9774	0.16419	748	96	1211850	0.40187	0.34389	749	97	1404607	-0.1509	0.55997
ENSG00000147896	IFNK	9	27522312	27527496	36	10	2364274	1.7975	0.03613	32	8	1215655	1.4696	0.070838	32	8	1408694	0.45289	0.32531
ENSG00000147894	C9orf72	9	27545544	27575864	164	28	2350174	0.6246	0.26612	145	23	1207221	1.7828	0.037313	145	23	1399175	0.32392	0.373
ENSG00000174482	LINGO2	9	27947076	28672283	4141	447	2361763	4.6377	1.7612e-06	3944	449	1214565	3.52	0.00021575	4002	433	1407319	3.2821	0.00051522
ENSG00000122729	ACO1	9	32382618	32455767	320	61	2362123	-1.1908	0.88313	311	58	1215169	-0.63488	0.73725	314	59	1408126	-0.89071	0.81346
ENSG00000107201	DDX58	9	32454300	32528322	331	45	2362582	1.2438	0.10679	302	40	1215077	0.76574	0.22192	301	39	1407996	0.26282	0.39634
ENSG00000197579	TOPORS	9	32539542	32554551	44	15	2364083	0.86593	0.19327	35	13	1215505	0.60409	0.27289	36	14	1408531	-0.38931	0.65148
ENSG00000165264	NDUFB6	9	32551997	32575160	83	17	2362908	0.67087	0.25115	72	14	1214933	1.0189	0.15413	72	14	1407823	-0.31803	0.62477
ENSG00000241043	GVQW1	9	32564787	32569619	25	10	2362531	0.60935	0.27115	22	9	1214756	0.69559	0.24334	22	9	1407604	-0.023302	0.5093
ENSG00000122728	TAF1L	9	32628452	32637667	10	6	2363214	0.43568	0.33154	9	5	1215132	-0.093745	0.53734	10	6	1408152	-1.2171	0.88822
ENSG00000188133	TMEM215	9	32781497	32788397	19	7	2364365	0.78417	0.21647	19	7	1215731	2.6966	0.0035021	19	7	1408795	-0.032401	0.51292
ENSG00000137074	APTX	9	32971604	33027166	138	23	2336467	0.10282	0.45905	136	23	1210639	0.29435	0.38425	136	23	1402827	-0.11691	0.54654
ENSG00000086061	DNAJA1	9	33023209	33040905	62	13	2349628	-0.47222	0.68161	62	13	1207644	0.6623	0.25389	62	13	1400132	-0.562	0.71294
ENSG00000122692	SMU1	9	33040762	33078665	131	19	2363868	-0.11904	0.54738	131	19	1215514	0.31882	0.37493	131	19	1408514	0.0070402	0.49719
ENSG00000086062	B4GALT1	9	33103080	33169354	284	33	2356718	0.53837	0.29516	282	33	1211625	-0.16684	0.56625	282	33	1404310	-0.48861	0.68744
ENSG00000122711	SPINK4	9	33216363	33249565	157	17	2363163	1.6943	0.045108	152	16	1215156	-0.67379	0.74978	152	16	1408107	2.0538	0.019998
ENSG00000107262	BAG1	9	33246818	33266761	36	8	2364036	0.078134	0.46886	34	7	1215559	-0.93357	0.82474	34	7	1408583	1.1667	0.12167
ENSG00000086065	CHMP5	9	33262940	33282977	32	8	2336344	0.054784	0.47816	30	7	1199249	-0.6312	0.73604	30	7	1391188	0.91505	0.18008
ENSG00000086102	NFX1	9	33288509	33372155	191	37	2353453	-0.051401	0.5205	180	34	1209916	-0.40046	0.65559	183	35	1402157	0.46698	0.32026
ENSG00000165269	AQP7	9	33383765	33404643	34	7	2360954	0.23681	0.4064	34	7	1214156	0.97034	0.16594	34	7	1406958	-1.1487	0.87465
ENSG00000165272	AQP3	9	33440152	33449609	32	14	2360199	-0.68455	0.75319	32	14	1213822	0.052177	0.47919	32	14	1406538	0.58322	0.27987
ENSG00000165271	NOL6	9	33460439	33475928	54	21	2363553	0.82502	0.20468	51	19	1215326	2.3	0.010725	51	19	1408306	0.27435	0.39191
ENSG00000230453	ANKRD18B	9	33522392	33574007	123	15	2361061	1.1907	0.11689	121	14	1214191	-0.46169	0.67785	121	14	1406966	0.4141	0.3394
ENSG00000010438	PRSS3	9	33748515	33800230	186	32	2349493	1.4769	0.069854	180	30	1212272	-0.033066	0.51319	182	31	1405067	0.30225	0.38123
ENSG00000107341	UBE2R2	9	33815565	33921402	386	38	2363751	1.8667	0.030973	381	37	1215648	1.4409	0.074802	381	37	1408689	0.41589	0.33875
ENSG00000137073	UBAP2	9	33920691	34050947	530	41	2357320	2.2254	0.013027	520	40	1214351	2.0853	0.01852	523	40	1407414	0.72846	0.23317
ENSG00000198876	DCAF12	9	34085385	34129397	187	27	2360232	2.684	0.0036376	181	26	1215476	1.9983	0.022839	182	26	1408489	1.328	0.092081
ENSG00000165006	UBAP1	9	34177003	34253521	279	40	2358569	1.7927	0.03651	266	37	1213787	-0.20763	0.58224	268	37	1406714	1.4659	0.071342
ENSG00000186638	KIF24	9	34251379	34331198	265	37	2360294	3.7177	0.00010053	256	34	1213774	0.82773	0.20391	257	35	1406696	3.0761	0.0010486
ENSG00000164978	NUDT2	9	34327504	34344709	55	14	2364081	4.2141	1.2539e-05	52	13	1215579	0.90184	0.18357	53	13	1408620	3.3332	0.00042926
ENSG00000164976	KIAA1161	9	34365668	34378851	44	14	2364480	3.5925	0.00016374	41	13	1215776	1.3262	0.092387	43	14	1408846	2.4464	0.0072139
ENSG00000164972	C9orf24	9	34378017	34399830	63	18	2363446	3.5859	0.00016794	62	18	1215293	2.1261	0.016748	62	18	1408289	1.9694	0.024455
ENSG00000164970	FAM219A	9	34397182	34460568	249	40	2356967	2.1544	0.015605	242	38	1213579	-0.56142	0.71275	243	38	1406491	1.6698	0.047484
ENSG00000122735	DNAI1	9	34455412	34521982	185	37	2364100	2.7869	0.0026604	180	35	1215602	0.1038	0.45867	183	36	1408642	2.4501	0.0071416
ENSG00000168913	ENHO	9	34520038	34525039	10	6	2362917	1.6301	0.051544	8	4	1214837	0.15595	0.43804	8	4	1407746	2.2846	0.011168
ENSG00000122756	CNTFR	9	34550430	34592121	200	41	2362880	2.737	0.0030997	178	34	1214939	1.8632	0.031218	180	35	1407859	2.1322	0.016495
ENSG00000164967	RPP25L	9	34609483	34614101	7	4	2237634	1.3252	0.092549	6	3	1134131	1.0114	0.1559	6	3	1321663	0.13774	0.44522
ENSG00000137100	DCTN3	9	34612548	34622515	17	9	2364560	2.6015	0.0046415	15	7	1215801	1.1332	0.12858	15	7	1408870	2.0387	0.020737
ENSG00000205143	ARID3C	9	34620376	34630104	37	15	2364195	2.8503	0.0021839	37	15	1215650	1.0358	0.15014	37	15	1408706	2.1271	0.016705
ENSG00000147955	SIGMAR1	9	34633719	34639806	20	9	2363544	2.9973	0.0013619	16	6	1215186	1.0471	0.14753	16	6	1408161	3.1127	0.00092699
ENSG00000213930	GALT	9	34636130	34652032	58	19	2363195	2.5684	0.005108	52	17	1215104	1.6072	0.054011	53	17	1408064	2.5565	0.0052865
ENSG00000258728	GALT	9	34644642	34658110	31	12	2363844	1.1958	0.11588	27	9	1215427	0.61758	0.26843	28	10	1408433	1.2034	0.11441
ENSG00000137070	IL11RA	9	34648699	34662889	35	12	2363683	1.0169	0.15459	32	11	1215374	0.90166	0.18362	34	12	1408392	1.0758	0.141
ENSG00000213927	CCL27	9	34660877	34666045	16	7	2363333	0.60937	0.27114	16	7	1215268	1.4036	0.080216	16	7	1408225	0.10923	0.45651
ENSG00000187186	RP11-195F19.5	9	34663160	34668109	15	7	2363118	1.9334	0.026591	15	7	1215178	1.4519	0.073265	15	7	1408099	1.5696	0.058253
ENSG00000172724	CCL19	9	34688564	34693274	17	8	2364022	1.219	0.11143	16	7	1215549	0.75029	0.22654	16	7	1408572	0.66871	0.25184
ENSG00000137077	CCL21	9	34708002	34712121	25	9	2362755	2.965	0.0015136	23	8	1214897	0.76742	0.22142	23	8	1407823	2.1829	0.014523
ENSG00000205108	FAM205A	9	34722052	34731464	52	15	2364178	2.8312	0.0023186	52	15	1215652	0.55457	0.28959	52	15	1408687	2.067	0.019365
ENSG00000122733	KIAA1045	9	34955484	34983541	88	31	2361761	3.034	0.0012068	80	28	1214378	-0.20935	0.58291	83	30	1407291	3.0186	0.0012699
ENSG00000137094	DNAJB5	9	34987638	34999897	30	17	2363247	0.44716	0.32738	27	15	1215126	0.033577	0.48661	28	16	1408126	0.22047	0.41275
ENSG00000174038	C9orf131	9	35039092	35046988	27	11	2364660	1.2887	0.09876	25	9	1215860	0.070095	0.47206	25	9	1408933	1.0265	0.15234
ENSG00000269510	FLJ00273	9	35041390	35044824	11	6	2364863	0.34588	0.36472	9	5	1215952	-0.0011429	0.50046	9	5	1409040	0.57238	0.28353
ENSG00000165280	VCP	9	35055061	35075246	70	23	2364219	1.6432	0.050168	66	21	1215645	0.74779	0.22729	69	22	1408706	0.58988	0.27764
ENSG00000221829	FANCG	9	35072832	35082013	26	11	2364830	1.687	0.045801	23	10	1215937	1.0581	0.145	26	11	1409042	0.443	0.32888
ENSG00000165282	PIGO	9	35087685	35098591	44	17	2364217	1.6326	0.051279	42	15	1215647	0.94988	0.17109	43	16	1408704	0.64772	0.25858
ENSG00000165283	STOML2	9	35098888	35105154	11	3	2363899	1.3304	0.091691	11	3	1215505	1.3164	0.094018	11	3	1408554	0.65228	0.25711
ENSG00000005238	FAM214B	9	35103109	35118338	44	18	2362751	1.9142	0.027798	41	16	1214915	1.4353	0.0756	41	16	1407833	0.72883	0.23305
ENSG00000198722	UNC13B	9	35159999	35406335	782	102	2316981	-0.56102	0.71261	667	83	1215167	-0.96612	0.83301	634	78	1408179	-0.49413	0.68939
ENSG00000268482	AL160274.1	9	35360056	35363262	20	13	2238807	-0.77003	0.77936	18	12	1215725	-1.1661	0.87821	16	10	1408739	-1.0215	0.8465
ENSG00000198853	RUSC2	9	35488124	35562895	209	49	2362205	1.8119	0.035	197	45	1215055	2.219	0.013243	200	46	1407562	0.37478	0.35391
ENSG00000215187	FAM166B	9	35560828	35565896	12	8	2363769	1.1367	0.12783	12	8	1215466	2.3054	0.010572	12	8	1408463	-0.59602	0.72442
ENSG00000107140	TESK1	9	35603367	35611038	31	15	2363742	2.8421	0.0022407	28	13	1215380	2.0487	0.020245	28	13	1408387	1.3451	0.089292
ENSG00000137101	CD72	9	35608530	35648807	165	39	2362847	3.191	0.00070894	162	38	1215012	1.7257	0.042199	163	38	1407962	1.5152	0.064866
ENSG00000137078	SIT1	9	35648292	35652937	15	7	2363567	2.3747	0.0087813	15	7	1215369	1.1734	0.12032	15	7	1408358	1.1068	0.13418
ENSG00000159884	CCDC107	9	35656301	35662508	43	10	2360438	2.7121	0.0033434	41	9	1213086	1.0254	0.15258	42	10	1406624	2.2025	0.013814
ENSG00000137135	ARHGEF39	9	35657872	35677863	89	20	2358487	2.1483	0.015846	85	18	1211818	0.16656	0.43386	88	20	1405596	1.8491	0.032225
ENSG00000107159	CA9	9	35671853	35682156	37	13	2362358	2.105	0.017646	37	13	1214809	-0.14837	0.55898	37	13	1407709	1.9499	0.025594
ENSG00000198467	TPM2	9	35680989	35693017	52	16	2362371	3.1686	0.00076593	49	15	1214728	1.5103	0.065482	49	15	1407645	2.7187	0.0032771
ENSG00000137076	TLN1	9	35695945	35734392	99	33	2362238	3.2065	0.00067172	95	31	1215521	0.96808	0.1665	96	31	1408542	3.2006	0.00068576
ENSG00000107175	CREB3	9	35730332	35738001	21	11	2364127	3.7207	9.9337e-05	20	10	1215605	1.1078	0.13397	21	11	1408663	3.736	9.3471e-05
ENSG00000070610	GBA2	9	35735863	35751983	43	21	2364523	2.0182	0.021784	40	19	1215793	0.535	0.29632	42	21	1408868	1.6918	0.045342
ENSG00000107185	RGP1	9	35747203	35759572	53	14	2364343	1.231	0.10917	49	12	1215706	0.79195	0.21419	50	13	1408752	0.97401	0.16502
ENSG00000215183	MSMP	9	35751987	35758610	37	10	2364320	0.51781	0.30229	34	9	1215694	0.70419	0.24066	35	9	1408738	0.41924	0.33752
ENSG00000159899	NPR2	9	35790151	35810729	51	12	2363496	4.9724	3.3073e-07	50	11	1215327	1.3582	0.087195	50	11	1408301	5.1472	1.3223e-07
ENSG00000137098	SPAG8	9	35807042	35814269	14	7	2364031	4.1506	1.6579e-05	13	6	1215550	1.276	0.10098	13	6	1408571	4.0949	2.112e-05
ENSG00000137133	HINT2	9	35811957	35817351	13	6	2363126	2.0979	0.017956	12	5	1215098	-0.324	0.62703	12	5	1408032	2.7493	0.0029861
ENSG00000137103	TMEM8B	9	35812448	35855844	166	38	2364212	4.2052	1.3042e-05	148	32	1215624	0.73801	0.23025	155	34	1408675	4.2978	8.6268e-06
ENSG00000204930	FAM221B	9	35815388	35830744	56	22	2363781	4.2186	1.2292e-05	52	19	1215427	0.88982	0.18678	53	20	1408436	4.4172	4.9994e-06
ENSG00000168828	OR13J1	9	35868375	35872461	16	9	2353775	3.14	0.00084483	14	7	1207953	0.91417	0.18031	16	9	1403113	3.4896	0.00024183
ENSG00000196196	HRCT1	9	35904189	35908138	16	6	2362785	-0.54286	0.70639	15	6	1214941	-0.723	0.76516	15	6	1407864	-0.77041	0.77947
ENSG00000122718	OR2S2	9	35956105	35960151	8	3	2362641	1.4416	0.074704	8	3	1214939	2.0794	0.018789	8	3	1407863	0.87642	0.1904
ENSG00000122707	RECK	9	36034430	36125448	258	38	2362662	0.81356	0.20795	246	35	1215215	-1.9849	0.97642	246	35	1408181	1.7998	0.035947
ENSG00000122694	GLIPR2	9	36134732	36164910	109	31	2346183	1.5901	0.055904	103	28	1213233	1.1967	0.11571	103	28	1405846	0.71247	0.23809
ENSG00000185972	CCIN	9	36167389	36172329	26	6	2363788	1.2836	0.099636	26	6	1215468	0.90925	0.18161	26	6	1408480	0.99627	0.15956
ENSG00000122705	CLTA	9	36188853	36305778	459	56	2359026	2.6666	0.0038314	446	53	1215415	1.8491	0.032222	448	54	1407243	2.0837	0.018592
ENSG00000159921	GNE	9	36213438	36279053	249	33	2358910	1.8721	0.030593	242	32	1215533	1.4916	0.067907	243	32	1408554	1.3639	0.086298
ENSG00000137075	RNF38	9	36335393	36489545	401	73	2345277	2.7084	0.0033801	386	68	1215583	1.8682	0.030864	392	70	1400803	0.66766	0.25218
ENSG00000165304	MELK	9	36570859	36678678	291	28	2191356	0.7181	0.23635	280	27	1138350	0.97468	0.16486	285	27	1309113	0.020261	0.49192
ENSG00000196092	PAX5	9	36832272	37036103	1054	135	2361397	6.7409	7.8728e-12	1007	123	1214938	3.4516	0.00027863	1023	127	1407887	6.6996	1.045e-11
ENSG00000147905	ZCCHC7	9	37118536	37359146	719	54	2360715	5.5673	1.2939e-08	702	54	1214710	2.7886	0.002647	715	53	1406629	4.2283	1.1771e-05
ENSG00000137106	GRHPR	9	37420663	37437987	71	24	2363859	1.7315	0.041679	66	22	1215465	0.28416	0.38814	68	23	1408489	1.4123	0.078935
ENSG00000168795	ZBTB5	9	37437111	37467396	83	30	2364033	3.2967	0.00048908	75	26	1215538	1.3005	0.096719	79	28	1408586	3.4155	0.0003183
ENSG00000137054	POLR1E	9	37483932	37504694	164	11	2363466	3.2819	0.00051558	160	11	1215308	0.10523	0.4581	160	11	1408280	4.3408	7.0974e-06
ENSG00000147912	FBXO10	9	37509889	37590871	348	56	2359427	4.2417	1.1093e-05	323	49	1213152	1.2405	0.1074	326	50	1406078	4.276	9.5152e-06
ENSG00000256966	RP11-613M10.8	9	37511544	37594466	349	56	2359452	4.2556	1.0425e-05	325	50	1213173	1.273	0.10151	328	50	1406102	4.2282	1.1779e-05
ENSG00000175768	TOMM5	9	37581643	37594639	44	13	2360353	3.0264	0.0012373	43	12	1215637	1.428	0.076643	43	12	1408691	2.3329	0.0098269
ENSG00000255872	RP11-613M10.9	9	37587410	38070684	1946	139	2362825	3.6397	0.00013648	1861	131	1215315	1.4563	0.07266	1864	131	1408323	3.4849	0.00024612
ENSG00000070601	FRMPD1	9	37648997	37747901	460	70	2363422	1.6494	0.049529	445	66	1215275	1.7928	0.036499	444	66	1408254	1.4181	0.078075
ENSG00000165275	TRMT10B	9	37751804	37779969	114	20	2363989	3.6105	0.00015279	102	17	1215508	0.56547	0.28588	103	17	1408533	3.9579	3.7814e-05
ENSG00000107371	EXOSC3	9	37765975	37803434	138	20	2364380	3.4162	0.00031749	127	17	1215718	0.83545	0.20173	128	17	1408773	3.5472	0.00019465
ENSG00000122741	DCAF10	9	37798499	37868663	262	13	2364249	1.8089	0.035236	235	10	1215643	-0.015147	0.50604	235	10	1408680	2.2822	0.011239
ENSG00000122696	SLC25A51	9	37878400	37906350	71	15	2363972	2.6054	0.0045878	71	15	1215550	-0.19599	0.57769	71	15	1408582	2.3004	0.010712
ENSG00000107338	SHB	9	37918131	38071210	630	52	2363562	0.25297	0.40015	623	51	1215355	0.52378	0.30022	623	51	1408352	-0.11201	0.54459
ENSG00000137124	ALDH1B1	9	38390661	38399658	40	15	2339888	-0.3701	0.64435	38	14	1214652	-1.1234	0.86937	39	15	1394110	0.59095	0.27728
ENSG00000137142	IGFBPL1	9	38407991	38426444	91	24	2359663	0.42949	0.33378	83	22	1213341	0.38686	0.34943	85	22	1406047	1.6669	0.047763
ENSG00000273170	ANKRD18A	9	38539566	38579204	17	7	1598109	-1.2706	0.89806	17	7	794754	0.45122	0.32592	17	7	956654	0.7248	0.23429
ENSG00000180071	ANKRD18A	9	38539566	38622657	70	9	1545969	-0.44962	0.67351	69	9	768292	-0.46155	0.6778	69	9	930636	0.53552	0.29614
ENSG00000106714	CNTNAP3	9	39071764	39290312	134	11	1328505	2.502	0.0061751	134	11	659508	0.86786	0.19273	134	11	788707	2.496	0.0062801
ENSG00000204814	RP11-160N1.10	9	44865571	44871528	15	2	1105822	-1.9554	0.97473	15	2	559527	-1.9551	0.97472	15	2	641227	-1.646	0.95012
ENSG00000154330	PGM5	9	70941224	71146977	330	46	2361795	3.1056	0.00094953	329	46	1214538	0.1872	0.42575	330	46	1407413	3.6798	0.00011672
ENSG00000181778	TMEM252	9	71150496	71157783	17	5	2362184	0.65586	0.25596	17	5	1214726	-0.70065	0.75824	17	5	1407618	1.2756	0.10105
ENSG00000107242	PIP5K1B	9	71318575	71625092	1004	77	2354995	1.8903	0.029358	950	93	1214084	-0.059309	0.52365	955	94	1405872	2.5279	0.0057372
ENSG00000187866	FAM122A	9	71392964	71399609	7	3	2362575	-1.0465	0.85234	7	3	1214921	0.26972	0.39369	7	3	1407814	-0.50188	0.69212
ENSG00000165059	PRKACG	9	71626469	71631039	23	7	2360263	-0.02279	0.50909	22	6	1213749	0.23663	0.40647	23	7	1406575	1.7559	0.03955
ENSG00000165060	FXN	9	71648175	71716094	354	32	2360405	-0.73669	0.76934	326	28	1214897	-0.20288	0.58039	328	28	1407922	1.4382	0.075188
ENSG00000119139	TJP2	9	71734209	71871124	654	65	2361272	0.82639	0.20429	634	61	1214380	0.47683	0.31674	637	62	1407279	1.817	0.034611
ENSG00000269295	AL358113.1	9	71868331	71871642	22	13	2361546	1.3862	0.082848	22	13	1214428	1.7845	0.037174	22	13	1407278	0.52379	0.30021
ENSG00000135063	FAM189A2	9	71937488	72008371	334	48	2363193	2.7273	0.0031929	313	43	1215135	3.5135	0.00022111	324	46	1408136	-0.15989	0.56352
ENSG00000107282	APBA1	9	72041446	72289222	858	84	2358999	2.7779	0.0027353	784	73	1212756	3.011	0.0013019	844	81	1405639	0.95762	0.16913
ENSG00000188647	PTAR1	9	72323438	72376875	98	23	2316553	-0.28619	0.61263	96	22	1201952	0.12516	0.4502	96	22	1392671	0.29002	0.3859
ENSG00000204711	C9orf135	9	72433709	72522148	310	45	2362249	1.3961	0.081349	305	44	1214989	2.8804	0.0019856	307	44	1407642	0.44405	0.3285
ENSG00000165072	MAMDC2	9	72656497	72842886	808	56	2362438	3.1454	0.00082928	792	54	1214646	2.8169	0.0024245	798	55	1407679	1.3893	0.082366
ENSG00000198887	SMC5	9	72871937	72970804	366	42	2361877	2.8423	0.0022397	361	40	1214349	2.9961	0.0013672	363	41	1407310	1.0295	0.15161
ENSG00000119138	KLF9	9	72998503	73031540	112	37	2362301	-0.71218	0.76182	99	32	1215413	1.7727	0.038141	102	33	1408421	1.1165	0.13211
ENSG00000083067	TRPM3	9	73142979	74063820	4196	264	2361296	1.6345	0.051076	4027	254	1214861	1.2928	0.098042	4057	256	1407516	2.9779	0.0014509
ENSG00000135048	TMEM2	9	74297282	74433606	509	35	2358581	-0.4989	0.69108	502	34	1213855	-0.36146	0.64112	504	35	1406588	0.20615	0.41834
ENSG00000107362	ABHD17B	9	74476368	74527847	61	9	2364037	0.79243	0.21405	61	9	1215588	-0.66972	0.74848	61	9	1408609	1.835	0.03325
ENSG00000155621	C9orf85	9	74524426	74601970	108	17	2362782	0.47295	0.31813	106	16	1215005	-0.69212	0.75557	108	17	1407918	1.5404	0.06173
ENSG00000204669	C9orf57	9	74665292	74689733	71	15	2360694	-0.85731	0.80436	69	14	1213973	-0.31219	0.62255	69	14	1406756	-0.5358	0.70395
ENSG00000119125	GDA	9	74727511	74873109	548	64	2356898	0.69095	0.2448	515	58	1214083	-1.0379	0.85035	519	58	1405486	0.58719	0.27854
ENSG00000107372	ZFAND5	9	74965341	74982163	67	16	2177084	0.59466	0.27604	55	12	1215785	0.63244	0.26355	55	12	1408847	0.49447	0.31049
ENSG00000165091	TMC1	9	75134717	75452267	1201	59	2359547	-0.70517	0.75965	1177	58	1214007	1.0512	0.14658	1182	59	1406363	1.0451	0.14798
ENSG00000165092	ALDH1A1	9	75514578	75697358	448	52	2360823	1.2874	0.098973	431	49	1214978	1.3436	0.089545	431	49	1407909	-0.30951	0.62153
ENSG00000135046	ANXA1	9	75764673	75786309	57	17	2362836	0.72895	0.23302	56	17	1215017	2.0345	0.020948	56	17	1407941	-0.6299	0.73562
ENSG00000198963	RORB	9	77110281	77309093	614	77	2356952	5.5017	1.8805e-08	607	76	1212991	2.4853	0.0064723	609	76	1405565	4.721	1.1733e-06
ENSG00000119121	TRPM6	9	77336411	77505010	446	74	2286830	0.18442	0.42684	437	71	1176050	0.32084	0.37417	439	72	1362588	-0.34402	0.63459
ENSG00000135045	C9orf40	9	77560497	77569802	17	9	2361865	0.16422	0.43478	17	9	1214566	0.47618	0.31697	17	9	1407458	0.3656	0.35733
ENSG00000156017	C9orf41	9	77594936	77645339	123	24	2363267	0.18914	0.42499	116	22	1215177	0.07372	0.47062	117	22	1408157	0.07207	0.47127
ENSG00000106733	NMRK1	9	77674489	77705133	164	29	2363620	0.40719	0.34193	161	29	1215377	-0.25844	0.60196	161	29	1408378	-0.76924	0.77912
ENSG00000134996	OSTF1	9	77701459	77763181	315	49	2357925	-0.82845	0.79629	285	41	1215231	-0.10626	0.54231	285	41	1408197	-1.0487	0.85283
ENSG00000099139	PCSK5	9	78503560	78978255	2152	353	2354780	3.7445	9.037e-05	2107	340	1212552	2.755	0.0029348	2120	343	1403454	3.1196	0.0009056
ENSG00000135002	RFK	9	78999433	79011433	64	18	2363932	1.3677	0.085707	53	15	1215445	1.7411	0.040836	62	18	1408531	2.8071	0.0024995
ENSG00000187210	GCNT1	9	79032752	79123332	522	66	2359702	1.5021	0.066534	463	56	1214802	1.0122	0.15572	492	60	1407753	1.7636	0.038903
ENSG00000106772	PRUNE2	9	79225292	79523003	1209	124	2359440	-0.44491	0.67181	1188	129	1213270	-0.064957	0.5259	1194	127	1405948	-1.1385	0.87254
ENSG00000204612	FOXB2	9	79632571	79636869	12	5	2364569	-0.22841	0.59034	12	5	1215824	2.0246	0.021452	12	5	1408905	-1.0498	0.85309
ENSG00000197969	VPS13A	9	79790269	80037457	1148	68	2358112	1.8215	0.034263	1138	71	1215585	0.99163	0.16069	1142	67	1406808	3.0724	0.0010618
ENSG00000156049	GNA14	9	80036995	80265223	984	177	2356863	-1.5713	0.94194	966	172	1213586	0.23282	0.40795	975	175	1405752	0.75445	0.22529
ENSG00000156052	GNAQ	9	80330003	80648374	889	82	2349188	3.4068	0.00032863	866	79	1209061	2.1838	0.014487	870	79	1402183	2.6084	0.0045487
ENSG00000148019	CEP78	9	80848978	80895606	172	33	2353660	2.568	0.0051143	145	30	1208729	0.41281	0.33987	170	33	1402421	2.7728	0.0027785
ENSG00000135069	PSAT1	9	80910059	80946009	199	32	2360161	1.1974	0.11558	181	28	1213408	1.2823	0.099862	191	30	1406421	0.95953	0.16865
ENSG00000106829	TLE4	9	82184688	82342658	484	68	2360017	3.2875	0.0005054	452	61	1215390	1.8978	0.028863	453	62	1407224	1.7434	0.04063
ENSG00000196781	TLE1	9	84197598	84306220	372	89	2341839	1.1235	0.13061	370	89	1205832	0.19543	0.42253	370	89	1397205	0.99129	0.16077
ENSG00000214929	SPATA31D1	9	84601687	84611171	25	14	2364454	1.8488	0.032244	23	12	1215759	-0.50996	0.69496	24	13	1408824	2.5981	0.0046866
ENSG00000165105	RASEF	9	85593500	85680092	207	19	2363291	0.41561	0.33885	190	16	1215170	-0.30391	0.6194	192	16	1408144	0.20127	0.42024
ENSG00000172159	FRMD3	9	85856905	86155461	1509	163	2352829	0.89161	0.1863	1468	153	1214511	-0.13601	0.55409	1472	156	1406910	1.0588	0.14485
ENSG00000148057	IDNK	9	86235964	86260045	110	28	2192715	0.22291	0.4118	108	27	1124586	1.0092	0.15645	108	27	1302152	-0.57639	0.71782
ENSG00000135018	UBQLN1	9	86273878	86325118	252	31	2139096	2.3193	0.010191	252	31	1098199	1.9622	0.024869	252	31	1271434	0.66944	0.25161
ENSG00000165113	GKAP1	9	86353336	86446431	294	24	2317175	0.6605	0.25447	291	23	1190883	0.60217	0.27353	293	24	1379915	0.51175	0.30441
ENSG00000165115	KIF27	9	86450613	86538342	269	27	2363136	3.6246	0.00014468	261	26	1215443	3.0186	0.0012699	253	24	1408421	2.5756	0.0050027
ENSG00000165118	C9orf64	9	86552226	86573901	95	24	2364328	2.2943	0.010886	93	23	1215710	2.7481	0.0029974	94	24	1408767	1.2668	0.10262
ENSG00000165119	HNRNPK	9	86581998	86597569	55	17	2364142	2.1685	0.015059	52	16	1215611	1.9137	0.027827	52	16	1408642	1.4695	0.070848
ENSG00000178966	RMI1	9	86593626	86619985	97	23	2364337	1.8434	0.032639	92	22	1215701	1.8349	0.03326	95	23	1408772	1.036	0.1501
ENSG00000197506	SLC28A3	9	86889372	86957672	350	61	2363095	2.0623	0.019588	337	57	1215032	-0.88497	0.81191	339	58	1408070	1.9388	0.026261
ENSG00000148053	NTRK2	9	87281466	87639505	1220	129	2357542	1.8878	0.029528	1204	128	1214879	-0.047224	0.51883	1208	130	1407236	0.97944	0.16368
ENSG00000135049	AGTPBP1	9	88160455	88358944	858	50	2357647	0.030742	0.48774	800	43	1214416	-0.31943	0.6253	804	44	1407289	-0.56294	0.71326
ENSG00000135040	NAA35	9	88554061	88638213	216	45	2245819	-0.04518	0.51802	198	41	1155973	-0.63334	0.73674	201	42	1339474	-1.0508	0.85333
ENSG00000135052	GOLM1	9	88640061	88717088	325	34	2348468	0.17477	0.43063	324	34	1209464	-0.5467	0.70771	324	34	1401584	-0.52741	0.70105
ENSG00000187753	C9orf153	9	88834180	88876572	147	33	2343169	-0.69364	0.75604	137	30	1205825	0.23131	0.40854	136	30	1397105	-1.6168	0.94704
ENSG00000135070	ISCA1	9	88878461	88899676	54	11	2357231	1.3139	0.094433	53	11	1211250	0.49314	0.31096	53	11	1404871	-0.26476	0.6044
ENSG00000083223	ZCCHC6	9	88901648	88971369	154	17	2337228	1.6398	0.050522	147	16	1205028	1.0277	0.15205	148	16	1393279	0.13914	0.44467
ENSG00000180447	GAS1	9	89558279	89564104	16	7	2362874	0.80304	0.21098	15	6	1215002	0.57561	0.28244	16	7	1407972	0.64058	0.2609
ENSG00000204446	C9orf170	9	89761559	89775471	65	9	2363281	0.74564	0.22794	64	9	1215229	2.711	0.0033535	65	9	1408200	-0.095324	0.53797
ENSG00000196730	DAPK1	9	90110143	90324548	906	120	2355489	1.8776	0.03022	870	112	1213277	0.24182	0.40446	879	114	1406051	1.8221	0.034219
ENSG00000135047	CTSL	9	90338434	90347308	37	14	2363855	0.36107	0.35902	36	13	1215488	0.45482	0.32462	37	14	1408514	0.2305	0.40885
ENSG00000177992	SPATA31E1	9	90495741	90504814	49	14	2335311	1.7883	0.036863	46	12	1201489	-0.71152	0.76162	46	12	1392124	1.3512	0.088312
ENSG00000156345	CDK20	9	90580356	90591668	28	7	2363276	-1.0281	0.84806	27	7	1215207	-0.57895	0.71869	28	7	1408200	-0.36018	0.64064
ENSG00000106723	SPIN1	9	91001334	91094609	61	14	2032367	1.6381	0.050695	56	12	1084071	1.3588	0.087097	56	12	1257578	0.64559	0.25927
ENSG00000130045	NXNL2	9	91148016	91200189	135	18	2355782	2.2626	0.011829	116	14	1209537	1.3315	0.091505	127	16	1403855	0.83263	0.20253
ENSG00000186354	C9orf47	9	91603778	91612055	37	14	2363066	2.0937	0.018145	36	13	1215112	1.4187	0.077994	37	14	1408089	1.3405	0.090035
ENSG00000213694	S1PR3	9	91604362	91620925	69	26	2363559	1.4105	0.079193	68	26	1215353	1.5754	0.057583	69	26	1408357	0.71234	0.23813
ENSG00000148082	SHC3	9	91627060	91795682	639	78	2360162	0.91332	0.18054	616	73	1213593	0.070059	0.47207	618	73	1406662	1.155	0.12404
ENSG00000123975	CKS2	9	91924113	91932618	49	17	2363253	2.0213	0.021626	49	17	1215209	3.198	0.00069182	49	17	1408203	0.015084	0.49398
ENSG00000187742	SECISBP2	9	91931421	91975557	128	31	2363690	1.6933	0.045198	120	28	1215380	2.8412	0.0022475	120	28	1408383	-0.30179	0.61859
ENSG00000187764	SEMA4D	9	91974702	92115045	736	107	2362486	0.44325	0.32879	700	99	1214992	0.97699	0.16429	701	99	1407967	-0.69682	0.75704
ENSG00000130222	GADD45G	9	92217928	92222470	27	8	2357945	1.1023	0.13517	27	8	1212784	1.3233	0.092871	27	8	1405321	1.436	0.075503
ENSG00000165023	DIRAS2	9	93371114	93407386	163	32	2362163	0.78375	0.21659	163	32	1214729	-0.2485	0.59813	163	32	1407594	0.41803	0.33796
ENSG00000165025	SYK	9	93562069	93661831	532	81	2362516	1.7481	0.040223	524	79	1214867	1.0576	0.14513	524	79	1407772	1.1359	0.128
ENSG00000148090	AUH	9	93975097	94126195	489	49	2340760	1.7528	0.039819	465	45	1214010	2.3527	0.0093189	475	47	1400445	-0.2993	0.61764
ENSG00000165030	NFIL3	9	94170327	94188144	41	8	2363255	3.2744	0.00052942	41	8	1215221	2.0508	0.020141	41	8	1408194	1.9854	0.023549
ENSG00000169071	ROR2	9	94324373	94714444	2019	179	2362366	2.8294	0.002332	1902	182	1215067	0.69129	0.24469	1911	183	1407980	1.6224	0.052355
ENSG00000090054	SPTLC1	9	94793281	94879666	474	54	2364433	1.5323	0.062729	421	45	1215739	0.67522	0.24977	422	45	1408788	-0.23996	0.59482
ENSG00000196305	IARS	9	94971489	95058038	338	38	2358993	3.1467	0.00082553	299	32	1215759	1.2491	0.10582	306	33	1408823	2.5354	0.005616
ENSG00000198000	NOL8	9	95058640	95089918	113	19	2357139	2.0817	0.018683	100	16	1215822	0.25387	0.3998	102	16	1408893	1.9782	0.023954
ENSG00000188312	CENPP	9	95085766	95383815	1153	66	2352850	3.2694	0.00053895	997	67	1214970	1.2884	0.098811	1025	55	1407687	2.0835	0.018603
ENSG00000106809	OGN	9	95145249	95168978	77	13	2351480	1.8217	0.034251	69	10	1215832	-0.19271	0.57641	68	10	1408900	1.8263	0.033902
ENSG00000127083	OMD	9	95175527	95188743	47	14	2346361	2.603	0.0046209	40	11	1215656	0.14054	0.44412	43	12	1404511	2.412	0.0079325
ENSG00000106819	ASPN	9	95217487	95246788	96	20	2343636	2.7731	0.0027763	83	16	1215876	1.2789	0.10047	85	17	1406827	1.7255	0.042217
ENSG00000106823	ECM2	9	95255365	95300937	159	27	2359137	3.4034	0.00033279	143	22	1214986	1.8029	0.0357	144	23	1408169	1.8316	0.033504
ENSG00000127080	IPPK	9	95374466	95434547	241	35	2359396	1.0028	0.15797	215	29	1215769	0.29327	0.38466	226	32	1408836	0.45089	0.32604
ENSG00000185963	BICD2	9	95472645	95529094	201	24	2359766	0.50435	0.30701	194	22	1215642	-0.11309	0.54502	195	22	1406000	0.3033	0.38083
ENSG00000127081	ZNF484	9	95606874	95642304	155	27	2364126	0.50934	0.30526	133	24	1215558	1.614	0.053268	133	24	1408588	0.23272	0.40799
ENSG00000127084	FGD3	9	95707733	95799518	344	47	2362199	1.2992	0.096941	343	46	1214727	-1.2112	0.88709	343	46	1407624	1.4929	0.06773
ENSG00000157303	SUSD3	9	95818989	95848420	156	26	2363544	-0.53226	0.70273	149	24	1215330	-0.79441	0.78652	151	24	1408319	0.070043	0.47208
ENSG00000165233	C9orf89	9	95856500	95876565	85	14	2363335	3.3227	0.0004458	84	14	1215254	-0.53343	0.70313	84	14	1408223	4.5881	2.2365e-06
ENSG00000131669	NINJ1	9	95882771	95898570	67	15	2337153	2.8339	0.0022991	65	14	1215425	1.1782	0.11936	65	14	1408432	3.1505	0.00081491
ENSG00000165238	WNK2	9	95945198	96083854	633	87	2361813	3.41	0.0003248	580	76	1214243	0.13213	0.44744	586	77	1407126	3.3286	0.00043638
ENSG00000204352	C9orf129	9	96079481	96110696	199	40	2363123	3.9876	3.3379e-05	187	37	1214949	0.90841	0.18183	187	37	1408056	3.409	0.00032599
ENSG00000188938	FAM120AOS	9	96207776	96217874	45	13	2364534	6.7925	5.5118e-12	45	13	1215811	4.2304	1.1664e-05	45	13	1408883	5.8775	2.0826e-09
ENSG00000048828	FAM120A	9	96212004	96329397	493	54	2356083	9.9918	8.2791e-24	443	45	1212448	6.3354	1.1839e-10	448	46	1405068	7.5813	1.7106e-14
ENSG00000197724	PHF2	9	96336689	96442869	611	58	2362496	8.7565	1.0068e-18	571	52	1214798	6.3451	1.1111e-10	577	53	1407699	6.964	1.6541e-12
ENSG00000131668	BARX1	9	96712905	96719654	22	7	2355919	-0.90078	0.81615	21	7	1215351	-0.36111	0.64099	21	7	1408324	-0.1722	0.56836
ENSG00000158079	PTPDC1	9	96791076	96873138	219	40	2359069	-0.94501	0.82767	201	36	1212658	0.79295	0.2139	201	36	1405419	0.15536	0.43827
ENSG00000175787	ZNF169	9	97019593	97064736	246	33	2357725	1.9317	0.026696	232	30	1215492	1.1483	0.12543	232	30	1408496	0.9704	0.16592
ENSG00000130950	NUTM2F	9	97076605	97092926	52	16	2349971	3.1286	0.00087818	48	14	1215000	1.5122	0.065244	48	14	1407930	1.5843	0.056566
ENSG00000148110	HIATL1	9	97134833	97224324	362	31	2356082	2.5994	0.0046695	351	29	1213789	1.1899	0.11705	351	29	1406507	2.1655	0.015175
ENSG00000130957	FBP2	9	97320002	97358075	256	27	2362569	0.23308	0.40785	251	26	1214887	0.42043	0.33708	253	26	1407805	-0.24949	0.59851
ENSG00000165140	FBP1	9	97364415	97404531	199	29	2361048	0.23009	0.40901	192	27	1214395	-0.58933	0.72218	194	28	1407410	-0.12135	0.54829
ENSG00000148120	C9orf3	9	97486983	97850441	1558	78	2362529	3.2087	0.00066663	1468	69	1215194	2.8952	0.0018944	1481	71	1408190	1.3098	0.095128
ENSG00000158169	FANCC	9	97860336	98081991	460	69	2353896	-0.51712	0.69746	429	66	1212643	0.13947	0.44454	452	68	1403169	0.76029	0.22354
ENSG00000185920	PTCH1	9	98204262	98281339	294	46	2315390	1.9221	0.027297	263	38	1212095	-0.73541	0.76895	269	39	1399369	0.98469	0.16239
ENSG00000268926	DKFZP434H0512	9	98532605	98538013	27	9	2363289	1.305	0.095943	22	7	1215076	-1.5294	0.93692	23	7	1408049	0.92605	0.17721
ENSG00000182150	ERCC6L2	9	98635983	98777842	582	63	2364219	1.685	0.04599	536	55	1215640	1.4578	0.072453	539	56	1408676	2.418	0.0078022
ENSG00000130948	HSD17B3	9	98996588	99066434	249	36	2344332	0.085535	0.46592	243	34	1204615	0.70762	0.23959	249	36	1397098	0.070798	0.47178
ENSG00000130958	SLC35D2	9	99081988	99147992	295	26	2353649	-0.049976	0.51993	287	25	1213371	-1.0141	0.84472	288	25	1406321	0.87911	0.18967
ENSG00000165244	ZNF367	9	99147223	99182611	116	11	2364031	-0.043143	0.51721	116	11	1215584	-1.0108	0.84395	116	11	1408607	-0.40814	0.65842
ENSG00000130956	HABP4	9	99210483	99254618	128	17	2362654	1.1883	0.11737	116	14	1214580	0.58455	0.27943	116	14	1407738	0.0087539	0.49651
ENSG00000081377	CDC14B	9	99251523	99384112	407	59	2359780	3.4477	0.00028265	291	53	1213811	1.1086	0.13379	323	59	1405315	1.6715	0.047315
ENSG00000158122	AAED1	9	99400859	99419585	45	15	2364353	1.4434	0.074453	32	12	1215624	1.1947	0.1161	34	12	1408681	0.10597	0.4578
ENSG00000081386	ZNF510	9	99517147	99542411	209	16	2346209	0.24456	0.4034	186	13	1215327	1.389	0.082412	186	13	1408505	-0.39689	0.65427
ENSG00000196597	ZNF782	9	99577754	99639905	222	33	2351545	0.44074	0.3297	195	27	1215747	0.89591	0.18515	197	28	1408343	0.58138	0.28049
ENSG00000196312	HIATL2	9	99659348	99777862	307	34	2326896	1.2157	0.11205	273	29	1213708	1.2788	0.10048	279	29	1406326	0.86522	0.19346
ENSG00000188152	NUTM2G	9	99688592	99703535	36	8	2363926	1.4122	0.078953	36	8	1215537	1.5714	0.058039	36	8	1408549	1.5846	0.056524
ENSG00000136943	CTSV	9	99793940	99803925	29	7	2279325	-0.37102	0.64469	24	5	1206482	0.11111	0.45577	26	5	1398089	-0.42124	0.66321
ENSG00000197816	CCDC180	9	99998765	100141806	603	42	2363947	1.3338	0.091132	554	36	1215642	1.1222	0.13089	565	37	1408686	0.55249	0.29031
ENSG00000196116	TDRD7	9	100172232	100259407	274	26	2363409	0.91132	0.18106	269	25	1215571	0.18181	0.42787	270	25	1408263	-0.33513	0.63124
ENSG00000136842	TMOD1	9	100261462	100365030	348	65	2358973	2.421	0.0077395	332	61	1214866	0.825	0.20469	343	64	1407805	1.725	0.042268
ENSG00000136925	TSTD2	9	100361362	100397962	128	14	2364143	1.0452	0.14798	122	13	1215619	-0.049116	0.51959	122	13	1408644	1.2293	0.10948
ENSG00000136937	NCBP1	9	100393908	100437030	143	13	2364279	0.9742	0.16498	130	13	1215675	0.040055	0.48402	131	13	1408704	1.3349	0.090947
ENSG00000136936	XPA	9	100436191	100461639	97	8	2364307	1.3188	0.093626	90	8	1215697	0.28375	0.3883	93	8	1408736	1.3391	0.090277
ENSG00000178919	FOXE1	9	100613536	100619986	38	5	2364501	-0.25141	0.59925	38	5	1215795	-0.38361	0.64937	38	5	1408866	-0.18789	0.57452
ENSG00000136932	C9orf156	9	100665771	100686852	69	13	2363300	1.2358	0.10826	69	13	1215246	1.7778	0.037717	69	13	1408214	-0.71499	0.76269
ENSG00000136929	HEMGN	9	100688073	100709138	49	8	2364461	0.72966	0.2328	49	8	1215781	0.94904	0.1713	49	8	1408840	-0.87575	0.80942
ENSG00000136938	ANP32B	9	100743643	100779225	77	20	2363412	3.7798	7.848e-05	77	20	1215289	2.8779	0.0020015	77	20	1408283	1.9314	0.026719
ENSG00000095380	NANS	9	100817021	100846357	55	11	2362899	0.047265	0.48115	54	10	1215068	0.81365	0.20792	55	11	1407974	-0.6435	0.74005
ENSG00000106785	TRIM14	9	100830557	100883494	103	28	2361969	-0.71106	0.76148	101	27	1214611	0.20134	0.42021	102	27	1407475	-0.63068	0.73587
ENSG00000106789	CORO2A	9	100882257	100956922	320	64	2360922	-0.7166	0.76319	312	62	1214105	-1.9635	0.97521	313	62	1406883	-0.5561	0.71093
ENSG00000095383	TBC1D2	9	100960311	101019915	301	39	2355017	2.1132	0.01729	288	36	1212967	0.87047	0.19202	288	36	1405549	2.6092	0.0045383
ENSG00000136928	GABBR2	9	101049391	101473479	1918	246	2357337	4.0796	2.2558e-05	1839	227	1213078	2.647	0.00406	1868	233	1405748	3.4767	0.0002538
ENSG00000165138	ANKS6	9	101492611	101561247	192	27	2364117	1.8715	0.030638	191	26	1215620	0.69812	0.24255	191	26	1408651	0.70549	0.24025
ENSG00000119514	GALNT12	9	101567981	101613363	107	27	2361999	1.2318	0.10901	107	27	1214638	-0.69617	0.75684	107	27	1407521	0.73263	0.23189
ENSG00000204291	COL15A1	9	101703461	101834069	486	78	2360602	1.9445	0.025917	484	77	1213773	1.3633	0.086387	486	78	1406662	1.2885	0.098788
ENSG00000106799	TGFBR1	9	101864320	101917474	132	18	2354466	0.46238	0.3219	131	18	1210558	0.17503	0.43053	132	18	1402775	1.2218	0.11089
ENSG00000119523	ALG2	9	101977708	101986238	23	5	2362601	1.616	0.053045	23	5	1214919	2.2441	0.012413	23	5	1407842	0.055779	0.47776
ENSG00000106803	SEC61B	9	101982346	101993897	38	5	2358953	1.9818	0.023752	37	5	1215267	2.4832	0.00651	37	5	1408239	0.38078	0.35168
ENSG00000119508	NR4A3	9	102582137	102630173	70	19	2363477	1.8926	0.029209	67	18	1215300	0.39117	0.34784	68	18	1408283	1.9539	0.025359
ENSG00000136874	STX17	9	102666915	102733618	152	18	2357422	2.5112	0.006016	149	17	1215227	1.7793	0.037592	149	17	1408180	1.8207	0.034328
ENSG00000023318	ERP44	9	102740461	102863322	307	28	2360518	5.2793	6.4846e-08	301	27	1213557	3.2917	0.00049792	303	27	1406536	3.8039	7.1224e-05
ENSG00000119509	INVS	9	102859538	103064282	596	35	2361818	6.7839	5.849e-12	586	33	1214298	4.4413	4.4712e-06	588	34	1407318	5.2981	5.8504e-08
ENSG00000136891	TEX10	9	103063359	103117221	168	20	2364251	5.7245	5.1861e-09	165	19	1215677	3.4257	0.00030657	165	19	1408721	4.9273	4.1685e-07
ENSG00000066697	MSANTD3	9	103187438	103214511	117	14	2362977	3.4243	0.00030814	103	11	1215730	1.0886	0.13816	103	11	1408777	4.241	1.1128e-05
ENSG00000251349	MSANTD3-TMEFF1	9	103202553	103340918	500	48	2362566	2.9568	0.0015542	466	43	1215262	1.5559	0.059867	467	43	1408313	3.1169	0.00091396
ENSG00000241697	TMEFF1	9	103202560	103340918	500	48	2362566	2.9568	0.0015542	466	43	1215262	1.5559	0.059867	467	43	1408313	3.1169	0.00091396
ENSG00000170681	MURC	9	103338361	103351188	59	15	2348629	1.2892	0.09866	59	15	1207109	0.58998	0.2776	59	15	1399566	0.94398	0.17259
ENSG00000148123	LPPR1	9	103788991	104088417	1297	118	2362017	4.2656	9.9665e-06	1263	114	1215025	2.0482	0.020271	1278	121	1407434	2.5386	0.0055643
ENSG00000136881	BAAT	9	104121699	104147801	85	14	2361568	2.2807	0.011284	84	13	1214063	1.105	0.13459	84	13	1407270	0.94862	0.17141
ENSG00000136897	MRPL50	9	104148915	104162896	39	15	2363088	2.983	0.0014272	38	14	1215122	1.1719	0.12062	38	14	1408076	1.5432	0.061388
ENSG00000136870	ZNF189	9	104159155	104173942	71	13	2360583	1.4011	0.080596	71	13	1213573	-0.42271	0.66375	71	13	1406750	1.6521	0.049261
ENSG00000136872	ALDOB	9	104181860	104200105	67	13	2359275	1.4732	0.070349	65	12	1214515	-0.94392	0.82739	65	12	1407338	1.6268	0.051888
ENSG00000165152	TMEM246	9	104234453	104297819	278	45	2353605	1.9326	0.026642	252	39	1213689	-0.39387	0.65316	271	43	1404768	2.9068	0.0018257
ENSG00000155827	RNF20	9	104294133	104326622	93	23	2362275	2.0957	0.018054	85	20	1214648	-0.76242	0.7771	89	21	1407602	3.2523	0.00057233
ENSG00000198785	GRIN3A	9	104330635	104502862	842	63	2361487	1.2856	0.099283	770	54	1214661	0.10986	0.45626	826	61	1407149	1.5916	0.055738
ENSG00000188386	PPP3R2	9	104352897	104359283	26	11	2363664	1.2868	0.099084	26	11	1215418	0.4615	0.32222	26	11	1408406	1.2759	0.10099
ENSG00000155833	CYLC2	9	105755593	105781770	183	22	2357188	4.0873	2.1823e-05	170	19	1212594	1.7323	0.041607	171	19	1405430	2.613	0.0044874
ENSG00000136824	SMC2	9	106854541	106904698	374	14	2357480	-0.28275	0.61131	345	12	1215715	-0.46811	0.68015	348	12	1408765	-0.46336	0.67845
ENSG00000186881	OR13F1	9	107264455	107268547	27	6	2364123	4.1272	1.8359e-05	26	6	1215611	2.2246	0.013055	26	6	1408639	3.3389	0.00042062
ENSG00000148136	OR13C4	9	107287534	107291490	12	5	2364131	1.2741	0.10132	11	4	1215589	-0.036698	0.51464	11	4	1408625	-0.052373	0.52088
ENSG00000204246	OR13C3	9	107297030	107301137	15	7	2364021	1.625	0.052084	15	7	1215578	1.0543	0.14586	15	7	1408604	-0.13747	0.55467
ENSG00000186943	OR13C8	9	107329449	107333411	10	5	2364572	2.389	0.0084463	9	4	1215810	-0.68658	0.75383	10	5	1408900	2.711	0.003354
ENSG00000255800	OR13C5	9	107359650	107363788	46	5	2364011	2.3903	0.0084177	46	5	1215577	1.0375	0.14975	46	5	1408594	1.3755	0.084482
ENSG00000257019	OR13C2	9	107365924	107369951	30	5	2364386	2.1912	0.014217	29	5	1215739	0.82434	0.20487	29	5	1408786	1.8785	0.030158
ENSG00000136839	OR13C9	9	107378529	107382485	25	8	2364481	2.5715	0.005063	22	7	1215753	1.1881	0.11739	23	7	1408830	1.9798	0.023863
ENSG00000179055	OR13D1	9	107454660	107458766	20	6	2363632	2.0972	0.017988	20	6	1215403	0.94792	0.17159	20	6	1408388	1.5053	0.066128
ENSG00000136783	NIPSNAP3A	9	107507969	107523403	63	19	2349316	2.7314	0.0031532	61	18	1215284	0.84989	0.19769	61	18	1408278	1.87	0.030739
ENSG00000165028	NIPSNAP3B	9	107524438	107540738	68	17	2362493	2.4268	0.0076166	67	16	1214848	0.84953	0.19779	67	16	1407769	2.0828	0.018636
ENSG00000165029	ABCA1	9	107542283	107692518	711	133	2359983	2.586	0.0048544	693	128	1213999	-0.61462	0.7306	699	129	1406253	2.1113	0.017375
ENSG00000070214	SLC44A1	9	108004903	108202452	513	43	2363826	3.9777	3.4794e-05	488	39	1215623	1.405	0.080017	492	40	1408655	3.552	0.00019116
ENSG00000106701	FSD1L	9	108208077	108315714	298	35	2359922	1.7581	0.039367	297	35	1213685	-0.84598	0.80122	297	35	1406528	1.9473	0.025747
ENSG00000106692	FKTN	9	108318411	108404399	211	32	2354596	2.0044	0.022516	210	32	1210816	-0.75795	0.77576	210	32	1403506	2.4109	0.0079563
ENSG00000186051	TAL2	9	108422738	108426367	20	6	2363081	-1.3911	0.9179	20	6	1215143	-1.1638	0.87775	20	6	1408098	-0.50382	0.69281
ENSG00000095209	TMEM38B	9	108454825	108539893	403	25	2362963	1.0557	0.14556	398	24	1215125	-0.092224	0.53674	398	24	1408247	0.19582	0.42238
ENSG00000148143	ZNF462	9	109623378	109776915	409	74	2363816	0.82095	0.20584	351	62	1215394	0.09602	0.46175	381	69	1408449	1.3801	0.083784
ENSG00000242631	RP11-508N12.4	9	109683630	109687455	7	3	2362053	2.3736	0.008807	7	3	1214654	0.61815	0.26824	7	3	1407559	2.0362	0.020867
ENSG00000119318	RAD23B	9	110043418	110095475	291	36	2363872	1.5394	0.061857	248	29	1215429	1.3163	0.094035	275	34	1408490	-0.54421	0.70685
ENSG00000136826	KLF4	9	110246133	110254763	28	3	2364400	0.578	0.28163	28	3	1215757	0.31252	0.37732	28	3	1408804	0.31912	0.37482
ENSG00000214645	AL162389.1	9	110538471	110542419	7	2	2363467	0.62515	0.26594	7	2	1215316	-0.094555	0.53767	7	2	1408312	0.3352	0.36874
ENSG00000148156	ACTL7B	9	111615871	111621239	49	10	2363459	3.5016	0.0002312	48	9	1215308	1.8952	0.02903	48	9	1408278	2.3602	0.0091328
ENSG00000187003	ACTL7A	9	111622603	111627035	25	8	2362838	2.0076	0.022345	25	8	1215023	1.4758	0.069995	25	8	1407975	0.57339	0.28319
ENSG00000070061	IKBKAP	9	111628797	111698396	365	45	2358450	0.44336	0.32875	360	44	1212350	-0.1933	0.57664	360	44	1405310	-0.27208	0.60722
ENSG00000119328	FAM206A	9	111694461	111714024	69	13	2351113	0.1148	0.4543	69	13	1208461	-0.018641	0.50744	69	13	1401004	-0.49579	0.68998
ENSG00000119326	CTNNAL1	9	111703851	111777809	280	36	2364050	-0.2	0.57926	276	35	1215581	-0.56457	0.71382	277	35	1408618	-0.53712	0.70441
ENSG00000106771	TMEM245	9	111776432	111884225	500	52	2363781	-0.48532	0.68627	496	52	1215455	-0.34133	0.63357	496	52	1408477	-0.74294	0.77124
ENSG00000260230	FRRS1L	9	111891573	111931571	189	31	2362839	1.2035	0.1144	189	31	1215015	0.078832	0.46858	189	31	1407984	0.7696	0.22077
ENSG00000095203	EPB41L4B	9	111933255	112085244	448	74	2356592	1.7578	0.03939	443	73	1213580	-0.6768	0.75073	444	73	1406194	2.0813	0.018704
ENSG00000070159	PTPN3	9	112136746	112262590	447	58	2360668	0.58512	0.27923	439	56	1215109	0.28869	0.38641	441	57	1408059	0.95707	0.16927
ENSG00000243444	PALM2	9	112401068	112714755	1565	163	2359908	-0.90842	0.81817	1523	160	1215074	0.18376	0.4271	1530	157	1408005	-1.1625	0.87748
ENSG00000157654	PALM2-AKAP2	9	112540589	112935792	1686	225	2361836	-0.25544	0.60081	1634	228	1214453	1.0997	0.13573	1649	225	1407413	-1.6611	0.95165
ENSG00000241978	AKAP2	9	112540769	112935792	1686	225	2361836	-0.25544	0.60081	1634	228	1214453	1.0997	0.13573	1649	225	1407413	-1.6611	0.95165
ENSG00000188959	C9orf152	9	112951328	112972469	116	28	2361743	1.4261	0.076926	114	27	1214497	1.7422	0.040741	114	27	1407348	1.7535	0.039758
ENSG00000136810	TXN	9	113005091	113020920	78	27	2360828	0.90983	0.18146	78	27	1214102	-0.025969	0.51036	78	27	1406886	0.80937	0.20915
ENSG00000204193	TXNDC8	9	113064801	113102127	174	46	2357215	-0.52292	0.69949	168	43	1214758	0.32879	0.37116	168	43	1407641	0.52675	0.29918
ENSG00000165124	SVEP1	9	113126531	113344160	1265	124	2363638	0.57612	0.28227	1103	121	1215285	-0.46192	0.67793	1218	125	1408369	-0.56275	0.7132
ENSG00000030304	MUSK	9	113429051	113564859	581	97	2361473	1.9237	0.027194	528	85	1215018	0.53171	0.29746	530	86	1407957	0.90767	0.18203
ENSG00000198121	LPAR1	9	113634543	113802981	815	104	2360306	0.9418	0.17315	714	88	1214768	0.62229	0.26687	738	93	1407689	0.31678	0.37571
ENSG00000171133	OR2K2	9	114088763	114092800	12	7	2363546	-0.13831	0.555	7	4	1214880	0.48612	0.31344	9	5	1408093	-0.40547	0.65743
ENSG00000136813	KIAA0368	9	114121972	114249025	462	51	2357221	0.89038	0.18663	426	44	1212127	1.3807	0.083685	445	48	1405089	0.95586	0.16957
ENSG00000173258	ZNF483	9	114285439	114341124	256	48	2359809	0.79221	0.21412	246	44	1213219	0.4502	0.32628	251	46	1406095	1.6178	0.052855
ENSG00000106853	PTGR1	9	114311002	114364135	280	58	2362771	0.1848	0.42669	264	52	1214947	0.97917	0.16375	272	55	1407888	0.64083	0.26082
ENSG00000059769	DNAJC25	9	114391632	114433508	258	44	2362718	1.0151	0.15504	230	37	1214855	1.4449	0.074248	242	40	1407815	0.52914	0.29835
ENSG00000244115	DNAJC25-GNG10	9	114391666	114433509	258	44	2362718	1.0151	0.15504	230	37	1214855	1.4449	0.074248	242	40	1407815	0.52914	0.29835
ENSG00000242616	GNG10	9	114421615	114433526	70	15	2362596	0.30493	0.38021	66	13	1214860	0.66436	0.25323	68	14	1407792	-0.439	0.66967
ENSG00000165181	C9orf84	9	114447453	114559288	616	51	2358362	-1.3204	0.90665	577	46	1215633	-0.74499	0.77186	598	49	1406288	-1.6573	0.95127
ENSG00000148154	UGCG	9	114657046	114698649	280	47	2355036	2.816	0.0024315	245	38	1215328	-0.24793	0.59791	246	38	1408279	2.6099	0.0045281
ENSG00000106868	SUSD1	9	114802065	114939688	375	51	2362731	-1.3504	0.91155	360	48	1214946	-1.2294	0.89054	361	48	1407861	-0.51393	0.69635
ENSG00000119314	PTBP3	9	114979715	115097947	401	19	2355035	-1.5388	0.93807	400	19	1211850	0.3346	0.36896	400	19	1404611	-0.22931	0.59068
ENSG00000119471	HSDL2	9	115140217	115235690	433	34	2357123	-0.22595	0.58938	366	26	1212781	-0.34768	0.63596	368	26	1405629	-0.07223	0.52879
ENSG00000230185	C9orf147	9	115195096	115251484	239	14	2358578	-0.39138	0.65224	219	12	1215639	-0.23172	0.59162	220	12	1408675	-0.16618	0.56599
ENSG00000165185	KIAA1958	9	115247127	115432677	542	52	2346657	-0.25714	0.60146	485	44	1213391	-0.41895	0.66237	485	44	1406249	-0.5546	0.71042
ENSG00000148153	INIP	9	115445206	115482516	127	22	2362636	1.5781	0.057269	123	21	1214905	-0.52327	0.69961	125	22	1407836	0.98443	0.16245
ENSG00000148158	SNX30	9	115511118	115644951	563	41	2361669	0.47312	0.31806	552	40	1214605	-0.37686	0.64686	560	41	1407566	0.42359	0.33593
ENSG00000119457	SLC46A2	9	115640200	115655193	73	21	2360828	-0.18096	0.5718	67	21	1213481	-0.64292	0.73986	71	21	1406828	-0.6493	0.74193
ENSG00000136866	ZFP37	9	115799660	115821039	45	13	2361517	-0.22786	0.59012	45	13	1214427	-0.9002	0.81599	45	13	1407249	-0.024137	0.50963
ENSG00000136867	SLC31A2	9	115911222	115927417	93	18	2344686	0.25276	0.40023	88	16	1215460	1.718	0.042896	89	16	1408480	0.5086	0.30552
ENSG00000119321	FKBP15	9	115922286	115985641	311	36	2326399	1.7429	0.040677	295	33	1215261	0.90182	0.18358	296	33	1408350	1.1976	0.11554
ENSG00000136868	SLC31A1	9	115981808	116029674	169	24	2364103	1.844	0.032589	167	24	1215615	0.30972	0.37839	167	24	1408638	1.0755	0.14108
ENSG00000176386	CDC26	9	116017115	116039869	81	18	2363797	1.284	0.099566	81	18	1215476	0.29299	0.38476	81	18	1408481	0.64175	0.26052
ENSG00000136875	PRPF4	9	116035623	116056185	79	15	2363780	1.759	0.03929	79	15	1215463	0.35416	0.36161	79	15	1408478	0.64567	0.25925
ENSG00000165188	RNF183	9	116058373	116067656	31	9	2363811	1.5779	0.057297	31	9	1215486	0.31737	0.37548	31	9	1408485	-0.018681	0.50745
ENSG00000148225	WDR31	9	116074502	116104578	137	21	2361999	0.86947	0.1923	98	18	1215692	-0.61525	0.73081	98	18	1408726	0.52568	0.29956
ENSG00000119411	BSPRY	9	116109821	116134513	150	20	2359859	1.0475	0.14743	145	19	1214648	0.049308	0.48034	145	19	1407520	-0.2962	0.61646
ENSG00000119431	HDHD3	9	116134699	116141279	40	6	2363252	2.0319	0.021082	40	6	1215224	-1.6555	0.95109	40	6	1408187	2.4171	0.0078222
ENSG00000148218	ALAD	9	116147597	116165613	41	17	2308528	-0.52404	0.69988	39	16	1214063	-0.82884	0.7964	39	16	1406774	-1.0987	0.86405
ENSG00000148229	POLE3	9	116168515	116174952	17	2	2363345	0.55621	0.28903	17	2	1215249	1.5093	0.06561	17	2	1408256	-1.1634	0.87767
ENSG00000157653	C9orf43	9	116170334	116192964	60	5	2364150	0.32683	0.3719	59	5	1215627	1.1727	0.12045	60	5	1408677	-1.0953	0.8633
ENSG00000138835	RGS3	9	116205011	116361018	436	26	2320040	-0.46832	0.68022	424	25	1202645	-0.26949	0.60622	428	25	1390268	-1.1775	0.8805
ENSG00000157657	ZNF618	9	116636562	116819871	584	69	2346731	0.044891	0.4821	575	67	1207635	-0.4622	0.67803	578	68	1399429	0.13056	0.44806
ENSG00000106927	AMBP	9	116821407	116842752	98	18	2362471	-0.068956	0.52749	95	17	1214821	1.0377	0.14971	95	17	1407731	-0.8078	0.7904
ENSG00000136883	KIF12	9	116847406	116863507	91	22	2364168	-0.24024	0.59493	85	20	1215633	0.61534	0.26917	88	21	1408663	-0.51008	0.695
ENSG00000196739	COL27A1	9	116915840	117075791	736	159	2361831	1.99	0.023296	722	155	1214862	1.4079	0.079586	725	156	1407774	2.0142	0.021994
ENSG00000229314	ORM1	9	117083336	117089755	16	10	2346348	1.3889	0.082431	15	9	1212022	1.8349	0.033261	15	9	1404485	0.13604	0.4459
ENSG00000228278	ORM2	9	117090149	117096532	20	6	2362453	2.3809	0.0086357	12	5	1214123	-0.68612	0.75368	15	7	1407322	2.7316	0.0031516
ENSG00000106948	AKNA	9	117095436	117158685	265	54	2362617	4.296	8.6938e-06	209	42	1215022	2.5982	0.0046853	221	45	1408003	3.7219	9.8848e-05
ENSG00000095397	DFNB31	9	117163360	117269730	498	61	2360951	1.4701	0.07077	472	55	1213889	0.15462	0.43856	485	58	1406801	1.4328	0.075953
ENSG00000136888	ATP6V1G1	9	117348026	117361653	40	13	2363677	-0.3548	0.63863	37	12	1215375	0.67445	0.25001	38	12	1408377	-1.2285	0.89037
ENSG00000157693	C9orf91	9	117371486	117409702	237	27	2360829	1.3936	0.081723	217	23	1215365	1.0667	0.14305	224	24	1408374	0.14344	0.44297
ENSG00000181634	TNFSF15	9	117545915	117570406	62	24	2362067	0.70448	0.24057	58	22	1214588	0.69158	0.2446	58	22	1407441	-0.89727	0.81521
ENSG00000106952	TNFSF8	9	117655003	117694697	133	11	2362329	-0.30538	0.61996	131	11	1214765	-0.70735	0.76032	131	11	1407685	-1.1806	0.88112
ENSG00000041982	TNC	9	117781806	117882536	447	67	2341576	3.9751	3.5182e-05	423	61	1215566	0.76294	0.22275	429	63	1408604	3.3311	0.00043248
ENSG00000173077	2001-12-01	9	117902097	118165923	1360	132	2362930	6.3198	1.3092e-10	1304	122	1215070	2.6952	0.0035178	1313	124	1408048	5.8969	1.8521e-09
ENSG00000182752	PAPPA	9	118914083	119165601	413	90	2355538	2.7053	0.0034119	409	89	1211440	3.7827	7.7574e-05	410	89	1403784	0.17111	0.43207
ENSG00000256040	PAPPA-AS1	9	119159439	119164885	15	7	2363079	1.6587	0.048592	15	7	1215138	1.0864	0.13865	15	7	1408101	0.14591	0.442
ENSG00000148219	ASTN2	9	119186504	120179348	4739	409	2355160	7.3483	1.0039e-13	4469	395	1211553	3.6963	0.00010937	4508	409	1403959	6.454	5.4474e-11
ENSG00000119401	TRIM32	9	119447581	119464579	63	18	2361718	1.5338	0.062538	55	15	1215705	-0.55759	0.71144	55	15	1408763	0.99339	0.16026
ENSG00000136869	TLR4	9	120464610	120480149	61	20	2363045	3.033	0.0012106	59	19	1215091	1.3704	0.085274	60	20	1408068	3.1332	0.00086466
ENSG00000078725	BRINP1	9	121914736	122133745	674	104	2345004	1.2013	0.11482	634	95	1205355	1.7956	0.036277	662	101	1397216	-0.96234	0.83206
ENSG00000260970	RP11-295D22.1	9	122255653	122287403	125	16	2283146	4.4561	4.1741e-06	125	16	1173433	1.1467	0.12576	125	16	1359299	3.5832	0.00016971
ENSG00000136861	CDK5RAP2	9	123150147	123344448	469	60	2348586	-0.21453	0.58493	418	52	1211521	0.081902	0.46736	421	53	1404416	-0.28601	0.61256
ENSG00000106780	MEGF9	9	123362091	123478748	414	38	2361862	1.3094	0.095208	356	32	1215416	0.41255	0.33997	366	33	1408532	1.9973	0.022895
ENSG00000119402	FBXW2	9	123513256	123557690	113	24	2352512	1.6267	0.051905	109	22	1208763	1.3752	0.08454	109	22	1401761	1.0127	0.15561
ENSG00000095261	PSMD5	9	123576774	123607262	78	24	2363985	1.3731	0.08486	72	21	1215526	0.85041	0.19755	74	22	1408553	1.6951	0.045027
ENSG00000119403	PHF19	9	123616977	123641606	54	16	2359712	2.6785	0.0036978	51	15	1212847	1.4906	0.06803	52	15	1406190	1.5934	0.055536
ENSG00000056558	TRAF1	9	123663671	123693451	148	20	2364145	-0.50024	0.69155	144	19	1215622	0.53885	0.295	144	19	1408660	-0.93609	0.82539
ENSG00000106804	C5	9	123713616	123814554	325	39	2359252	1.5077	0.065812	307	35	1213728	0.13632	0.44579	310	36	1406614	1.7056	0.04404
ENSG00000119397	CNTRL	9	123835141	123940888	370	41	2354201	-0.45357	0.67493	350	37	1209761	0.1118	0.45549	353	38	1402531	0.21365	0.41541
ENSG00000119396	RAB14	9	123939415	123987292	170	41	2362975	-0.4995	0.69129	160	37	1215033	-0.040149	0.51601	160	37	1407977	0.2098	0.41691
ENSG00000148180	GSN	9	123968072	124096121	501	66	2363845	2.6211	0.0043825	454	57	1215438	2.3147	0.010315	455	57	1408451	1.0041	0.15765
ENSG00000148175	STOM	9	124100355	124134531	130	31	2363777	2.7996	0.0025586	120	27	1215413	3.1025	0.00095936	121	27	1408429	1.2457	0.10643
ENSG00000267987	AL161784.1	9	124101625	124111410	36	14	2364433	3.1494	0.00081817	33	13	1215744	3.3104	0.00046581	33	13	1408797	1.4256	0.076986
ENSG00000136848	DAB2IP	9	124327336	124548809	624	124	2347866	1.993	0.023129	584	114	1214024	0.36381	0.358	588	115	1406932	1.7307	0.041757
ENSG00000175764	TTLL11	9	124583207	124857885	1252	101	2363033	4.8679	5.6399e-07	1219	100	1215168	3.4606	0.00026951	1223	95	1408041	2.4879	0.0064251
ENSG00000119421	NDUFA8	9	124893745	124924098	117	15	2362426	3.2003	0.00068645	115	14	1214827	1.8839	0.02979	117	15	1407739	1.6862	0.045875
ENSG00000185681	MORN5	9	124920190	124963367	125	23	2360205	1.4397	0.074975	123	22	1213796	1.9032	0.028506	123	22	1406493	0.43206	0.33285
ENSG00000106852	LHX6	9	124963856	124993905	37	17	2360842	0.38512	0.35007	37	17	1214116	0.56109	0.28737	37	17	1406886	0.65975	0.25471
ENSG00000119446	RBM18	9	124998903	125029118	73	11	2311906	-0.43344	0.66765	73	11	1188424	1.2327	0.10885	73	11	1376851	0.99905	0.15889
ENSG00000148187	MRRF	9	125024882	125086743	94	20	2350482	0.10127	0.45967	92	19	1208371	0.66808	0.25204	92	19	1400160	0.15439	0.43865
ENSG00000095303	PTGS1	9	125130824	125158982	148	24	2363276	1.9836	0.023648	147	23	1215247	1.2279	0.10973	147	23	1408178	0.84972	0.19774
ENSG00000269738	AL162424.1	9	125147344	125150928	23	6	2363539	2.2753	0.011443	23	6	1215374	1.9634	0.024798	23	6	1408325	1.0628	0.14393
ENSG00000136834	OR1J1	9	125238220	125242235	28	8	2362306	0.16018	0.43637	27	7	1214751	-0.91912	0.82098	27	7	1407618	-0.12505	0.54976
ENSG00000197233	OR1J2	9	125271081	125275022	16	6	2359479	1.0532	0.14613	16	6	1213474	0.77546	0.21903	16	6	1406165	0.28235	0.38884
ENSG00000239590	OR1J4	9	125279420	125283361	10	5	2364757	0.38671	0.34949	9	5	1215902	-0.98522	0.83774	9	5	1408993	0.26551	0.39531
ENSG00000171505	OR1N1	9	125287637	125291572	23	4	2364023	-0.30245	0.61885	22	3	1215541	-1.3558	0.91241	23	4	1408621	0.71687	0.23673
ENSG00000171501	OR1N2	9	125313391	125317493	52	8	2364223	0.29623	0.38353	52	8	1215672	-0.13033	0.55185	52	8	1408710	0.56358	0.28652
ENSG00000171496	OR1L8	9	125328778	125332838	21	4	2364075	0.16667	0.43381	20	3	1215580	-0.2535	0.60006	20	3	1408610	0.24577	0.40293
ENSG00000165202	OR1Q1	9	125374948	125379026	22	10	2363740	1.9951	0.023014	22	10	1215447	1.0188	0.15415	22	10	1408454	1.386	0.082872
ENSG00000171484	OR1B1	9	125389858	125393852	34	9	2362354	1.1983	0.11539	34	9	1214806	1.3735	0.0848	34	9	1407708	0.90113	0.18376
ENSG00000173679	OR1L1	9	125421845	125425927	10	5	2361233	0.59671	0.27535	9	4	1214104	0.25995	0.39745	9	4	1406884	1.2027	0.11455
ENSG00000171481	OR1L3	9	125435315	125439432	23	6	2357065	0.51962	0.30166	23	6	1211054	2.1375	0.01628	23	6	1404874	0.1351	0.44626
ENSG00000136939	OR1L4	9	125484269	125488204	9	4	2363768	-0.81669	0.79295	9	4	1215464	0.85095	0.1974	9	4	1408465	-0.33031	0.62942
ENSG00000171459	OR1L6	9	125510019	125514062	12	4	2259749	-0.60189	0.72637	12	4	1161180	1.3875	0.082651	12	4	1344960	-0.85389	0.80342
ENSG00000148215	OR5C1	9	125549150	125553237	4	2	2363539	0.65566	0.25602	4	2	1215359	0.78449	0.21638	4	2	1408341	0.43907	0.33031
ENSG00000136940	PDCL	9	125559668	125592910	69	14	2363529	1.9689	0.024485	69	14	1215353	-0.58549	0.72089	69	14	1408336	2.4573	0.0069983
ENSG00000165204	OR1K1	9	125560370	125564395	13	5	2364231	1.1638	0.12225	13	5	1215672	-0.36947	0.64411	13	5	1408719	1.1402	0.12711
ENSG00000056586	RC3H2	9	125605835	125669620	163	26	2356114	10.058	4.2183e-24	161	25	1211410	5.8936	1.8891e-09	161	25	1403728	8.4955	9.8554e-18
ENSG00000186130	ZBTB6	9	125669335	125677609	25	9	2364136	9.3044	6.7354e-21	25	9	1215626	5.4247	2.9025e-08	25	9	1408670	7.9945	6.5034e-16
ENSG00000171448	ZBTB26	9	125676845	125695779	48	14	2360597	10.307	3.2913e-25	48	14	1213363	5.9092	1.7189e-09	48	14	1406772	8.9947	1.184e-19
ENSG00000011454	RABGAP1	9	125701112	125868145	435	38	2361209	9.907	1.9403e-23	431	37	1215609	5.5885	1.1453e-08	433	38	1408642	8.5618	5.5543e-18
ENSG00000188394	GPR21	9	125794806	125798975	5	3	2364417	2.5032	0.0061545	5	3	1215749	0.49498	0.31031	5	3	1408829	1.9053	0.028373
ENSG00000165209	STRBP	9	125870779	126032855	237	55	2358814	10.131	2.0119e-24	234	54	1215615	5.5178	1.7164e-08	235	55	1408649	8.6155	3.4808e-18
ENSG00000148204	CRB2	9	126116449	126143603	139	35	2359212	5.1855	1.0771e-07	132	32	1214161	1.2811	0.10008	134	33	1406589	5.0783	1.9038e-07
ENSG00000119522	DENND1A	9	126140933	126694431	2083	136	2361057	6.5841	2.2881e-11	1994	141	1214581	4.5397	2.8172e-06	2008	126	1407267	4.5078	3.2759e-06
ENSG00000106689	LHX2	9	126761949	126796580	97	15	2346089	2.1187	0.017057	95	15	1214054	0.66297	0.25367	95	15	1406793	2.3474	0.0094515
ENSG00000119408	NEK6	9	127017885	127116586	354	48	2362374	-0.040673	0.51622	311	41	1214463	1.7645	0.038824	311	41	1407524	0.0086748	0.49654
ENSG00000136930	PSMB7	9	127114745	127179723	155	23	2349535	0.53027	0.29796	124	17	1215010	1.578	0.057278	124	17	1407918	1.2414	0.10723
ENSG00000180264	GPR144	9	127211423	127240379	67	10	2360245	0.36439	0.35778	67	10	1213844	-0.6423	0.73966	67	10	1406562	0.031094	0.4876
ENSG00000136931	NR5A1	9	127242516	127271709	60	13	2347096	0.15697	0.43763	59	12	1214600	-0.30079	0.61821	59	12	1407446	-0.52833	0.70136
ENSG00000148200	NR6A1	9	127278554	127535589	344	38	2354894	-0.55676	0.71116	342	38	1212088	0.13984	0.4444	343	38	1404676	-0.63781	0.7382
ENSG00000185585	OLFML2A	9	127537437	127578164	83	21	2298833	-0.65067	0.74237	80	20	1196760	0.17593	0.43017	80	20	1388475	-0.64052	0.73908
ENSG00000136918	WDR38	9	127613755	127621160	45	11	2364266	3.7661	8.2917e-05	36	8	1215604	2.0002	0.022738	36	8	1408642	3.1324	0.00086697
ENSG00000136942	RPL35	9	127619159	127626260	20	7	2364449	3.3677	0.00037896	19	7	1215760	1.6557	0.048887	19	7	1408820	3.0325	0.0012126
ENSG00000136950	ARPC5L	9	127622409	127641003	60	21	2346375	3.5204	0.00021543	42	16	1215392	1.8176	0.034561	42	16	1395899	3.4578	0.00027231
ENSG00000136935	GOLGA1	9	127639646	127712771	223	35	2360251	4.5842	2.2783e-06	201	31	1213199	2.3065	0.010542	202	31	1406087	4	3.1671e-05
ENSG00000173611	SCAI	9	127703887	127907785	687	74	2354174	4.0967	2.095e-05	571	59	1215370	2.2991	0.010749	581	61	1407320	2.8002	0.0025539
ENSG00000119414	PPP6C	9	127907852	127954218	189	29	2363410	2.2916	0.010965	170	24	1215670	1.676	0.046869	171	24	1408717	1.0223	0.15331
ENSG00000136933	RABEPK	9	127960821	127997437	147	27	2361349	1.6762	0.046852	136	24	1215354	1.211	0.11295	136	24	1408341	0.85645	0.19587
ENSG00000044574	HSPA5	9	127996132	128005609	22	8	2363707	-0.55644	0.71104	21	7	1215396	-0.13156	0.55233	21	7	1408410	-0.74059	0.77053
ENSG00000165219	GAPVD1	9	128022073	128130486	291	39	2362626	0.017835	0.49289	261	33	1215410	0.43406	0.33212	262	33	1408401	-0.49776	0.69067
ENSG00000119487	MAPKAP1	9	128198672	128471513	997	107	2356111	0.47191	0.31849	878	92	1211526	-0.47936	0.68416	952	99	1405523	0.75791	0.22425
ENSG00000167081	PBX3	9	128507624	128730656	729	61	2350156	2.3634	0.0090539	657	57	1214665	-0.40882	0.65867	664	58	1407535	4.7418	1.059e-06
ENSG00000196814	MVB12B	9	129087128	129270320	784	93	2362574	0.21272	0.41577	762	89	1214891	-0.29321	0.61532	766	89	1407781	0.62541	0.26585
ENSG00000136944	LMX1B	9	129374722	129464311	343	63	2354507	-0.029512	0.51177	341	63	1212639	-0.49047	0.6881	341	63	1405166	0.15025	0.44028
ENSG00000169155	ZBTB43	9	129565285	129601489	73	29	2333881	1.0334	0.1507	72	29	1206129	0.13622	0.44583	72	29	1397555	0.13114	0.44783
ENSG00000177125	ZBTB34	9	129620944	129649157	105	14	2341923	0.98965	0.16117	102	13	1208061	0.33374	0.36929	103	14	1400251	0.4437	0.32863
ENSG00000136828	RALGPS1	9	129675053	129986445	918	74	2360236	1.5124	0.06521	895	71	1213408	-0.16285	0.56468	895	71	1406349	1.4843	0.068863
ENSG00000136859	ANGPTL2	9	129848611	129887162	100	26	2355368	0.8593	0.19509	94	24	1210450	-0.34287	0.63415	94	24	1403143	1.2854	0.09933
ENSG00000136895	GARNL3	9	129984544	130156939	529	74	2354295	1.8841	0.029778	502	68	1211171	0.1674	0.43353	508	69	1403811	1.7637	0.038895
ENSG00000136856	SLC2A8	9	130157421	130171703	54	11	2362928	1.2477	0.10607	48	8	1214956	0.71799	0.23638	50	9	1407930	0.19429	0.42298
ENSG00000196152	ZNF79	9	130184661	130208651	93	12	2364505	1.8017	0.035793	92	12	1215796	1.3417	0.089851	92	12	1408864	0.50234	0.30771
ENSG00000197958	RPL12	9	130208953	130215684	22	6	2364514	1.165	0.12201	22	6	1215803	1.3042	0.096079	22	6	1408871	-0.091467	0.53644
ENSG00000148356	LRSAM1	9	130211765	130266780	207	21	2363383	1.566	0.05867	202	20	1215269	1.3167	0.093977	203	21	1408239	1.1758	0.11984
ENSG00000136830	FAM129B	9	130266618	130343268	386	48	2362114	-0.63946	0.73874	384	48	1214618	0.14052	0.44413	382	48	1407555	0.21189	0.4161
ENSG00000136854	STXBP1	9	130372544	130458460	248	36	2357347	-0.29408	0.61565	246	36	1211532	0.51139	0.30454	246	36	1404800	0.50677	0.30616
ENSG00000187024	PTRH1	9	130454257	130489152	90	19	2335674	-0.23366	0.59238	88	18	1197043	0.32814	0.3714	88	18	1393045	-0.0023952	0.50096
ENSG00000160401	C9orf117	9	130467268	130479281	31	8	2342127	0.57718	0.28191	31	8	1201579	0.27424	0.39195	31	8	1396861	0.024734	0.49013
ENSG00000167094	TTC16	9	130476345	130494879	62	12	2341788	-0.87502	0.80922	62	12	1201415	0.94097	0.17336	62	12	1396686	0.068392	0.47274
ENSG00000160404	TOR2A	9	130492803	130499604	24	7	2363192	-1.679	0.95343	24	7	1215185	0.61753	0.26844	24	7	1408167	0.92682	0.17701
ENSG00000095370	SH2D3C	9	130499596	130543020	178	31	2340653	-1.1046	0.86533	171	29	1199919	0.13717	0.44545	172	30	1395620	-0.63401	0.73696
ENSG00000136807	CDK9	9	130545958	130554066	37	14	2325759	0.1606	0.43621	33	11	1192533	0.89229	0.18612	35	13	1384233	-1.4578	0.92755
ENSG00000136877	FPGS	9	130554876	130577606	108	20	2364512	1.7814	0.037424	105	19	1215801	2.1515	0.015718	107	20	1408864	-0.54079	0.70567
ENSG00000106991	ENG	9	130576291	130619035	127	35	2333619	0.4464	0.32765	126	34	1199640	0.0107	0.49573	127	35	1390107	-1.1336	0.87152
ENSG00000106992	AK1	9	130627759	130642022	34	10	2325553	0.96085	0.16831	33	9	1194976	0.034715	0.48615	33	9	1384535	0.21759	0.41387
ENSG00000160408	ST6GALNAC6	9	130646600	130669687	38	12	2361773	1.8815	0.029952	38	12	1214538	0.96056	0.16839	38	12	1407395	1.6584	0.048621
ENSG00000136840	ST6GALNAC4	9	130669165	130681317	20	11	2228132	1.5906	0.055846	19	10	1174496	2.2505	0.012209	20	11	1326463	0.31669	0.37574
ENSG00000167103	PIP5KL1	9	130682158	130695076	20	4	2363400	-0.089402	0.53562	20	4	1215279	0.70567	0.2402	20	4	1408281	-0.059035	0.52354
ENSG00000136908	DPM2	9	130696378	130702763	23	4	2287896	0.13854	0.44491	23	4	1173225	0.1467	0.44169	23	4	1363759	0.61182	0.27033
ENSG00000167106	FAM102A	9	130701858	130744792	127	14	2305881	0.14641	0.4418	125	14	1188047	1.2409	0.10731	125	14	1383815	0.47277	0.31819
ENSG00000171169	NAIF1	9	130822512	130832485	15	6	1862200	2.0913	0.018253	12	4	1052052	2.6277	0.0042987	12	4	1217318	2.2352	0.012703
ENSG00000148339	SLC25A25	9	130828480	130872524	140	9	2075982	3.5784	0.00017288	125	6	1125715	1.0305	0.15139	121	6	1325615	3.1488	0.00081975
ENSG00000148334	PTGES2	9	130881972	130892741	27	7	1726213	1.6365	0.05087	24	5	922106	1.2029	0.11451	24	5	1067384	1.96	0.024996
ENSG00000232850	AL590708.2	9	130888612	130892481	12	3	1944633	2.3236	0.010075	12	3	996911	0.87599	0.19052	12	3	1152806	2.3284	0.009945
ENSG00000148346	LCN2	9	130909350	130916734	14	6	1965091	2.0733	0.019071	14	6	1003914	2.5261	0.0057668	14	6	1168112	-0.32621	0.62787
ENSG00000171159	C9orf16	9	130920539	130927207	17	5	1920146	0.90916	0.18163	16	5	969654	0.53666	0.29575	16	5	1120895	-0.74688	0.77243
ENSG00000148337	CIZ1	9	130927343	130968662	125	17	2281012	4.3721	6.1535e-06	100	12	1182001	4.2669	9.9099e-06	100	12	1369301	1.5086	0.065696
ENSG00000106976	DNM1	9	130963658	131018527	152	31	2318691	6.3089	1.4056e-10	137	27	1190489	5.9847	1.0842e-09	142	28	1380556	3.0973	0.00097661
ENSG00000167110	GOLGA2	9	131017108	131040274	36	14	2324309	3.0744	0.0010548	34	12	1212309	3.7143	0.00010189	34	12	1405833	-0.034362	0.51371
ENSG00000175854	SWI5	9	131035658	131052269	37	7	2339886	3.8163	6.7724e-05	35	7	1201504	3.9806	3.4376e-05	35	7	1393544	0.83487	0.2019
ENSG00000268211	AL359091.2	9	131060367	131065212	13	4	2253457	2.7529	0.0029531	12	4	1151470	3.4108	0.0003239	12	4	1336600	0.48103	0.31525
ENSG00000167112	TRUB2	9	131070382	131087021	34	12	1963067	3.7548	8.6726e-05	24	8	1135593	3.2933	0.00049514	24	8	1318644	-0.022697	0.50905
ENSG00000167113	COQ4	9	131082815	131097351	36	13	2160056	2.5561	0.0052921	30	10	1195466	1.9015	0.028621	30	10	1387954	-0.48628	0.68662
ENSG00000167114	SLC27A4	9	131100925	131124749	41	11	1957991	2.7794	0.0027227	29	9	1185645	2.3898	0.0084298	29	9	1376082	-0.11044	0.54397
ENSG00000167118	URM1	9	131131598	131154015	52	12	2078542	1.8323	0.033453	49	11	1096669	1.5091	0.065636	49	11	1271269	0.54779	0.29192
ENSG00000167123	CERCAM	9	131172030	131200626	73	7	2301109	1.6507	0.049401	73	7	1181885	1.653	0.049161	73	7	1371032	0.0017585	0.4993
ENSG00000136811	ODF2	9	131215465	131264571	98	11	2336602	0.72825	0.23323	95	10	1215492	1.4129	0.078836	95	10	1408497	-0.63379	0.73689
ENSG00000119392	GLE1	9	131264979	131305567	61	8	2291279	0.26307	0.39625	56	6	1215656	1.4018	0.080483	56	6	1408717	-0.65263	0.743
ENSG00000197694	SPTAN1	9	131312866	131396941	134	16	2319568	2.0799	0.018767	105	11	1195039	0.75743	0.2244	115	13	1382471	1.8569	0.031659
ENSG00000119333	WDR34	9	131394940	131421066	29	9	2357251	1.4703	0.070747	29	9	1211407	1.2726	0.10158	29	9	1404975	1.1928	0.11648
ENSG00000119335	SET	9	131443703	131459679	10	5	2364464	-0.55731	0.71134	10	5	1215788	-0.47665	0.68319	10	5	1408836	0.55553	0.28927
ENSG00000160447	PKN3	9	131462802	131484197	39	10	2115559	0.32262	0.37349	39	10	1085340	-0.15269	0.56068	39	10	1257524	0.68088	0.24797
ENSG00000160446	ZDHHC12	9	131482148	131488406	15	5	2280228	0.63221	0.26362	15	5	1171898	0.61287	0.26998	15	5	1357475	0.35352	0.36185
ENSG00000160445	ZER1	9	131491065	131536693	103	17	2315744	0.035944	0.48566	103	17	1190377	-0.78989	0.7852	103	17	1379111	0.54818	0.29178
ENSG00000107021	TBC1D13	9	131547483	131573711	107	14	2347220	-0.46066	0.67748	101	13	1210626	-0.2779	0.60945	105	14	1403505	-0.63592	0.73759
ENSG00000167136	ENDOG	9	131578753	131585956	38	8	2364694	0.2342	0.40742	35	7	1215879	-0.058329	0.52326	35	7	1408949	0.27402	0.39203
ENSG00000198917	C9orf114	9	131580930	131594100	50	9	2364276	0.48602	0.31348	46	8	1215665	-0.3026	0.6189	46	8	1408708	0.6796	0.24838
ENSG00000171097	CCBL1	9	131594221	131646773	169	22	2359791	1.3034	0.096216	158	19	1213561	-0.3439	0.63454	159	20	1406164	1.5567	0.059774
ENSG00000136802	LRRC8A	9	131642391	131681318	157	23	2362088	1.9538	0.025362	151	21	1214426	-0.70125	0.75843	151	21	1407511	2.0421	0.020572
ENSG00000175287	PHYHD1	9	131681174	131705320	81	11	2363788	0.0052941	0.49789	78	10	1215452	-1.128	0.87035	78	10	1408452	1.1259	0.13011
ENSG00000251184	RP11-101E3.5	9	131701757	131720300	43	12	2343556	-0.35719	0.63952	41	11	1203700	-1.338	0.90955	41	11	1395930	0.68758	0.24586
ENSG00000175283	DOLK	9	131706809	131711898	12	5	2364579	-0.014458	0.50577	11	4	1215813	-1.9971	0.97709	11	4	1408894	0.7343	0.23138
ENSG00000095319	NUP188	9	131707978	131770375	130	24	2357130	-0.79607	0.787	122	22	1211507	-0.78066	0.7825	124	23	1404327	0.06069	0.4758
ENSG00000148341	SH3GLB2	9	131768315	131792582	54	17	2362285	-0.68329	0.75279	48	15	1214623	-1.4024	0.9196	48	15	1407493	1.1541	0.12423
ENSG00000148343	FAM73B	9	131796900	131835361	98	18	2351091	0.50029	0.30844	94	17	1208529	-0.04864	0.5194	95	17	1400467	0.48804	0.31276
ENSG00000167130	DOLPP1	9	131841379	131853717	36	11	2363124	1.8952	0.029032	33	10	1215091	-0.25987	0.60252	33	10	1408028	2.5321	0.0056687
ENSG00000095321	CRAT	9	131856089	131875468	63	12	2349219	1.7354	0.041336	58	10	1206760	0.37255	0.35474	58	10	1399114	1.6992	0.044638
ENSG00000119383	PPP2R4	9	131871229	131912225	180	17	2358941	1.7097	0.04366	167	14	1212546	-0.016381	0.50653	167	14	1405339	1.5939	0.05548
ENSG00000188483	IER5L	9	131936835	131942540	12	5	2363876	2.4939	0.0063167	12	5	1215515	-0.55624	0.71098	12	5	1408520	2.553	0.0053404
ENSG00000148335	NTMT1	9	132369163	132399209	152	26	2363979	2.8034	0.0025285	151	25	1215553	1.5388	0.061931	151	25	1408580	1.3614	0.086689
ENSG00000179058	C9orf50	9	132373504	132385055	62	17	2364107	2.031	0.02113	61	17	1215613	0.79957	0.21198	61	17	1408642	0.85781	0.1955
ENSG00000148331	ASB6	9	132398171	132406444	32	11	2363067	2.5111	0.0060186	32	11	1215132	1.1193	0.1315	32	11	1408094	1.7423	0.040731
ENSG00000167157	PRRX2	9	132425920	132485875	244	38	2358585	3.049	0.0011481	240	37	1214729	0.93509	0.17487	240	37	1407620	1.2673	0.10252
ENSG00000148344	PTGES	9	132499610	132517326	92	12	2362884	3.9832	3.399e-05	90	11	1215037	3.1684	0.00076632	92	12	1407986	2.0721	0.019127
ENSG00000136816	TOR1B	9	132563432	132574560	42	12	2343096	0.8514	0.19727	39	10	1215685	-0.42833	0.66579	40	11	1408732	0.84503	0.19905
ENSG00000136827	TOR1A	9	132574223	132588413	61	14	2364397	2.0462	0.020366	57	12	1215735	0.79574	0.21309	60	14	1408799	0.84188	0.19993
ENSG00000136819	C9orf78	9	132588569	132600142	82	4	2364512	0.31117	0.37784	80	4	1215803	-0.63302	0.73664	80	4	1408858	-0.23856	0.59428
ENSG00000136878	USP20	9	132594977	132645107	482	28	2352187	4.9208	4.3101e-07	460	25	1214699	3.2421	0.00059329	459	25	1407684	3.3863	0.0003542
ENSG00000187239	FNBP1	9	132648466	132807473	711	68	2360628	3.2949	0.00049228	699	66	1214413	0.54882	0.29157	700	66	1407298	1.9551	0.025283
ENSG00000148358	GPR107	9	132813705	132903448	387	43	2363544	1.1854	0.11792	382	42	1215270	-0.13322	0.55299	386	43	1408345	1.3012	0.096598
ENSG00000196979	AL360004.1	9	132901889	132908498	32	7	2363198	-0.47946	0.6842	32	7	1215183	-0.30645	0.62037	32	7	1408176	-0.64686	0.74114
ENSG00000107130	NCS1	9	132932857	133000583	229	34	2357085	5.9347	1.4716e-09	228	34	1211753	5.6467	8.1784e-09	228	34	1404650	2.0738	0.019049
ENSG00000148357	HMCN2	9	133044882	133310510	553	125	2360520	-0.47575	0.68287	547	123	1214457	1.3608	0.086787	547	123	1407352	0.24304	0.40399
ENSG00000215428	AL354898.1	9	133272029	133283639	59	19	2361336	0.10295	0.459	57	17	1214279	0.18167	0.42792	57	17	1407090	0.6942	0.24378
ENSG00000130707	ASS1	9	133318316	133377661	225	51	2362595	1.141	0.12693	201	44	1214793	0.76776	0.22132	208	46	1407727	2.0644	0.01949
ENSG00000107164	FUBP3	9	133452352	133514739	201	37	2363608	0.83898	0.20074	194	35	1215361	-0.32216	0.62633	196	35	1408368	0.78988	0.2148
ENSG00000130711	PRDM12	9	133537981	133559368	94	25	2362843	0.23312	0.40783	79	20	1214857	-0.51751	0.6976	84	22	1407825	1.1265	0.12998
ENSG00000130713	EXOSC2	9	133567108	133581248	38	17	2363312	1.3062	0.095735	35	15	1215182	0.074304	0.47038	35	15	1408150	1.6509	0.049375
ENSG00000097007	ABL1	9	133587333	133764062	651	72	2359805	1.9976	0.022879	594	64	1214257	0.51016	0.30497	628	68	1407161	2.0349	0.020931
ENSG00000188710	QRFP	9	133767815	133771225	19	11	2362726	4.6461	1.6913e-06	19	11	1214985	2.3642	0.0090357	19	11	1407901	3.4109	0.00032369
ENSG00000130720	FIBCD1	9	133776825	133816673	186	32	2362275	7.2318	2.3836e-13	184	31	1214754	4.2774	9.4545e-06	185	31	1407660	6.1171	4.7637e-10
ENSG00000050555	LAMC3	9	133882469	133970860	379	63	2325102	0.53189	0.2974	375	62	1195625	2.8279	0.0023427	376	62	1385327	-2.1549	0.98442
ENSG00000126878	AIF1L	9	133969863	133999539	120	30	2316624	-0.70205	0.75868	118	29	1189006	-0.18541	0.57355	119	30	1380605	-1.1262	0.86995
ENSG00000126883	NUP214	9	133998948	134111057	325	33	2325609	-0.87135	0.80822	319	32	1195538	-0.00051591	0.50021	321	32	1387336	-0.35489	0.63866
ENSG00000126882	FAM78A	9	134132463	134153934	41	11	2358665	-0.10524	0.54191	40	10	1214989	0.68792	0.24575	40	10	1407893	-0.33188	0.63001
ENSG00000160539	PPAPDC3	9	134163081	134185649	38	19	2361524	1.3236	0.092821	37	18	1214394	0.17476	0.43064	37	18	1407196	0.50275	0.30757
ENSG00000130723	PRRC2B	9	134267480	134376584	410	46	2351132	4.0191	2.9215e-05	340	36	1215325	1.9194	0.027467	346	37	1408416	2.7372	0.0030981
ENSG00000130714	POMT1	9	134376289	134400193	116	11	2361547	4.3212	7.7608e-06	110	10	1215762	2.325	0.010035	110	10	1408822	3.0411	0.0011786
ENSG00000130717	UCK1	9	134398188	134408655	48	13	2363034	2.8548	0.002153	39	9	1214920	1.0519	0.14643	39	9	1407824	1.7709	0.038288
ENSG00000107263	RAPGEF1	9	134451157	134617461	665	75	2357497	2.8488	0.0021942	648	72	1215290	0.81326	0.20804	652	72	1407077	2.1495	0.015796
ENSG00000160563	MED27	9	134734494	134957295	468	63	2346755	6.5769	2.4013e-11	455	60	1210869	2.6755	0.0037304	457	60	1403115	6.2194	2.4959e-10
ENSG00000196358	NTNG2	9	135035334	135120921	186	30	2360539	1.5931	0.055566	186	30	1213812	0.55159	0.29061	186	30	1406726	1.4397	0.074972
ENSG00000107290	SETX	9	135135743	135232372	449	25	2292194	1.2916	0.098245	429	22	1205010	0.71645	0.23686	431	23	1393402	0.7968	0.21278
ENSG00000125482	TTF1	9	135250008	135284209	77	12	2344676	0.46266	0.3218	76	12	1213763	1.0595	0.14468	76	12	1406940	-0.093848	0.53739
ENSG00000188523	C9orf171	9	135283430	135449704	550	100	2359771	4.7524	1.0051e-06	542	97	1214649	2.4183	0.0077964	543	98	1407526	2.7792	0.002725
ENSG00000125492	BARHL1	9	135455572	135466653	27	14	2360551	4.7641	9.4869e-07	27	14	1213990	1.5933	0.055547	27	14	1406721	4.1849	1.4267e-05
ENSG00000125485	DDX31	9	135467384	135547788	263	44	2363472	4.1918	1.3835e-05	257	42	1215306	3.6392	0.00013673	258	43	1408294	0.87014	0.19211
ENSG00000125484	GTF3C4	9	135543422	135571342	111	12	2363750	3.978	3.4751e-05	109	11	1215444	3.644	0.00013424	110	11	1408449	1.4266	0.076841
ENSG00000165695	AK8	9	135599965	135756164	628	85	2344959	0.939	0.17386	586	76	1214041	-0.54929	0.7086	604	80	1405598	1.441	0.074791
ENSG00000165698	C9orf9	9	135751414	135766588	43	19	2363298	0.59405	0.27624	39	16	1215172	0.27667	0.39102	39	16	1408120	0.37204	0.35493
ENSG00000165699	TSC1	9	135765735	135822020	191	34	2345635	1.5794	0.057125	185	32	1208208	0.74331	0.22865	187	33	1400085	1.8887	0.029466
ENSG00000165702	GFI1B	9	135818932	135868083	234	61	2361213	-0.24289	0.59596	228	59	1214580	1.8907	0.029331	228	59	1407434	-0.068163	0.52717
ENSG00000148308	GTF3C5	9	135904076	135934890	137	21	2354398	0.21445	0.4151	123	18	1209967	0.2837	0.38832	130	19	1402426	1.7028	0.044307
ENSG00000170835	CEL	9	135935365	135948248	21	10	2361466	0.00034875	0.49986	21	10	1214414	-0.39614	0.654	21	10	1407211	2.0724	0.019116
ENSG00000160271	RALGDS	9	135972107	136041301	244	48	2332838	4.5006	3.3875e-06	236	45	1208246	1.1839	0.11822	237	46	1400854	3.8713	5.4132e-05
ENSG00000148288	GBGT1	9	136027340	136041332	73	24	2288086	0.65958	0.25476	69	22	1199541	-0.78971	0.78515	69	22	1391829	1.0674	0.1429
ENSG00000171102	OBP2B	9	136079664	136086630	42	14	2235155	0.85225	0.19704	36	12	1214613	0.41702	0.33833	36	12	1407494	0.70777	0.23954
ENSG00000148296	SURF6	9	136196552	136205235	35	11	2327725	1.0857	0.13881	34	10	1215367	0.48294	0.31457	34	10	1408365	0.28103	0.38934
ENSG00000148297	MED22	9	136204160	136216986	51	19	2338581	1.2221	0.11084	49	18	1215171	1.5412	0.061631	49	18	1408127	-0.15115	0.56007
ENSG00000148303	RPL7A	9	136213069	136219281	28	9	2362677	1.2292	0.1095	27	8	1214927	1.4048	0.080046	27	8	1407825	0.34931	0.36343
ENSG00000148290	SURF1	9	136217610	136225552	41	12	2359433	1.737	0.041192	38	10	1212481	1.8175	0.034573	39	11	1405975	0.32727	0.37173
ENSG00000148291	SURF2	9	136221428	136229045	40	13	2332615	1.3837	0.083219	37	11	1215547	1.3487	0.088716	37	11	1408555	0.12662	0.44962
ENSG00000148248	SURF4	9	136227325	136244970	70	16	2325708	1.8031	0.035687	69	15	1204510	1.6974	0.044808	69	15	1396166	0.46862	0.31967
ENSG00000198870	C9orf96	9	136241117	136272220	152	13	2241739	1.0507	0.14669	148	12	1163263	0.94104	0.17334	148	12	1348617	0.32617	0.37215
ENSG00000148300	REXO4	9	136270186	136285164	97	10	2209247	0.52074	0.30127	91	8	1158121	0.74732	0.22743	91	8	1341392	-0.068269	0.52721
ENSG00000160323	ADAMTS13	9	136277478	136325508	245	39	2269519	0.55934	0.28797	233	36	1171651	0.84396	0.19935	234	36	1358818	-0.42023	0.66284
ENSG00000160325	CACFD1	9	136323089	136336970	56	16	2360735	0.84214	0.19985	55	15	1213481	0.74936	0.22682	55	15	1406795	-1.0199	0.84611
ENSG00000160326	SLC2A6	9	136335217	136346259	37	13	2362281	1.2888	0.098728	37	13	1214789	1.0721	0.14184	37	13	1407652	-0.85842	0.80467
ENSG00000187616	TMEM8C	9	136378708	136395734	32	9	2233719	0.10265	0.45912	32	9	1132806	0.74527	0.22806	32	9	1338715	-0.4756	0.68282
ENSG00000197859	ADAMTSL2	9	136395286	136441641	109	10	2257729	-0.34493	0.63493	109	10	1147686	0.62294	0.26666	109	10	1351605	0.40281	0.34354
ENSG00000196990	FAM163B	9	136443079	136453319	2	1	2349141	0.33908	0.36728	2	1	1208719	-1.1427	0.87342	2	1	1400583	1.3327	0.091321
ENSG00000123454	DBH	9	136499482	136525466	175	42	2360305	1.3866	0.08278	174	41	1213329	1.6434	0.050153	174	41	1406595	0.87384	0.1911
ENSG00000123453	SARDH	9	136527682	136607077	375	68	2344065	-1.1614	0.87725	355	63	1208581	1.7816	0.037406	360	64	1400634	0.19883	0.4212
ENSG00000160293	VAV2	9	136626016	136859726	1280	140	2353207	1.8427	0.032687	1225	137	1213522	0.79347	0.21375	1230	134	1406382	0.2683	0.39423
ENSG00000169925	BRD3	9	136894427	136935657	179	27	2354576	3.3202	0.00044984	172	25	1211109	1.8783	0.03017	173	25	1404123	2.3184	0.010214
ENSG00000196363	WDR5	9	136998487	137026093	180	16	2283853	1.2202	0.11119	180	16	1168380	0.87696	0.19025	180	16	1363268	-0.0014758	0.50059
ENSG00000186350	RXRA	9	137206944	137333431	382	38	2339366	2.1842	0.014474	377	37	1207523	-0.092806	0.53697	381	38	1393880	1.6066	0.054067
ENSG00000130635	COL5A1	9	137531620	137737686	1039	121	2360653	0.85719	0.19567	1021	116	1214359	-2.1914	0.98579	1022	120	1407223	2.1411	0.016132
ENSG00000160339	FCN2	9	137770654	137780924	72	15	2360690	1.1013	0.13539	70	14	1213545	0.817	0.20697	71	14	1406790	0.81266	0.20821
ENSG00000085265	FCN1	9	137800431	137811809	69	13	2351061	1.4364	0.075442	67	13	1208212	0.31151	0.37771	67	13	1400731	0.17823	0.42927
ENSG00000130558	OLFM1	9	137965268	138014025	270	55	2329640	3.6091	0.00015362	248	49	1211981	1.7528	0.039816	248	49	1404410	3.6417	0.00013544
ENSG00000269408	AL390778.1	9	138149512	138153275	1	1	2365010	1.0044	0.1576	1	1	1216033	1.216	0.112	1	1	1409137	-1.2367	0.8919
ENSG00000178243	C9orf62	9	138233095	138239408	11	3	2356282	0.25627	0.39887	11	3	1212014	-0.49491	0.68967	11	3	1404428	0.6397	0.26118
ENSG00000196422	PPP1R26	9	138368925	138381739	15	4	2363902	-0.78868	0.78485	15	4	1215523	-1.1645	0.87789	15	4	1408539	-0.78287	0.78315
ENSG00000160345	C9orf116	9	138386027	138395580	38	6	2363996	0.88366	0.18844	36	6	1215544	-0.24888	0.59827	36	6	1408556	1.4422	0.074616
ENSG00000122140	MRPS2	9	138389830	138397519	29	8	2333214	1.7077	0.043849	28	8	1197981	0.76957	0.22078	28	8	1389803	2.0444	0.020458
ENSG00000160349	LCN1	9	138411284	138419378	35	10	2286653	-0.37265	0.6453	32	8	1184346	-0.97373	0.83491	33	9	1360299	1.8308	0.033564
ENSG00000122136	OBP2A	9	138435985	138442815	15	1	2358865	0.041253	0.48355	15	1	1213215	1.5084	0.065726	15	1	1405810	-0.74494	0.77185
ENSG00000122133	PAEP	9	138451602	138459801	21	5	2302232	-1.4034	0.91974	21	5	1183472	0.14053	0.44412	21	5	1371052	-0.44753	0.67275
ENSG00000204007	GLT6D1	9	138514502	138533386	117	23	2352333	2.2331	0.01277	115	23	1209427	0.83605	0.20156	116	23	1401476	2.1674	0.0151
ENSG00000148386	LCN9	9	138553168	138559268	27	9	2364109	-0.44763	0.67279	25	8	1215585	-0.26828	0.60576	25	8	1408616	-0.25297	0.59985
ENSG00000165643	SOHLH1	9	138584253	138593374	66	14	2363522	1.5601	0.059374	65	13	1215340	-0.39161	0.65233	65	13	1408321	1.4182	0.078066
ENSG00000107147	KCNT1	9	138592031	138685992	521	85	2359981	2.8556	0.0021474	496	79	1214370	1.057	0.14526	497	80	1407258	1.4488	0.073695
ENSG00000130559	CAMSAP1	9	138699333	138801074	233	39	2326507	-0.35617	0.63914	230	38	1198440	-0.46011	0.67728	231	38	1389010	-0.38421	0.64959
ENSG00000130560	UBAC1	9	138823815	138855226	136	18	2355965	-0.94634	0.82801	134	17	1215446	0.71951	0.23591	134	17	1408448	0.61947	0.2678
ENSG00000148411	NACC2	9	138897383	138989131	233	42	2348335	0.36909	0.35603	231	41	1209229	0.88293	0.18864	232	41	1401801	-0.64407	0.74023
ENSG00000238227	C9orf69	9	139005427	139012731	11	6	2363272	1.0438	0.14829	11	6	1215232	0.55542	0.2893	11	6	1408200	0.21801	0.41371
ENSG00000107187	LHX3	9	139087096	139098955	36	10	2362081	4.7295	1.1252e-06	36	10	1214676	2.6267	0.0043103	36	10	1407565	3.7847	7.6939e-05
ENSG00000165661	QSOX2	9	139097179	139139687	157	26	2284121	5.9568	1.2861e-09	150	24	1188706	3.1468	0.00082538	151	24	1378282	5.4871	2.0426e-08
ENSG00000267845	DKFZP434A062	9	139218089	139221640	4	2	2279708	1.3316	0.091491	4	2	1161563	0.7011	0.24162	4	2	1363399	2.1084	0.0175
ENSG00000160360	GPSM1	9	139219932	139255057	111	20	2298993	2.4242	0.0076718	109	20	1189502	0.52236	0.30071	111	20	1370369	2.8872	0.0019435
ENSG00000213221	DNLZ	9	139252932	139260241	36	12	2297588	2.4759	0.0066441	36	12	1179788	1.4469	0.073959	36	12	1369077	2.18	0.014627
ENSG00000187796	CARD9	9	139255355	139270133	58	14	2301526	1.8481	0.032297	57	14	1192013	0.92622	0.17716	57	14	1384650	1.508	0.065775
ENSG00000165684	SNAPC4	9	139269029	139295249	121	17	2348097	0.98883	0.16137	118	16	1211920	0.016042	0.4936	118	16	1405542	0.7044	0.24059
ENSG00000165689	SDCCAG3	9	139295377	139307061	77	14	2354490	-0.59041	0.72254	76	14	1210946	0.2245	0.41119	77	14	1403492	-0.4712	0.68125
ENSG00000165688	PMPCA	9	139303110	139319213	71	13	2334414	0.35327	0.36194	68	12	1206862	0.39916	0.34489	69	12	1399803	-0.43906	0.66969
ENSG00000148384	INPP5E	9	139322071	139336274	76	13	2363663	1.6158	0.053069	70	12	1215357	-0.19633	0.57782	70	12	1408350	1.067	0.14298
ENSG00000148396	SEC16A	9	139333549	139374141	161	27	2348872	2.0289	0.021234	131	25	1205239	0.88744	0.18742	131	25	1397431	0.64146	0.26061
ENSG00000196366	C9orf163	9	139375947	139381518	22	6	2364404	2.3295	0.0099175	20	5	1215724	0.43058	0.33339	20	5	1408781	1.2482	0.10599
ENSG00000148400	NOTCH1	9	139387896	139442314	206	46	2325508	1.7272	0.042065	192	41	1208189	0.49964	0.30866	195	43	1400087	1.6598	0.048473
ENSG00000172889	EGFL7	9	139551308	139568130	45	9	2358791	1.8626	0.031261	45	9	1213182	2.1401	0.016173	45	9	1405770	0.88929	0.18692
ENSG00000169692	AGPAT2	9	139566595	139583875	34	9	2323844	2.4854	0.0064705	34	9	1194804	0.91007	0.18139	34	9	1384340	1.6208	0.052528
ENSG00000165716	FAM69B	9	139605022	139619502	29	11	2363318	0.50684	0.30613	28	10	1215222	-0.50135	0.69194	28	10	1408197	1.7973	0.036142
ENSG00000187922	LCN10	9	139631619	139639808	25	4	2350840	-0.72229	0.76494	24	4	1211199	1.3419	0.089821	24	4	1404996	0.60455	0.27274
ENSG00000204003	LCN6	9	139631619	139644905	44	7	2351881	-0.50362	0.69274	42	6	1212653	1.1636	0.12229	42	6	1406086	1.0987	0.13595
ENSG00000267206	LCN6	9	139637463	139644980	28	7	2350618	-0.23811	0.5941	26	6	1214835	0.94221	0.17304	26	6	1407811	1.4132	0.078793
ENSG00000204001	LCN8	9	139647838	139654678	47	6	2336652	0.74509	0.22811	47	6	1201344	0.66397	0.25335	47	6	1391952	1.9562	0.025222
ENSG00000177984	LCN15	9	139653086	139662707	44	5	2362382	1.0932	0.13716	44	5	1214823	0.12027	0.45214	44	5	1407719	2.0505	0.020155
ENSG00000244187	TMEM141	9	139683807	139688709	24	5	2280731	-0.57339	0.71681	22	4	1209584	-0.025621	0.51022	22	4	1403249	-0.17056	0.56772
ENSG00000272896	RP11-216L13.17	9	139683831	139696047	57	11	2234249	-0.73235	0.76802	49	8	1212314	-0.020696	0.50826	49	8	1405534	-0.092043	0.53667
ENSG00000213213	CCDC183	9	139688802	139703193	51	13	2251614	-0.067019	0.52672	43	10	1214939	0.21111	0.4164	43	10	1407860	0.20197	0.41997
ENSG00000196642	RABL6	9	139700374	139736639	67	9	2341745	0.6272	0.26527	60	8	1212639	0.13015	0.44822	60	8	1405738	0.39393	0.34682
ENSG00000232434	C9orf172	9	139736867	139742797	2	1	2359227	1.3249	0.092603	2	1	1213370	1.3935	0.08173	2	1	1406017	1.5429	0.061428
ENSG00000054148	PHPT1	9	139741176	139746488	4	2	2361947	1.0765	0.14085	4	2	1214646	0.66008	0.2546	4	2	1407461	0.92545	0.17737
ENSG00000177943	MAMDC4	9	139743395	139756249	21	10	2217924	1.5076	0.065824	19	9	1180313	0.87003	0.19214	19	9	1367338	1.701	0.04447
ENSG00000107223	EDF1	9	139755571	139762738	17	5	2205854	2.217	0.013312	14	4	1214931	0.23788	0.40599	14	4	1407814	2.0816	0.018688
ENSG00000127191	TRAF2	9	139774364	139822059	137	9	2316936	1.6897	0.045546	131	8	1212027	0.015438	0.49384	131	8	1405536	1.7328	0.041564
ENSG00000159069	FBXW5	9	139833887	139841148	31	11	2299844	2.7765	0.0027475	29	10	1194262	0.73816	0.23021	29	10	1386627	2.6508	0.0040147
ENSG00000176919	C8G	9	139837698	139842426	28	7	2330810	2.9143	0.0017827	26	6	1214850	0.69326	0.24407	26	6	1407740	2.7932	0.0026091
ENSG00000184925	LCN12	9	139842003	139850949	38	8	2314949	2.6177	0.0044256	36	7	1214471	-0.061338	0.52446	36	7	1407333	2.719	0.0032735
ENSG00000198454	C9orf141	9	139861695	139867442	29	4	2292818	0.83469	0.20195	26	3	1209304	-1.4026	0.91964	27	4	1383521	1.5804	0.057004
ENSG00000107317	PTGDS	9	139869956	139880887	32	7	2308318	0.59303	0.27658	31	6	1187150	-0.54354	0.70662	31	6	1377684	1.9233	0.027219
ENSG00000214402	LCNL1	9	139874356	139881862	21	5	2287546	0.5862	0.27887	20	4	1177097	-0.33949	0.63288	20	4	1365414	1.6881	0.045697
ENSG00000148362	C9orf142	9	139884870	139889436	9	3	2361850	1.4859	0.068652	9	3	1214590	-0.24968	0.59858	9	3	1407420	2.8714	0.0020431
ENSG00000169583	CLIC3	9	139888087	139893255	12	6	2362122	1.4179	0.078109	12	6	1214705	-0.19655	0.57791	12	6	1407578	1.9056	0.028349
ENSG00000107331	ABCA2	9	139900686	139925367	68	17	2347718	3.7757	7.9775e-05	66	16	1215223	-0.31369	0.62312	66	16	1408179	4.3954	5.529e-06
ENSG00000180539	C9orf139	9	139919916	139932234	39	9	2351001	4.9848	3.1019e-07	38	9	1207020	-0.11526	0.54588	38	9	1401420	5.2531	7.4791e-08
ENSG00000180549	FUT7	9	139923626	139929462	21	6	2356493	4.8616	5.8214e-07	20	5	1210403	0.073224	0.47081	20	5	1404337	4.8579	5.9318e-07
ENSG00000107281	NPDC1	9	139932922	139942655	20	7	2350588	4.6628	1.5599e-06	20	7	1207885	0.34576	0.36476	20	7	1401373	4.6469	1.6848e-06
ENSG00000054179	ENTPD2	9	139941550	139950497	26	7	2327188	3.4421	0.00028858	26	7	1195518	-0.34653	0.63553	26	7	1387032	3.397	0.00034067
ENSG00000186193	SAPCD2	9	139955581	139967040	31	6	2324239	1.8352	0.033239	31	6	1193684	-0.46214	0.67801	31	6	1385730	1.7505	0.040015
ENSG00000197355	UAP1L1	9	139969953	139979991	18	6	2354016	0.59477	0.276	13	5	1206692	0.11762	0.45319	13	5	1400982	1.494	0.067582
ENSG00000177239	MAN1B1	9	139979379	140004635	126	10	2337681	-0.41541	0.66108	57	14	1193234	-0.316	0.624	58	14	1388125	0.59576	0.27567
ENSG00000268996	AL807752.1	9	139979807	139983121	7	3	2340707	-0.33873	0.63259	6	3	1197918	-0.39802	0.65469	6	3	1393937	0.66473	0.25311
ENSG00000176978	DPP7	9	140003994	140011629	29	11	2269065	0.076255	0.46961	25	9	1154838	0.052522	0.47906	26	10	1346372	-0.0038267	0.50153
ENSG00000176884	GRIN1	9	140030842	140064207	57	14	2303665	2.5655	0.0051517	53	13	1185480	1.0919	0.13745	54	13	1377716	1.586	0.056373
ENSG00000184709	LRRC26	9	140062210	140066503	6	4	2252300	1.1503	0.12501	5	3	1151066	0.19931	0.42101	6	4	1348703	1.2229	0.11068
ENSG00000185863	TMEM210	9	140064310	140068861	7	5	2243421	-0.71679	0.76325	5	3	1150488	-0.95912	0.83125	6	4	1348142	0.019512	0.49222
ENSG00000176248	ANAPC2	9	140068236	140084989	39	5	2323305	-1.0526	0.85373	39	5	1189809	0.95817	0.16899	39	5	1386777	0.14614	0.44191
ENSG00000176101	SSNA1	9	140081099	140085822	16	3	2338735	-0.59594	0.72439	16	3	1200131	0.68445	0.24685	16	3	1395038	0.72269	0.23494
ENSG00000176058	TPRN	9	140085069	140100645	44	12	2201414	-0.63824	0.73834	41	10	1134477	0.62921	0.26461	41	10	1324262	0.78672	0.21572
ENSG00000187713	TMEM203	9	140097534	140102090	12	6	2082406	2.5577	0.0052678	12	6	1060468	1.0259	0.15248	12	6	1242139	3.0691	0.0010734
ENSG00000188566	NDOR1	9	140098147	140112461	52	18	2177725	1.3143	0.094366	48	16	1116069	1.2985	0.09705	49	16	1302421	1.6303	0.051515
ENSG00000212864	RNF208	9	140113707	140118033	14	8	2141260	1.7035	0.044238	12	6	1070604	1.0063	0.15714	12	6	1268965	2.0454	0.020408
ENSG00000197191	C9orf169	9	140117087	140121763	15	7	2156400	1.5726	0.057905	15	7	1092588	0.98011	0.16352	15	7	1291094	2.2391	0.012573
ENSG00000233198	RNF224	9	140120018	140125090	16	8	2070258	1.4142	0.078657	14	7	1076263	1.1192	0.13153	14	7	1276457	1.7918	0.036582
ENSG00000198569	SLC34A3	9	140123209	140132006	35	17	2163045	1.057	0.14525	35	17	1093365	0.87165	0.1917	35	17	1296855	1.8263	0.033903
ENSG00000188229	TUBB4B	9	140133665	140139159	24	9	2125171	1.2936	0.097907	23	8	1097510	1.4183	0.078049	23	8	1300200	1.4339	0.075801
ENSG00000188163	FAM166A	9	140137036	140144222	19	9	2032541	0.93903	0.17386	18	8	1052748	1.7682	0.038513	18	8	1248070	2.0477	0.020292
ENSG00000197768	C9orf173	9	140143713	140148934	12	5	2195438	0.97835	0.16395	12	5	1107575	-0.42531	0.66469	12	5	1318212	1.3112	0.094895
ENSG00000188986	NELFB	9	140147625	140168998	38	14	2145669	0.47526	0.3173	35	12	1107260	-0.5137	0.69627	36	13	1299824	0.94041	0.1735
ENSG00000198113	TOR4A	9	140170201	140178093	8	5	1965053	0.20116	0.42029	6	4	1033855	-0.72562	0.76596	6	4	1219974	-0.16998	0.56749
ENSG00000198435	NRARP	9	140193083	140198703	8	4	1782507	3.5044	0.00022879	8	4	900041	1.4637	0.071644	8	4	1062033	2.5604	0.0052274
ENSG00000187609	EXD3	9	140200348	140319714	380	97	2121651	11.334	4.4753e-30	370	93	1073313	5.5369	1.5391e-08	369	92	1273483	9.3999	2.7309e-21
ENSG00000188747	NOXA1	9	140315802	140329858	55	13	2127500	2.7532	0.0029509	52	12	1086946	2.7105	0.003359	53	12	1284390	1.5104	0.065473
ENSG00000188833	ENTPD8	9	140327816	140338268	25	11	2022790	3.1896	0.00071246	24	11	1023948	3.0796	0.0010365	24	11	1202439	2.2616	0.01186
ENSG00000165802	NSMF	9	140341022	140355786	42	17	2247308	2.4952	0.0062936	38	15	1157802	1.5747	0.05766	40	16	1354739	1.3135	0.094515
ENSG00000130653	PNPLA7	9	140353404	140446986	163	46	2170393	2.3831	0.0085837	158	43	1116200	0.45391	0.32495	159	44	1298296	2.7483	0.0029952
ENSG00000182154	MRPL41	9	140443651	140448007	2	1	2352188	-0.12754	0.55074	2	1	1210125	-1.0769	0.85923	2	1	1402223	0.69613	0.24318
ENSG00000148399	DPH7	9	140448356	140475387	47	10	2337612	5.2527	7.4944e-08	47	10	1198886	2.1715	0.014948	47	10	1394446	5.1689	1.1774e-07
ENSG00000165724	ZMYND19	9	140475531	140486942	18	3	2354510	4.7293	1.1265e-06	18	3	1209509	2.4026	0.0081393	18	3	1403505	4.4797	3.7375e-06
ENSG00000197070	ARRDC1	9	140498106	140510812	32	8	2353313	5.6709	7.1035e-09	32	8	1208749	2.6144	0.0044688	32	8	1402860	5.3275	4.9799e-08
ENSG00000203993	C9orf37	9	140508784	140515358	10	5	2240835	5.6626	7.4536e-09	9	4	1191329	3.1671	0.00076978	9	4	1388207	5.2691	6.855e-08
ENSG00000181090	EHMT1	9	140511444	140765468	748	74	2347707	4.2146	1.2512e-05	739	72	1208707	2.108	0.017516	742	72	1400937	3.9756	3.5095e-05
ENSG00000148408	CACNA1B	9	140770241	141020076	556	54	2296533	3.4844	0.00024658	529	50	1185562	1.2801	0.10025	537	51	1373995	2.7625	0.0028677
ENSG00000173876	TUBB8	10	91828	122103	39	7	2332482	-0.25886	0.60213	39	7	1198220	1.9767	0.02404	39	7	1390459	0.12306	0.45103
ENSG00000015171	ZMYND11	10	178405	301577	312	33	2351146	1.5569	0.059741	310	33	1208367	1.9256	0.027078	312	33	1401100	1.6123	0.053446
ENSG00000151240	DIP2C	10	319130	737683	1446	112	2332260	1.998	0.022856	1368	98	1202897	0.94454	0.17245	1378	100	1394497	2.7668	0.0028302
ENSG00000180525	PRR26	10	693888	712109	39	8	2341819	-0.54645	0.70762	31	6	1215843	0.48097	0.31527	32	6	1408913	-0.36025	0.64067
ENSG00000107929	LARP4B	10	854484	979564	399	36	2361933	1.1434	0.12643	380	32	1214590	-0.12726	0.55063	385	33	1407658	1.0853	0.13889
ENSG00000205740	AL359878.1	10	1016097	1036281	85	20	2334482	2.2746	0.011464	79	18	1215546	0.17383	0.431	79	18	1408578	1.5044	0.066245
ENSG00000107937	GTPBP4	10	1032338	1066876	161	25	2358266	1.7888	0.036826	152	22	1215438	0.60532	0.27248	154	23	1405053	0.88395	0.18836
ENSG00000148377	IDI2	10	1063847	1073799	59	19	2363405	0.87044	0.19203	55	17	1215235	0.2463	0.40272	55	17	1408218	0.45796	0.32349
ENSG00000067064	IDI1	10	1084848	1097110	66	12	2350905	0.7935	0.21374	60	10	1207540	-0.69561	0.75666	60	10	1400039	1.0579	0.14504
ENSG00000047056	WDR37	10	1093478	1179237	432	57	2361193	-0.068226	0.5272	414	53	1213936	-1.1816	0.88132	422	55	1406924	0.46765	0.32002
ENSG00000185736	ADARB2	10	1227073	1781670	2792	350	2353670	2.9614	0.001531	2713	337	1211619	1.5716	0.05802	2733	335	1403512	1.7779	0.037708
ENSG00000067057	PFKP	10	3106525	3180904	650	88	2360049	1.4058	0.079892	645	86	1213678	0.92723	0.1769	647	87	1406524	-0.5422	0.70616
ENSG00000107959	PITRM1	10	3178920	3217003	238	31	2359869	0.42344	0.33599	236	30	1215381	0.43603	0.33141	236	30	1408379	0.11547	0.45404
ENSG00000067082	KLF6	10	3817188	3829473	35	7	2360742	-0.27699	0.60911	35	7	1214075	-0.32523	0.62749	35	7	1406827	-0.44747	0.67273
ENSG00000165568	AKR1E2	10	4826821	4891254	531	44	2362760	-0.29863	0.61739	531	44	1215001	0.20468	0.41891	531	44	1407919	-0.036074	0.51439
ENSG00000187134	AKR1C1	10	4932796	5026475	494	52	2358902	-0.22815	0.59023	487	51	1212844	-0.65099	0.74247	489	51	1405633	0.2935	0.38457
ENSG00000151632	AKR1C2	10	5028967	5062223	205	30	2359115	1.003	0.15792	204	29	1213294	-0.18848	0.57475	204	29	1405953	0.86391	0.19382
ENSG00000196139	AKR1C3	10	5075546	5150878	468	56	2358465	-0.33526	0.63128	452	53	1212569	-0.89474	0.81454	454	53	1405202	0.13636	0.44577
ENSG00000196326	AKR1CL1	10	5195335	5246449	311	27	2358542	-0.41872	0.66229	303	26	1214888	-1.0294	0.84836	303	26	1407791	0.042686	0.48298
ENSG00000198610	AKR1C4	10	5235425	5261912	168	13	2363343	-0.47716	0.68338	156	11	1215217	-0.3693	0.64405	156	11	1408164	-0.04607	0.51837
ENSG00000178473	UCN3	10	5404972	5417169	50	8	2363086	-1.4855	0.9313	49	8	1215132	0.20817	0.41755	49	8	1408076	-0.56238	0.71307
ENSG00000178462	TUBAL3	10	5434061	5448793	71	7	2363596	-0.77794	0.7817	70	7	1215383	-0.58623	0.72114	71	7	1408363	-0.88421	0.81171
ENSG00000173848	NET1	10	5452514	5501426	171	15	1903533	-0.3323	0.63017	108	10	1215464	0.58243	0.28014	128	14	1290713	-0.45553	0.67564
ENSG00000178372	CALML5	10	5539658	5543533	12	6	2360473	0.054078	0.47844	10	5	1213510	-0.1562	0.56206	12	6	1406708	-0.19606	0.57772
ENSG00000178363	CALML3	10	5564924	5569225	9	5	2359689	-0.11105	0.54421	9	5	1213585	-0.91095	0.81884	9	5	1406263	-0.030905	0.51233
ENSG00000196372	ASB13	10	5679830	5710558	206	49	2361593	1.6585	0.048609	201	47	1214425	0.080378	0.46797	203	48	1407264	0.84125	0.2001
ENSG00000108021	FAM208B	10	5724801	5806703	329	48	2359849	3.2093	0.0006652	323	46	1215405	3.21	0.0006636	326	47	1408404	1.4953	0.067419
ENSG00000057608	GDI2	10	5806186	5886095	331	56	2362706	3.8494	5.921e-05	322	54	1214944	3.692	0.00011126	324	54	1407867	2.0308	0.021137
ENSG00000134461	ANKRD16	10	5902580	5933869	188	28	2349461	0.33671	0.36817	175	24	1211653	1.3584	0.087176	175	24	1404015	0.42572	0.33516
ENSG00000134452	FBXO18	10	5929535	5980556	235	34	2288996	-0.14747	0.55862	230	33	1181300	-0.16164	0.56421	232	33	1362250	1.6157	0.053084
ENSG00000134470	IL15RA	10	5989855	6022150	179	35	2363687	0.54312	0.29352	178	35	1215420	0.14512	0.44231	178	35	1408421	0.03321	0.48675
ENSG00000134460	IL2RA	10	6051652	6106288	309	64	2362770	3.4854	0.00024567	295	59	1214949	2.8778	0.0020026	295	59	1407877	1.4449	0.074244
ENSG00000134453	RBM17	10	6128950	6160420	166	36	2363432	1.4078	0.079597	165	35	1215300	0.13192	0.44752	165	35	1408283	0.56181	0.28712
ENSG00000170525	PFKFB3	10	6184881	6278495	296	85	2348055	-0.68924	0.75466	291	83	1211596	0.46632	0.32049	295	84	1399062	-0.14051	0.55587
ENSG00000212743	DKFZP667F0711	10	6390278	6395723	17	5	2215987	0.98006	0.16353	17	5	1138392	0.78739	0.21553	17	5	1318316	0.6759	0.24955
ENSG00000065675	PRKCQ	10	6468105	6624263	513	89	2357042	1.7434	0.040633	504	86	1214535	3.048	0.0011519	506	87	1407458	-0.29701	0.61677
ENSG00000198879	SFMBT2	10	7199586	7455450	1191	125	2353200	1.7769	0.03779	1168	122	1213253	2.2709	0.011576	1175	122	1405299	2.6032	0.0046177
ENSG00000123243	ITIH5	10	7600232	7710961	394	64	2341931	-0.0039239	0.50157	394	64	1204022	1.6598	0.048481	394	64	1395339	-0.75042	0.7735
ENSG00000151655	ITIH2	10	7743232	7792483	262	42	2358763	-0.99546	0.84024	258	41	1215348	0.27221	0.39273	259	41	1408351	0.59774	0.27501
ENSG00000151657	KIN	10	7791925	7831990	177	29	2355637	0.70573	0.24018	172	27	1211147	0.17843	0.42919	173	27	1403454	-0.23017	0.59102
ENSG00000165629	ATP5C1	10	7828092	7850778	98	16	2363055	0.23199	0.40827	98	16	1215149	-0.38752	0.65081	98	16	1408066	-0.39832	0.6548
ENSG00000165632	TAF3	10	7858467	8059590	883	87	2345768	1.5998	0.05482	856	82	1212613	0.80215	0.21123	858	83	1403414	0.99157	0.1607
ENSG00000107485	GATA3	10	8093567	8118161	97	17	2284182	-0.38217	0.64883	89	15	1214488	0.7513	0.22624	90	15	1398784	-1.603	0.94554
ENSG00000048740	CELF2	10	11045259	11379674	1397	161	2360337	3.1069	0.00094517	1360	147	1214110	-0.55726	0.71132	1368	156	1406403	3.6691	0.00012172
ENSG00000148429	USP6NL	10	11494945	11655753	578	63	2363832	0.47262	0.31824	570	62	1215483	0.82163	0.20564	571	62	1408494	0.44283	0.32894
ENSG00000134463	ECHDC3	10	11782365	11807069	195	16	2364391	-0.65459	0.74363	191	16	1215741	-0.91377	0.81958	192	16	1408800	0.02451	0.49022
ENSG00000148426	PROSER2	10	11863338	11915276	193	32	2362378	-1.6069	0.94596	193	32	1214814	-1.8048	0.96445	193	32	1407723	-0.62656	0.73452
ENSG00000151461	UPF2	10	11961021	12087169	519	36	2343839	0.69486	0.24357	515	36	1204845	-0.12791	0.55089	515	36	1396339	0.83213	0.20267
ENSG00000181192	DHTKD1	10	12108971	12166224	233	29	2352266	2.3548	0.0092672	214	25	1208926	1.4648	0.071491	221	26	1401093	1.7553	0.039608
ENSG00000065665	SEC61A2	10	12169636	12212960	163	14	2363964	3.7008	0.00010748	159	13	1215541	1.1078	0.13397	160	14	1408562	3.4433	0.00028729
ENSG00000165609	NUDT5	10	12206324	12240143	100	27	2362798	4.2625	1.011e-05	99	26	1214998	1.8442	0.032578	99	26	1407937	3.597	0.00016097
ENSG00000151465	CDC123	10	12235964	12293588	253	43	2363091	1.1732	0.12035	218	35	1215008	-1.3826	0.9166	221	36	1407959	1.3665	0.085897
ENSG00000183049	CAMK1D	10	12389481	12878545	2603	318	2359115	6.7319	8.3734e-12	2505	300	1214819	1.6711	0.047355	2533	289	1407310	8.2044	1.1591e-16
ENSG00000151468	CCDC3	10	12937627	13143652	1082	138	2352696	1.6066	0.054069	1063	135	1212636	0.4239	0.33582	1064	135	1404478	0.09524	0.46206
ENSG00000123240	OPTN	10	13139449	13181291	136	28	2360721	-0.075721	0.53018	133	27	1214602	1.5824	0.05678	133	27	1407452	-0.42087	0.66308
ENSG00000065328	MCM10	10	13201554	13254104	223	47	2362946	0.44048	0.3298	220	46	1215068	-0.57465	0.71724	220	46	1408010	-0.52969	0.70184
ENSG00000165623	UCMA	10	13262767	13278334	82	21	2361840	-0.27035	0.60656	81	20	1214550	0.22269	0.41189	81	20	1407411	-1.9173	0.9724
ENSG00000107537	PHYH	10	13318796	13346412	149	26	2360729	-0.57852	0.71854	143	24	1213994	1.2839	0.09959	144	24	1406734	-0.1373	0.5546
ENSG00000226209	AL138764.1	10	13349145	13352447	19	7	2362742	1.5018	0.066577	19	7	1214977	1.9143	0.027789	19	7	1407925	0.05388	0.47852
ENSG00000086475	SEPHS1	10	13358424	13392297	172	25	2363563	1.2288	0.10957	169	25	1215353	2.1617	0.015319	171	25	1408354	-0.11633	0.5463
ENSG00000165626	BEND7	10	13479484	13572974	413	50	2362591	7.4793	3.7369e-14	398	46	1215071	5.0044	2.8015e-07	398	46	1408015	6.4645	5.0807e-11
ENSG00000165630	PRPF18	10	13626927	13673868	213	42	2359891	3.4146	0.00031939	170	33	1215504	4.2755	9.5334e-06	170	33	1405422	0.12804	0.44906
ENSG00000239665	RP11-295P9.3	10	13650047	13711299	402	47	2363397	4.3818	5.8849e-06	358	41	1215430	4.7354	1.0929e-06	362	41	1408422	0.15024	0.44029
ENSG00000151474	FRMD4A	10	13684706	14506141	4215	514	2351832	3.4336	0.0002978	4090	492	1213155	2.8022	0.0025376	4112	493	1405548	2.4659	0.0068328
ENSG00000065809	FAM107B	10	14559556	14818896	1257	166	2362159	3.0559	0.0011219	1223	156	1214818	2.2632	0.011811	1227	157	1407704	1.8045	0.035579
ENSG00000185267	CDNF	10	14860249	14882574	69	20	2363130	-0.11469	0.54566	69	20	1215162	-1.1976	0.88447	69	20	1408128	-0.9198	0.82116
ENSG00000187522	HSPA14	10	14878163	14914740	89	25	2364182	-0.029637	0.51182	87	24	1215647	-0.49085	0.68824	89	25	1408687	-0.83942	0.79938
ENSG00000152455	SUV39H2	10	14918819	14947314	83	26	2363625	1.7009	0.044485	82	25	1215393	-0.95145	0.82931	82	25	1408376	0.54425	0.29313
ENSG00000152457	DCLRE1C	10	14938358	14998431	204	47	2362379	1.6382	0.050693	197	45	1214630	-0.014007	0.50559	199	45	1407681	1.1808	0.11883
ENSG00000197889	MEIG1	10	14999438	15031049	183	15	2362007	0.77677	0.21865	180	14	1215056	0.18258	0.42756	182	15	1408011	0.080968	0.46773
ENSG00000152463	OLAH	10	15072226	15116851	248	36	2362864	0.76094	0.22335	248	36	1215045	0.30649	0.37962	247	36	1407974	0.24128	0.40467
ENSG00000176244	ACBD7	10	15118522	15132775	86	19	2362917	3.2354	0.00060726	85	19	1215070	1.7513	0.039951	85	19	1407982	2.2563	0.012026
ENSG00000176236	C10orf111	10	15136384	15141318	34	12	2364506	3.0555	0.0011234	34	12	1215799	1.3597	0.086957	34	12	1408868	2.058	0.019795
ENSG00000152464	RPP38	10	15137179	15182817	276	39	2361995	3.5729	0.00017655	266	36	1214885	0.99261	0.16045	271	37	1407817	2.2141	0.01341
ENSG00000152465	NMT2	10	15143583	15212692	374	54	2361970	3.5226	0.00021363	361	51	1214799	0.78807	0.21533	367	52	1407715	2.1983	0.013965
ENSG00000148468	FAM171A1	10	15252642	15415061	775	97	2359977	4.5942	2.1715e-06	694	85	1214735	2.2313	0.012829	748	92	1407036	3.7298	9.5801e-05
ENSG00000077943	ITGA8	10	15554948	15764124	802	88	2356983	0.2446	0.40338	786	85	1212660	-0.43795	0.66929	790	86	1405321	0.11659	0.45359
ENSG00000148481	FAM188A	10	15819169	15904519	278	22	2360879	2.5501	0.0053853	275	22	1215601	0.90988	0.18144	275	22	1408631	1.3457	0.089207
ENSG00000165983	PTER	10	16476942	16556736	326	28	2362604	1.5455	0.06111	314	26	1214881	0.74855	0.22706	314	26	1407798	2.3611	0.0091106
ENSG00000165985	C1QL3	10	16554742	16566004	41	9	2360823	0.404	0.34311	41	9	1214105	0.10756	0.45717	41	9	1406878	0.96692	0.16679
ENSG00000148484	RSU1	10	16631610	16861527	894	115	2355269	2.6741	0.003746	857	108	1211335	0.15034	0.44025	864	109	1403296	2.3077	0.010507
ENSG00000107611	CUBN	10	16864963	17173830	1545	151	2361163	0.78893	0.21508	1485	142	1214462	-0.2642	0.60419	1490	150	1407374	0.79475	0.21338
ENSG00000107614	TRDMT1	10	17183253	17246053	335	22	2360371	3.9706	3.5839e-05	288	16	1215563	3.0664	0.0010831	301	17	1408617	2.6655	0.0038432
ENSG00000026025	VIM	10	17268258	17280592	32	13	2323243	3.7152	0.00010152	27	11	1214683	-0.22777	0.59009	28	11	1407573	3.3156	0.00045723
ENSG00000148488	ST8SIA6	10	17359382	17498329	964	84	2363138	0.68362	0.24711	917	77	1215128	0.52548	0.29963	919	78	1408080	0.046475	0.48147
ENSG00000165996	PTPLA	10	17630958	17661376	129	21	2362151	-0.48912	0.68762	129	21	1214716	1.3792	0.083911	129	21	1407595	-0.97802	0.83597
ENSG00000136738	STAM	10	17684124	17758913	349	24	2357489	-0.29024	0.61418	347	24	1212309	-0.80203	0.78873	348	24	1404816	-0.93031	0.82389
ENSG00000183748	MRC1L1	10	17849362	17954178	3	2	1230808	-0.68782	0.75422	3	2	615695	1.0193	0.15403	3	2	723542	-0.55515	0.7106
ENSG00000148482	SLC39A12	10	18238768	18333221	557	58	2361838	1.8642	0.031144	549	56	1214549	1.2205	0.11114	551	57	1407410	1.1157	0.13227
ENSG00000165995	CACNB2	10	18427606	18831798	2331	249	2361687	4.4506	4.2819e-06	2250	237	1214594	1.4892	0.068216	2265	234	1407254	4.3039	8.3914e-06
ENSG00000241058	NSUN6	10	18833490	18942551	642	55	2363389	2.4846	0.0064856	603	49	1215499	1.1382	0.12753	607	49	1408514	1.3661	0.08596
ENSG00000271786	RP11-139J15.7	10	18930405	18946123	72	14	2364015	1.1559	0.12386	68	12	1215552	1.0808	0.13988	68	12	1408569	0.0059109	0.49764
ENSG00000165997	ARL5B	10	18946334	18971568	118	28	2363775	2.0923	0.018206	104	23	1215396	1.7204	0.042684	106	23	1408399	0.46507	0.32094
ENSG00000204740	MALRD1	10	19490779	20080330	3364	199	2361553	2.7776	0.002738	3101	175	1214617	1.0471	0.14752	3158	187	1407570	0.96098	0.16828
ENSG00000120594	PLXDC2	10	20103168	20579785	2585	203	2362296	1.6307	0.051482	2458	181	1215044	0.92137	0.17843	2490	192	1407792	1.9808	0.023807
ENSG00000078114	NEBL	10	21067902	21465116	1496	153	2361663	2.0492	0.020221	1392	139	1214226	0.14914	0.44072	1421	141	1407142	1.8222	0.03421
ENSG00000204683	C10orf113	10	21413692	21437488	67	21	2364029	1.4752	0.070078	60	18	1215527	0.67965	0.24836	60	18	1408553	-0.24251	0.59581
ENSG00000204682	CASC10	10	21780587	21788191	12	5	2364492	6.3375	1.1678e-10	11	5	1215764	4.5759	2.371e-06	11	5	1408847	4.8594	5.8866e-07
ENSG00000180592	SKIDA1	10	21801407	21816611	18	9	2363831	5.2997	5.7995e-08	15	7	1215394	3.2239	0.00063235	16	7	1408421	4.1849	1.4263e-05
ENSG00000078403	MLLT10	10	21821094	22033559	357	75	2349623	8.7239	1.3438e-18	331	67	1209077	5.0248	2.5192e-07	342	70	1401937	7.3849	7.6282e-14
ENSG00000136770	DNAJC1	10	22044466	22294698	610	58	2361452	6.886	2.8699e-12	575	53	1215039	3.8318	6.3592e-05	585	54	1408115	5.8047	3.2233e-09
ENSG00000223601	EBLN1	10	22496743	22500950	20	6	2364779	3.446	0.00028449	17	5	1215914	1.3322	0.09139	19	5	1409005	2.1074	0.017542
ENSG00000148444	COMMD3	10	22602903	22610235	14	6	2364449	2.5601	0.0052319	10	5	1215715	-0.82921	0.79651	14	6	1408830	2.6945	0.0035246
ENSG00000269897	COMMD3-BMI1	10	22603317	22619471	27	14	2331437	2.9797	0.0014427	23	13	1194388	0.46069	0.32251	27	14	1389397	3.2257	0.00062825
ENSG00000168283	BMI1	10	22608140	22621413	18	12	2314808	2.476	0.0066429	17	11	1186803	0.93683	0.17442	17	11	1377876	3.0246	0.0012448
ENSG00000077327	SPAG6	10	22632399	22744153	342	46	2356399	2.9676	0.0015005	283	36	1212687	0.73418	0.23142	298	38	1405944	2.5851	0.004868
ENSG00000150867	PIP4K2A	10	22822778	23005484	888	95	2363264	-0.22539	0.58916	851	89	1215160	-1.292	0.90181	857	90	1408164	0.037456	0.48506
ENSG00000165309	ARMC3	10	23214953	23327518	444	58	2351649	0.68756	0.24587	396	48	1213528	-0.52533	0.70032	401	49	1406227	0.67566	0.24963
ENSG00000148450	MSRB2	10	23382435	23411942	99	19	2363220	-0.37189	0.64501	97	18	1215192	-0.17245	0.56846	98	19	1408161	-0.0096422	0.50385
ENSG00000168267	PTF1A	10	23479256	23484181	7	3	2363644	0.030091	0.488	7	3	1215397	1.6998	0.044584	7	3	1408407	-0.24772	0.59782
ENSG00000204566	C10orf115	10	23491745	23530745	89	21	2342580	-1.271	0.89814	82	18	1208846	1.3357	0.090824	82	18	1401324	-0.068633	0.52736
ENSG00000179133	C10orf67	10	23555124	23635774	239	32	2352881	-0.87671	0.80968	221	28	1211123	1.7957	0.036271	226	29	1401634	0.18425	0.42691
ENSG00000165312	OTUD1	10	23726198	23732308	15	4	2113236	-0.76521	0.77793	12	3	1161125	0.15588	0.43806	14	3	1244623	0.008969	0.49642
ENSG00000120549	KIAA1217	10	23981675	24837772	3286	297	2359834	2.0675	0.019342	3087	284	1214853	0.0053688	0.49786	3145	289	1407823	3.4038	0.00033232
ENSG00000269879	AL353583.1	10	24769273	24772632	5	1	2362577	2.3935	0.0083449	5	1	1214935	0.071466	0.47151	5	1	1407801	2.441	0.0073239
ENSG00000107863	ARHGAP21	10	24871538	25014597	399	60	2363815	3.133	0.00086518	374	54	1215446	1.8974	0.028885	378	55	1408460	1.4734	0.070317
ENSG00000099256	PRTFDC1	10	25136536	25243533	496	72	2363051	2.9019	0.0018545	487	69	1215113	1.5676	0.058483	488	70	1408066	1.5378	0.062051
ENSG00000151023	ENKUR	10	25269908	25307089	134	20	2357252	1.9723	0.024285	130	19	1211725	1.2801	0.10025	131	19	1404526	0.84418	0.19929
ENSG00000185875	THNSL1	10	25303587	25316593	58	10	2363952	1.302	0.096458	57	10	1215536	1.0261	0.15242	57	10	1408558	0.0095066	0.49621
ENSG00000151025	GPR158	10	25461991	25892155	2491	142	2350063	2.1882	0.014327	2256	119	1207721	-0.86452	0.80635	2327	129	1399723	2.059	0.019749
ENSG00000095777	MYO3A	10	26221196	26502456	1618	48	2362399	2.0204	0.021673	1452	39	1215361	-0.13172	0.5524	1480	41	1408379	1.8327	0.033425
ENSG00000136750	GAD2	10	26503236	26594487	330	26	2363848	3.7724	8.0854e-05	326	26	1215497	0.86011	0.19486	327	26	1408499	4.0652	2.3996e-05
ENSG00000077420	APBB1IP	10	26725132	26857732	537	55	2337046	1.387	0.082728	528	53	1209970	1.0147	0.15512	530	54	1400686	0.4149	0.33911
ENSG00000148459	PDSS1	10	26984588	27036727	242	35	2362348	-1.1817	0.88133	218	29	1214687	0.29364	0.38451	221	30	1407555	-0.06078	0.52423
ENSG00000136754	ABI1	10	27034522	27152016	579	42	2361822	-0.15716	0.56244	548	38	1214344	-0.030372	0.51211	550	38	1407165	1.4205	0.077725
ENSG00000107890	ANKRD26	10	27279843	27391421	599	55	2362490	-0.18036	0.57157	581	52	1214832	-0.86177	0.80559	584	52	1407823	0.49266	0.31113
ENSG00000136758	YME1L1	10	27398383	27446195	265	28	2363833	-1.1434	0.87356	264	28	1215781	-1.1317	0.87111	264	28	1408846	-0.28987	0.61404
ENSG00000120539	MASTL	10	27441753	27476853	196	26	2360010	-0.78279	0.78312	195	26	1213303	-1.0137	0.84464	195	26	1406201	-0.10238	0.54077
ENSG00000107897	ACBD5	10	27483146	27533059	431	32	2364504	-0.13131	0.55224	425	31	1215799	-0.93759	0.82577	429	32	1408861	0.78913	0.21502
ENSG00000182077	PTCHD3	10	27686116	27705297	194	23	2364071	2.0975	0.017977	154	18	1215481	0.38026	0.35188	154	18	1408509	1.7911	0.036639
ENSG00000099246	RAB18	10	27791197	27832143	164	28	2358945	1.6739	0.047075	154	27	1215722	-0.40046	0.65559	161	27	1408788	2.8671	0.0020714
ENSG00000150051	MKX	10	27960804	28036989	361	57	2363202	0.52919	0.29834	316	47	1215337	-0.3131	0.6229	318	48	1408311	0.46373	0.32142
ENSG00000169126	ARMC4	10	28063115	28289977	893	89	2362140	2.0089	0.022271	818	78	1214593	1.4608	0.072042	825	79	1407516	0.80665	0.20993
ENSG00000150054	MPP7	10	28338922	28625415	1813	117	2362825	1.7083	0.043793	1699	106	1215384	1.1925	0.11653	1729	107	1408392	1.219	0.11142
ENSG00000095787	WAC	10	28819422	28913041	227	26	2359920	0.46885	0.31959	217	24	1213213	-1.6248	0.9479	218	24	1406075	0.86501	0.19352
ENSG00000095739	BAMBI	10	28964271	28972868	23	8	2360135	0.38756	0.34917	23	8	1213793	-1.4687	0.92904	23	8	1406502	-0.77487	0.78079
ENSG00000204365	C10orf126	10	29133337	29171827	120	14	2332447	0.77494	0.21919	116	13	1215487	-0.47815	0.68373	116	13	1408485	0.49147	0.31155
ENSG00000120563	LYZL1	10	29575990	29608257	233	32	2351187	-0.79411	0.78643	228	31	1214926	2.8197	0.0024035	228	31	1407840	-1.1504	0.87501
ENSG00000197321	SVIL	10	29745267	30027710	1479	169	2334101	1.3364	0.090705	1417	161	1212291	0.40331	0.34336	1421	160	1403674	0.47594	0.31706
ENSG00000165757	KIAA1462	10	30300729	30406423	401	57	2356708	2.8546	0.0021545	377	52	1211388	2.4861	0.0064569	376	52	1404016	0.9428	0.17289
ENSG00000107951	MTPAP	10	30597730	30665377	229	22	2258384	0.5442	0.29315	229	22	1160570	-0.2526	0.59971	229	22	1344266	-0.26986	0.60637
ENSG00000107968	MAP3K8	10	30720866	30751762	74	11	2356304	-0.753	0.77427	65	9	1213400	1.5885	0.056085	65	9	1406590	-0.75277	0.77421
ENSG00000151033	LYZL2	10	30899718	30920691	118	16	2362913	0.32746	0.37166	118	16	1215057	1.1728	0.12044	118	16	1408015	-1.3825	0.91659
ENSG00000183621	ZNF438	10	31108136	31322866	1004	67	2362576	2.6984	0.0034842	884	69	1215224	0.66796	0.25208	897	71	1408208	2.2839	0.011188
ENSG00000148516	ZEB1	10	31605424	31819742	417	29	2331432	-0.38105	0.64842	368	23	1213146	0.49334	0.31088	398	26	1406640	-1.1809	0.88118
ENSG00000165322	ARHGAP12	10	32093365	32219742	452	51	2363448	2.9675	0.0015012	440	48	1215400	0.4898	0.31214	443	49	1408281	2.5558	0.0052978
ENSG00000170759	KIF5B	10	32296938	32347359	167	25	2363063	1.0962	0.1365	156	22	1215572	-0.50621	0.69365	160	23	1408044	0.75912	0.22389
ENSG00000120616	EPC1	10	32555679	32669726	524	61	2362043	-0.025523	0.51018	468	52	1214342	0.047953	0.48088	493	55	1407342	-0.59333	0.72352
ENSG00000216937	CCDC7	10	32733068	32864492	661	60	2359041	-0.79373	0.78632	618	53	1214963	-0.87034	0.80794	626	55	1407977	-0.27376	0.60787
ENSG00000150076	C10ORF68	10	32830297	33172802	1683	74	2343286	-1.0859	0.86123	1602	69	1210259	-1.0077	0.84321	1618	70	1400501	-0.73981	0.77029
ENSG00000150093	ITGB1	10	33188247	33296720	447	64	2360803	-0.68857	0.75445	419	58	1215350	-0.66577	0.74722	425	59	1406541	-0.41594	0.66127
ENSG00000099250	NRP1	10	33465420	33627190	750	98	2362311	3.3859	0.00035476	720	92	1214747	1.294	0.097839	723	92	1407620	2.8028	0.002533
ENSG00000148498	PARD3	10	34397488	35106253	2479	165	2362759	3.1443	0.00083234	2350	151	1215155	1.0361	0.15008	2367	151	1408146	1.8468	0.032386
ENSG00000108094	CUL2	10	35296479	35381570	275	19	2357709	0.53211	0.29732	268	18	1215645	-1.1165	0.86789	269	18	1406734	0.87908	0.18968
ENSG00000095794	CREM	10	35413719	35502886	291	20	2362792	0.72436	0.23442	283	19	1215153	-0.97783	0.83592	285	19	1407920	1.0004	0.15856
ENSG00000108100	CCNY	10	35533953	35861852	848	80	2351431	1.5366	0.062197	803	74	1210835	0.71718	0.23663	821	76	1403595	1.2846	0.099458
ENSG00000177291	GJD4	10	35892338	35898863	34	13	2363297	0.80482	0.21046	34	13	1215245	-1.285	0.90061	34	13	1408212	1.4996	0.06686
ENSG00000177283	FZD8	10	35926177	35932362	10	5	2363877	0.26349	0.39609	10	5	1215514	-0.46551	0.67922	10	5	1408523	-1.0361	0.84993
ENSG00000229644	NAMPTL	10	36809649	36815162	25	5	2360461	0.97161	0.16562	25	5	1213910	1.883	0.029847	25	5	1406711	2.5631	0.0051876
ENSG00000148513	ANKRD30A	10	37412785	37674039	999	77	2360668	-0.30899	0.62134	955	71	1214658	0.35811	0.36013	962	72	1407613	0.20387	0.41923
ENSG00000256892	MTRNR2L7	10	37889366	37893859	18	10	2364707	0.79049	0.21462	17	9	1215886	-0.17543	0.56963	17	9	1408964	0.64863	0.25829
ENSG00000198105	ZNF248	10	38090751	38149034	242	18	2282849	0.54973	0.29125	230	16	1176579	0.67735	0.24909	230	16	1363185	-0.27893	0.60985
ENSG00000175395	ZNF25	10	38237500	38267561	105	18	2164796	0.27588	0.39132	101	17	1113733	0.46966	0.3193	102	17	1283613	0.045824	0.48173
ENSG00000189180	ZNF33A	10	38297578	38355016	208	31	2225786	0.37747	0.35291	189	26	1160415	0.66599	0.25271	192	27	1333112	-0.30154	0.6185
ENSG00000075407	ZNF37A	10	38381264	38415472	174	13	2344786	1.6082	0.053893	174	13	1205377	1.6665	0.047811	174	13	1396953	0.31933	0.37474
ENSG00000225119	LINC00999	10	38715074	38737820	49	5	1147255	0.60443	0.27278	49	5	580027	-0.43384	0.6678	49	5	667185	-0.25573	0.60092
ENSG00000196693	ZNF33B	10	43083555	43135992	227	33	2364437	0.16113	0.43599	206	29	1215747	0.10536	0.45804	207	29	1408797	-0.58766	0.72162
ENSG00000165733	BMS1	10	43276249	43331385	253	33	2363743	0.084959	0.46615	233	28	1215733	-0.30442	0.6196	235	29	1408791	-0.92085	0.82144
ENSG00000165731	RET	10	43570475	43626799	289	39	2359988	5.7118	5.5887e-09	274	36	1215091	3.8909	4.9941e-05	281	37	1408061	3.9137	4.5453e-05
ENSG00000169826	CSGALNACT2	10	43631934	43681756	192	29	2363354	4.6858	1.3942e-06	182	27	1215226	3.202	0.00068242	182	27	1408198	2.9699	0.0014894
ENSG00000198915	RASGEF1A	10	43688983	43764367	386	51	2362548	5.95	1.3409e-09	366	46	1214828	4.3622	6.4373e-06	374	48	1407778	3.9298	4.2506e-05
ENSG00000150201	FXYD4	10	43865090	43872783	33	13	2336519	4.16	1.5912e-05	29	11	1215255	3.2819	0.00051551	29	11	1408207	2.2191	0.013239
ENSG00000169813	HNRNPF	10	43880065	43906614	116	22	2348893	4.7026	1.2842e-06	111	20	1215670	3.9463	3.9678e-05	113	21	1404073	2.7097	0.003367
ENSG00000243660	ZNF487	10	43930282	43992517	319	35	2342106	4.0291	2.7999e-05	306	33	1215760	3.2223	0.00063574	317	35	1397249	2.4028	0.0081348
ENSG00000196793	ZNF239	10	44050792	44072066	82	15	2301523	3.9243	4.3489e-05	81	14	1182662	1.7037	0.044222	79	14	1369090	3.0445	0.0011653
ENSG00000198298	ZNF485	10	44099855	44114351	64	13	2363243	0.88692	0.18756	63	13	1215208	-0.13537	0.55384	63	13	1408167	0.22275	0.41187
ENSG00000169740	ZNF32	10	44138307	44146304	33	7	2363943	0.56408	0.28635	33	7	1215538	-0.77206	0.77996	33	7	1408565	0.4675	0.32007
ENSG00000107562	CXCL12	10	44792038	44883941	559	97	2363208	0.1836	0.42716	525	88	1215155	-1.4611	0.928	532	90	1408113	0.83411	0.20211
ENSG00000269515	AL137026.1	10	44871687	44879739	51	15	2363516	1.1352	0.12815	49	14	1215321	-1.2135	0.88752	51	15	1408327	1.8955	0.02901
ENSG00000187783	TMEM72	10	45404648	45433450	134	28	2362958	-0.75997	0.77636	117	23	1214957	-1.0607	0.8556	124	25	1407944	-1.9714	0.97566
ENSG00000107551	RASSF4	10	45452855	45492339	182	44	2363202	0.65099	0.25753	160	36	1215088	0.053602	0.47863	164	38	1408058	-1.2649	0.89705
ENSG00000165507	C10orf10	10	45465429	45476258	52	14	2363063	0.39192	0.34756	48	12	1215056	-0.15913	0.56322	48	12	1408009	-1.1518	0.8753
ENSG00000165511	C10orf25	10	45492146	45498336	18	7	2361868	-0.56343	0.71343	17	6	1214507	0.17255	0.4315	17	6	1407337	-1.3387	0.90967
ENSG00000165512	ZNF22	10	45493923	45501774	30	9	2362488	-0.75228	0.77406	29	8	1214844	-0.15019	0.55969	29	8	1407717	-0.9857	0.83786
ENSG00000256574	OR13A1	10	45797102	45813056	82	9	2364392	0.67669	0.2493	77	8	1215730	1.2571	0.10437	77	8	1408784	-0.041227	0.51644
ENSG00000012779	ALOX5	10	45867661	45942561	403	55	2224458	2.7054	0.0034106	312	43	1215339	2.0757	0.018959	322	45	1408329	1.6862	0.045877
ENSG00000165406	2008-03-01	10	45949035	46092354	597	31	2356938	4.3052	8.3422e-06	535	24	1213040	2.6785	0.0036971	537	24	1405661	3.8758	5.3127e-05
ENSG00000172671	ZFAND4	10	46110043	46170228	257	18	2354710	2.8894	0.0019299	218	13	1210629	1.4013	0.080569	219	13	1403472	3.1812	0.00073339
ENSG00000172661	FAM21C	10	46220648	46289409	49	2	2343411	2.4555	0.0070352	42	1	1215525	0.83801	0.20101	42	1	1408537	2.9263	0.0017151
ENSG00000198250	ANTXRL	10	47655581	47702443	83	9	1449460	0.065315	0.47396	83	9	737871	1.3352	0.09091	83	9	851718	-0.95709	0.83074
ENSG00000165388	ZNF488	10	48353024	48374866	40	14	2079572	0.37959	0.35212	32	13	1193966	0.16233	0.43552	32	13	1383287	1.0764	0.14087
ENSG00000107618	RBP3	10	48380487	48392991	20	9	1921718	0.45749	0.32366	17	7	982855	-0.7044	0.75941	18	8	1151521	1.7133	0.043332
ENSG00000128802	GDF2	10	48412092	48418853	13	6	2071770	1.425	0.077078	11	5	1154655	-0.62555	0.7342	11	5	1337320	3.0031	0.0013361
ENSG00000107623	GDF10	10	48424815	48440976	42	14	2064453	-0.84182	0.80006	37	12	1126729	0.2934	0.38461	38	12	1287277	0.17668	0.42988
ENSG00000170324	FRMPD2	10	49363601	49484941	303	40	2359498	1.6467	0.049806	290	37	1215381	1.094	0.13698	294	38	1408376	0.80189	0.21131
ENSG00000107643	MAPK8	10	49512698	49648403	386	44	2363556	1.7381	0.041101	364	39	1215536	2.1579	0.015468	367	40	1408563	1.4409	0.074807
ENSG00000128805	ARHGAP22	10	49653077	49866310	997	130	2360015	0.26008	0.3974	963	124	1213932	0.5518	0.29054	977	126	1406299	0.50028	0.30844
ENSG00000128815	WDFY4	10	49890921	50192001	1340	143	2355039	-0.38702	0.65063	1248	126	1213522	-0.76445	0.7777	1279	133	1406465	-1.4054	0.92005
ENSG00000165383	LRRC18	10	50116528	50145242	160	31	2322697	0.54224	0.29382	144	26	1215012	-1.2184	0.88846	152	28	1407996	-0.55029	0.70894
ENSG00000165633	VSTM4	10	50221290	50325554	508	48	2362197	1.7486	0.040184	496	46	1214862	1.1253	0.13024	500	46	1407779	1.3705	0.085261
ENSG00000172538	FAM170B	10	50338199	50344053	53	13	2347852	1.7877	0.036916	52	12	1206426	0.47986	0.31566	52	12	1398857	1.4771	0.069826
ENSG00000204161	C10orf128	10	50361773	50398630	214	50	2363813	1.5014	0.066625	202	45	1215452	1.65	0.049474	205	46	1408461	1.7264	0.042135
ENSG00000177354	C10orf71	10	50505187	50536537	130	28	2364013	0.89851	0.18446	130	28	1215576	0.60539	0.27246	130	28	1408596	0.65489	0.25627
ENSG00000165606	DRGX	10	50571237	50605497	150	25	2364174	-0.70048	0.75819	145	23	1215630	0.7758	0.21893	146	23	1408679	-0.74499	0.77186
ENSG00000225830	ERCC6	10	50662414	50749584	304	50	2360461	0.28843	0.38651	262	41	1215814	-0.84488	0.80091	259	41	1405917	1.0573	0.1452
ENSG00000243251	PGBD3	10	50722151	50749086	124	29	2364609	0.23824	0.40585	103	24	1215817	-0.9698	0.83393	103	24	1408880	0.98889	0.16136
ENSG00000258838	ERCC6-PGBD3	10	50722247	50749584	127	29	2364609	0.32149	0.37392	105	23	1215816	-1.0171	0.84545	105	23	1408879	1.0774	0.14066
ENSG00000070748	CHAT	10	50815141	50902925	341	66	2363118	1.8513	0.032065	313	58	1215088	0.64016	0.26103	327	62	1408075	1.0727	0.1417
ENSG00000187714	SLC18A3	10	50816347	50821765	13	6	2364281	1.2505	0.10555	13	6	1215696	2.0719	0.019138	13	6	1408745	-0.42568	0.66483
ENSG00000178645	C10orf53	10	50885697	50919307	162	22	2363875	0.75556	0.22496	155	20	1215488	0.27633	0.39115	157	20	1408506	0.31501	0.37638
ENSG00000197444	OGDHL	10	50941689	50972425	110	15	2346614	0.76845	0.22111	101	13	1210078	0.55777	0.2885	102	13	1402707	0.38401	0.35049
ENSG00000227345	PARG	10	51025325	51132715	72	13	2293875	2.5879	0.0048281	66	11	1195517	0.59442	0.27612	68	12	1385823	2.7219	0.0032452
ENSG00000138294	MSMB	10	51547498	51563517	24	6	1786848	-0.45776	0.67644	24	6	914672	-0.61837	0.73183	24	6	1056607	-0.66313	0.74638
ENSG00000138293	NCOA4	10	51563108	51591734	62	7	2283199	0.74969	0.22672	62	7	1173407	0.33697	0.36807	62	7	1359293	0.023799	0.49051
ENSG00000138297	TIMM23	10	51591080	51625365	8	3	2363424	1.2347	0.10847	8	3	1215293	0.65637	0.25579	8	3	1408291	0.50477	0.30686
ENSG00000099290	FAM21A	10	51825648	51894269	1	1	1108394	0.81618	0.2072	1	1	560725	1.599	0.05491	1	1	642602	-0.53074	0.7022
ENSG00000188611	ASAH2	10	51941538	52010370	59	7	2364214	0.62914	0.26463	58	7	1215669	0.024269	0.49032	58	7	1408692	0.4086	0.34142
ENSG00000198964	SGMS1	10	52064360	52386923	1139	80	2359677	0.60379	0.27299	1091	71	1214433	-0.11611	0.54622	1096	74	1407305	0.84358	0.19945
ENSG00000269165	AC069547.1	10	52092298	52096876	12	5	2364183	1.5853	0.056451	11	4	1215623	0.66849	0.25191	11	4	1408654	1.4758	0.070001
ENSG00000269700	AC069547.2	10	52150766	52155321	17	7	2363427	0.93834	0.17403	16	6	1215265	-0.2362	0.59336	16	6	1408225	1.2643	0.10306
ENSG00000204147	ASAH2B	10	52497078	52577255	316	25	2363336	0.32943	0.37091	295	22	1215206	0.81489	0.20757	313	24	1408230	0.21026	0.41673
ENSG00000148584	A1CF	10	52558169	52647435	232	56	2363310	1.7666	0.038647	219	51	1215205	1.4348	0.075669	221	52	1408177	1.3959	0.081373
ENSG00000185532	PRKG1	10	52748945	54059110	6193	484	2360840	5.6512	7.9671e-09	6003	448	1214949	1.7262	0.042154	6060	467	1407798	4.5874	2.2438e-06
ENSG00000177613	CSTF2T	10	53454247	53461355	35	8	2364109	-1.2431	0.89308	34	8	1215616	0.71549	0.23715	34	8	1408629	-0.3639	0.64203
ENSG00000107984	DKK1	10	54072056	54078802	21	10	2362894	2.0092	0.02226	17	7	1214839	0.55174	0.29056	17	7	1407730	2.1062	0.017592
ENSG00000165471	MBL2	10	54524140	54533460	53	12	2361918	1.5309	0.062901	52	12	1214579	0.92501	0.17748	52	12	1407440	1.29	0.098532
ENSG00000150275	PCDH15	10	55561531	57389702	9566	521	2361294	4.4943	3.4902e-06	8910	506	1214675	2.3722	0.0088423	9016	486	1407369	3.1249	0.0008892
ENSG00000249860	MTRNR2L5	10	57356750	57361488	28	8	2363688	2.9236	0.00173	24	7	1215329	1.9575	0.025145	27	8	1408398	1.684	0.046091
ENSG00000122952	ZWINT	10	58115989	58123036	27	11	2364069	2.6289	0.0042836	26	10	1215587	2.2406	0.012526	26	10	1408606	1.3879	0.082582
ENSG00000151151	IPMK	10	59950278	60029694	414	20	2362320	-0.83006	0.79675	405	19	1215776	1.1429	0.12654	406	19	1407554	1.2298	0.10939
ENSG00000122873	CISD1	10	60026818	60050346	92	11	2362714	-0.63035	0.73577	89	10	1214597	1.2996	0.096866	90	10	1407880	1.1837	0.11827
ENSG00000072401	UBE2D1	10	60092735	60131513	119	25	2356984	0.77246	0.21992	112	23	1215765	0.70159	0.24147	115	23	1408839	1.0702	0.14225
ENSG00000108064	TFAM	10	60142782	60159981	69	17	2346098	1.7437	0.040609	63	15	1215675	0.40743	0.34185	63	15	1408723	0.60511	0.27255
ENSG00000122870	BICC1	10	60270900	60592195	819	47	2347867	1.0382	0.14958	813	46	1208666	0.28206	0.38895	814	46	1400685	1.1105	0.13339
ENSG00000165443	PHYHIPL	10	60934350	61008534	264	27	2364407	0.84442	0.19922	254	25	1215746	0.53026	0.29797	257	26	1408803	1.6185	0.052777
ENSG00000148541	FAM13C	10	61004890	61124939	416	60	2354632	0.054591	0.47823	410	58	1211595	-0.21838	0.58643	411	58	1404317	1.0243	0.15284
ENSG00000165449	SLC16A9	10	61409523	61497760	365	44	2363697	-0.024028	0.50958	358	43	1215417	1.7693	0.038424	363	44	1408427	-0.50189	0.69213
ENSG00000108091	CCDC6	10	61547521	61668414	582	51	2363327	4.1743	1.4948e-05	566	48	1215234	2.0593	0.019732	571	49	1408215	3.5349	0.00020395
ENSG00000235931	C10orf40	10	61714188	61722671	44	9	2363356	0.82694	0.20413	42	8	1215247	0.61652	0.26877	42	8	1408204	0.87721	0.19019
ENSG00000151150	ANK3	10	61785056	62495248	3337	210	2362612	5.2191	8.9915e-08	3153	190	1215009	3.2774	0.00052391	3178	188	1407976	2.656	0.0039542
ENSG00000170312	CDK1	10	62536089	62555610	86	15	2363714	-1.0019	0.84181	83	14	1215416	-0.64166	0.73945	83	14	1408412	-0.75478	0.77481
ENSG00000072422	RHOBTB1	10	62628196	62763198	504	49	2361900	2.4242	0.0076709	498	48	1214668	0.68861	0.24553	500	48	1407639	1.9715	0.024336
ENSG00000196932	TMEM26	10	63165401	63215208	204	40	2363841	1.4283	0.076605	197	37	1215475	0.44829	0.32697	198	38	1408489	0.73252	0.23193
ENSG00000183346	C10orf107	10	63420719	63527524	519	57	2363531	-0.67671	0.7507	500	53	1215323	-1.8132	0.9651	503	53	1408319	-0.10638	0.54236
ENSG00000150347	ARID5B	10	63659059	63857703	734	132	2362378	4.7759	8.9435e-07	724	129	1214680	-0.11367	0.54525	728	131	1407707	4.3316	7.4008e-06
ENSG00000182010	RTKN2	10	63941794	64030466	291	25	2350216	1.062	0.14412	288	24	1208356	-0.36835	0.6437	288	24	1400146	0.98857	0.16144
ENSG00000138311	ZNF365	10	64131951	64432771	1227	145	2362676	3.2645	0.00054829	1193	138	1214997	3.0466	0.0011573	1200	137	1407922	1.6455	0.04993
ENSG00000181915	ADO	10	64562516	64569238	19	7	2363159	2.7709	0.0027948	19	7	1215195	3.12	0.00090413	19	7	1408124	0.85748	0.19559
ENSG00000122877	EGR2	10	64570756	64681660	519	60	2362120	5.2853	6.2743e-08	506	57	1215476	5.5086	1.8085e-08	510	58	1408496	2.389	0.0084471
ENSG00000148572	NRBF2	10	64891050	64915783	87	24	2362110	4.3306	7.4342e-06	86	24	1214333	1.6173	0.052902	86	24	1407560	3.905	4.7106e-05
ENSG00000171988	JMJD1C	10	64925981	65227722	1134	71	2359757	4.9122	4.5041e-07	1090	65	1213663	1.6153	0.053125	1098	66	1406670	4.7492	1.0212e-06
ENSG00000165476	REEP3	10	65279123	65385883	381	45	2363389	5.835	2.6895e-09	365	42	1215469	2.8954	0.0018934	373	43	1408244	5.3506	4.3834e-08
ENSG00000183230	CTNNA3	10	67671276	69457927	9053	432	2356485	6.0034	9.6596e-10	8604	426	1213510	4.0061	3.0861e-05	8691	428	1405840	3.458	0.0002721
ENSG00000198739	LRRTM3	10	68683764	68860588	592	67	2353871	-0.57547	0.71751	557	60	1213553	-1.8828	0.97013	567	62	1402245	-0.043358	0.51729
ENSG00000108176	DNAJC12	10	69555427	69599924	116	23	2341420	3.4999	0.00023276	107	19	1208946	1.4811	0.069289	110	21	1401074	1.5912	0.055777
ENSG00000096717	SIRT1	10	69642427	69679147	137	21	2302357	4.1772	1.4759e-05	128	18	1211627	2.0122	0.022102	132	19	1381314	2.7966	0.0025821
ENSG00000148634	HERC4	10	69680665	69837105	393	45	2249527	4.3738	6.1045e-06	363	40	1197322	1.6893	0.04558	377	42	1360486	2.9983	0.0013572
ENSG00000138347	MYPN	10	69863912	69972774	559	54	2356007	3.6275	0.00014311	535	50	1213253	2.2305	0.012858	538	50	1406000	1.4183	0.078055
ENSG00000179774	ATOH7	10	69989386	69993871	12	5	2364727	0.40435	0.34298	12	5	1215907	-0.88256	0.81126	12	5	1408980	0.44801	0.32707
ENSG00000108187	PBLD	10	70041417	70094806	249	21	2360041	2.1255	0.016774	222	16	1213103	0.85413	0.19652	231	18	1406060	0.60238	0.27346
ENSG00000096746	HNRNPH3	10	70088931	70103948	42	10	2363032	3.4095	0.00032535	39	9	1215067	2.6111	0.0045132	40	9	1408003	1.1431	0.12649
ENSG00000204130	RUFY2	10	70099864	70169051	229	22	2353645	3.14	0.00084476	217	20	1210145	2.6676	0.0038196	218	20	1402504	1.1282	0.12963
ENSG00000138346	DNA2	10	70172821	70233879	309	32	2347492	3.1779	0.00074166	276	27	1210779	3.1009	0.00096479	277	27	1403324	0.53597	0.29599
ENSG00000122912	SLC25A16	10	70236756	70289231	260	21	2363561	2.4043	0.0081021	253	20	1215347	3.3127	0.00046196	254	20	1408337	-0.36603	0.64283
ENSG00000138336	TET1	10	70318413	70455239	615	44	2363273	4.979	3.1959e-07	586	41	1215162	4.4905	3.5532e-06	598	42	1408181	2.8692	0.0020576
ENSG00000060339	CCAR1	10	70478769	70553134	263	37	2360913	5.148	1.3166e-07	255	35	1213771	3.0301	0.0012224	256	35	1406695	3.3474	0.0004078
ENSG00000165730	STOX1	10	70585298	70656188	313	51	2359906	5.7817	3.6983e-09	300	47	1214961	3.0667	0.0010822	301	48	1407860	3.7215	9.9004e-05
ENSG00000107625	DDX50	10	70659034	70707603	210	35	2360093	2.7018	0.0034486	208	35	1213358	0.91341	0.18051	208	35	1406249	1.7066	0.043946
ENSG00000165732	DDX21	10	70713884	70745829	115	29	2364563	2.3148	0.010312	112	28	1215822	0.69157	0.24461	113	28	1408892	1.5424	0.061483
ENSG00000198954	KIAA1279	10	70746487	70777738	139	27	2363792	3.4652	0.00026495	135	25	1215457	0.73463	0.23128	138	26	1408474	2.7287	0.0031792
ENSG00000122862	SRGN	10	70845862	70865567	68	13	2361413	1.0161	0.15479	66	13	1214312	0.78376	0.21659	67	13	1407183	-0.38833	0.65111
ENSG00000122958	VPS26A	10	70881268	70933617	218	27	2364235	1.7245	0.042313	172	20	1215592	0.58093	0.28064	173	20	1408623	-0.35384	0.63827
ENSG00000156502	SUPV3L1	10	70937988	70969855	123	22	2364423	1.6156	0.053091	111	18	1215739	0.71842	0.23625	111	18	1408789	0.0048027	0.49808
ENSG00000156510	HKDC1	10	70978059	71028315	225	51	2362694	1.835	0.033249	212	47	1214903	-0.050545	0.52016	212	47	1407818	1.3789	0.083957
ENSG00000156515	HK1	10	71027740	71162638	589	104	2335940	0.57628	0.28221	553	94	1213815	0.70024	0.24189	557	96	1402430	-0.27188	0.60714
ENSG00000075073	TACR2	10	71162659	71178623	90	17	2278182	0.30765	0.37917	79	14	1206114	-1.0962	0.86351	79	14	1397546	1.3193	0.093541
ENSG00000099282	TSPAN15	10	71209229	71268425	338	31	2262798	2.4851	0.006475	291	24	1215033	-0.5142	0.69644	292	24	1407968	2.7062	0.0034025
ENSG00000122859	NEUROG3	10	71330454	71334994	14	6	2362757	-1.3147	0.9057	14	6	1214995	-0.63581	0.73755	14	6	1407922	-1.3866	0.91721
ENSG00000171224	C10orf35	10	71388007	71394352	28	6	2363426	-1.3387	0.90966	28	6	1215300	1.0739	0.14143	28	6	1408286	0.93504	0.17488
ENSG00000235645	RP11-242G20.1	10	71442655	71453208	63	12	2363417	-1.0648	0.85652	61	11	1215276	1.0565	0.14536	61	11	1408253	1.5665	0.058613
ENSG00000197467	COL13A1	10	71559644	71725031	989	214	2357202	0.27329	0.39232	956	204	1214119	0.61564	0.26906	960	205	1406805	-0.47162	0.6814
ENSG00000099284	H2AFY2	10	71810552	71873036	249	46	2363804	2.9225	0.0017364	228	41	1215426	0.41077	0.34062	232	42	1408443	2.2506	0.012205
ENSG00000042286	AIFM2	10	71856979	71894690	131	34	2362995	0.57583	0.28236	123	31	1215048	-0.80899	0.79074	124	32	1407989	0.24478	0.40332
ENSG00000156521	TYSND1	10	71896737	71908432	57	13	2363506	2.9859	0.0014136	57	13	1215348	1.0524	0.1463	57	13	1408318	2.2101	0.01355
ENSG00000079332	SAR1A	10	71906045	71932279	105	15	2352272	3.7875	7.6087e-05	105	15	1209442	1.9125	0.027906	105	15	1401417	2.4717	0.0067243
ENSG00000180817	PPA1	10	71961586	71995667	147	22	2356982	2.8514	0.0021765	140	20	1214869	1.9028	0.028534	140	20	1408023	1.3155	0.094173
ENSG00000148734	NPFFR1	10	72006085	72045432	158	30	2359880	2.7938	0.0026049	155	29	1214629	1.3473	0.088943	155	29	1407488	1.6961	0.044932
ENSG00000172731	LRRC20	10	72057729	72144382	413	54	2358931	0.74619	0.22778	392	50	1214758	-0.16611	0.56596	400	51	1407676	0.92428	0.17767
ENSG00000148730	EIF4EBP2	10	72162135	72189374	61	13	2362580	1.1562	0.12381	61	13	1214920	1.1707	0.12085	61	13	1407820	1.328	0.092086
ENSG00000156574	NODAL	10	72191071	72209707	50	10	2363108	1.1042	0.13474	50	10	1215167	1.2581	0.10418	50	10	1408101	1.0972	0.13628
ENSG00000197604	AC022532.1	10	72192585	72197314	11	3	2364398	1.118	0.13178	11	3	1215748	1.069	0.14253	11	3	1408810	1.6668	0.047776
ENSG00000107719	PALD1	10	72236577	72329205	505	73	2356617	1.585	0.056485	468	65	1212929	1.4238	0.07725	477	67	1405588	1.9232	0.02723
ENSG00000180644	PRF1	10	72356104	72364531	32	15	2362302	1.5741	0.057735	32	15	1214774	0.5623	0.28696	32	15	1407688	1.7442	0.040561
ENSG00000138316	ADAMTS14	10	72430559	72523197	607	98	2362022	3.0776	0.0010432	583	92	1214604	1.9311	0.026738	590	94	1407477	2.3528	0.0093153
ENSG00000166220	TBATA	10	72529995	72547157	112	37	2360948	2.3941	0.0083315	109	35	1214118	0.74545	0.228	109	35	1406881	1.8839	0.029787
ENSG00000166224	SGPL1	10	72573717	72641930	313	49	2364447	1.1955	0.11595	298	45	1215760	1.2783	0.10057	303	47	1408826	0.22686	0.41027
ENSG00000166228	PCBD1	10	72641037	72650541	40	15	2361710	1.1982	0.11541	38	14	1214454	1.4455	0.074156	38	14	1407246	1.2106	0.11303
ENSG00000107731	UNC5B	10	72970327	73063621	323	53	2358195	5.2246	8.7249e-08	320	52	1212626	2.9864	0.0014114	320	52	1405150	3.6163	0.00014942
ENSG00000198246	SLC29A3	10	73077015	73124142	221	38	2359120	3.0682	0.0010768	211	35	1215143	3.8481	5.9515e-05	217	36	1408111	0.72066	0.23556
ENSG00000107736	CDH23	10	73154691	73576702	2035	295	2361909	3.4703	0.00025994	1905	271	1214685	0.92006	0.17877	1954	272	1407598	2.5095	0.0060447
ENSG00000214688	C10orf105	10	73470458	73499581	131	31	2363660	1.4397	0.074977	110	25	1215297	-0.77839	0.78183	114	26	1408315	0.91583	0.17988
ENSG00000107738	C10orf54	10	73506316	73535255	151	39	2362672	-0.08224	0.53277	147	37	1214931	-0.2971	0.61681	148	38	1407848	0.0077876	0.49689
ENSG00000197746	PSAP	10	73575055	73613126	212	42	2364112	2.4406	0.0073315	188	35	1215575	2.3056	0.010567	191	36	1408601	-0.35282	0.63789
ENSG00000122863	CHST3	10	73722123	73774322	219	27	2362002	3.8852	5.1127e-05	212	25	1214607	2.9566	0.0015554	214	25	1407472	2.7475	0.0030026
ENSG00000107742	SPOCK2	10	73817793	73850790	134	22	2361693	5.409	3.1681e-08	124	19	1214401	4.0512	2.5473e-05	127	20	1407240	3.6908	0.00011176
ENSG00000138303	ASCC1	10	73855278	73978892	455	42	2364092	3.3494	0.00040488	418	36	1215759	1.4455	0.074157	419	37	1408819	3.0539	0.0011295
ENSG00000166295	ANAPC16	10	73973787	73996618	80	17	2364021	2.8893	0.0019306	72	14	1215534	1.0479	0.14734	72	14	1408542	2.4447	0.0072493
ENSG00000168209	DDIT4	10	74031678	74036794	14	7	2363856	2.3231	0.010087	14	7	1215511	0.41073	0.34063	14	7	1408505	1.6557	0.04889
ENSG00000148719	DNAJB12	10	74091588	74116988	104	9	2341645	0.22081	0.41262	101	8	1203084	0.56496	0.28605	101	8	1394862	-0.02492	0.50994
ENSG00000107745	MICU1	10	74126098	74387899	818	44	2346969	2.491	0.00637	620	27	1212214	1.9569	0.025179	639	29	1401347	1.2194	0.11135
ENSG00000156026	MCU	10	74449889	74648452	397	48	2317832	2.9143	0.0017825	342	38	1193596	1.5454	0.061129	347	39	1386344	1.3674	0.085754
ENSG00000138315	OIT3	10	74651339	74693791	69	15	2310609	4.4409	4.48e-06	65	13	1183903	0.62612	0.26562	66	13	1375823	3.4765	0.00025399
ENSG00000138308	PLA2G12B	10	74693928	74716536	29	13	2352381	3.4318	0.00029976	25	11	1206861	0.91088	0.18118	25	11	1401290	2.0139	0.022008
ENSG00000122884	P4HA1	10	74765975	74858732	310	17	2337129	1.5543	0.060062	256	11	1205404	1.3599	0.086938	259	11	1392228	0.18415	0.42695
ENSG00000166321	NUDT13	10	74868217	74892586	79	7	2290450	1.1119	0.13309	76	6	1182932	1.4794	0.069519	77	6	1363300	-0.085248	0.53397
ENSG00000122882	ECD	10	74888913	74930813	155	7	2311596	1.1387	0.12742	150	6	1195477	1.5819	0.056837	152	7	1376267	-0.17489	0.56942
ENSG00000138286	FAM149B1	10	74925924	75005262	232	9	2313559	1.3524	0.088124	225	8	1196289	1.8395	0.032921	230	8	1381410	-0.10585	0.54215
ENSG00000213551	DNAJC9	10	74942120	75010620	182	7	2323002	1.4464	0.074028	178	6	1196620	1.8733	0.030512	180	7	1388037	0.023619	0.49058
ENSG00000182180	MRPS16	10	75005510	75014451	23	2	2349924	1.5801	0.057042	23	2	1206448	2.013	0.022056	23	2	1401043	0.11842	0.45287
ENSG00000156042	TTC18	10	75012517	75120617	336	5	2336619	1.5792	0.057139	331	4	1205329	1.9316	0.026705	334	5	1394445	0.245	0.40323
ENSG00000138279	ANXA7	10	75133859	75175834	99	5	2298184	1.3486	0.08874	94	4	1189775	1.819	0.034453	95	5	1373391	-0.24323	0.59609
ENSG00000166343	MSS51	10	75182339	75195319	9	4	2364904	1.714	0.043261	8	3	1215979	1.79	0.036726	9	4	1409079	0.23085	0.40872
ENSG00000107758	PPP3CB	10	75195186	75257782	71	14	2319978	1.3985	0.080988	60	10	1185837	1.8205	0.034342	69	13	1382264	-0.40667	0.65787
ENSG00000166348	USP54	10	75256296	75387711	304	18	2327725	2.4865	0.0064507	288	16	1195659	1.6907	0.045449	302	18	1387311	1.2086	0.11341
ENSG00000177791	MYOZ1	10	75390412	75403515	25	6	2290645	3.4075	0.00032777	25	6	1175319	2.182	0.014556	25	6	1365507	2.3398	0.009646
ENSG00000166317	SYNPO2L	10	75403639	75425561	47	9	2356650	4.2003	1.3329e-05	39	6	1209848	1.6499	0.049478	43	8	1404239	3.4902	0.00024137
ENSG00000172650	AGAP5	10	75433033	75459639	20	6	2360036	3.8846	5.1251e-05	16	5	1213122	3.0598	0.0011076	16	5	1405840	2.6189	0.0044101
ENSG00000176986	SEC24C	10	75502120	75532919	69	16	2339139	5.1565	1.2583e-07	59	12	1198150	3.0829	0.001025	60	13	1392413	3.7264	9.7123e-05
ENSG00000196968	FUT11	10	75530049	75541009	18	4	2354447	4.3638	6.3918e-06	16	3	1208660	2.0469	0.020336	16	3	1402765	3.5047	0.00022856
ENSG00000267964	AC022400.2	10	75530935	75534378	4	1	2364654	4.1224	1.8745e-05	3	1	1215797	1.8273	0.033824	3	1	1408906	3.1823	0.00073068
ENSG00000172586	CHCHD1	10	75539805	75544410	3	1	2364184	3.933	4.1954e-05	3	1	1215637	1.5812	0.056921	3	1	1408707	3.325	0.00044203
ENSG00000214655	ZSWIM8	10	75543340	75562551	23	7	2356207	4.5051	3.3164e-06	21	6	1210137	2.6924	0.0035473	21	6	1403973	3.2528	0.00057144
ENSG00000272916	RP11-574K11.31	10	75555272	75573409	30	9	2357830	4.4239	4.8477e-06	27	8	1211221	2.8216	0.0023896	27	8	1404871	3.1535	0.00080656
ENSG00000166507	NDST2	10	75560669	75573589	25	9	2357312	4.3148	7.9868e-06	22	8	1210609	2.8213	0.0023914	22	8	1404464	3.0544	0.0011277
ENSG00000148660	CAMK2G	10	75571259	75636343	128	20	2358566	4.7172	1.1958e-06	115	17	1211670	2.1902	0.014254	117	18	1405363	4.2552	1.0441e-05
ENSG00000122861	PLAU	10	75666935	75678255	36	10	2363714	2.7432	0.0030423	35	10	1215423	1.0845	0.13906	35	10	1408416	2.4311	0.0075258
ENSG00000222047	C10orf55	10	75668727	75684535	54	12	2363481	2.7496	0.0029834	53	11	1215312	1.1655	0.1219	53	11	1408301	2.4262	0.0076287
ENSG00000035403	VCL	10	75755872	75880918	229	32	2362247	0.31502	0.37637	223	30	1214596	1.089	0.13807	225	31	1407618	-0.21094	0.58353
ENSG00000185009	AP3M1	10	75880524	75912821	82	9	2361759	0.71694	0.23671	79	9	1214103	0.47176	0.31855	79	9	1407317	1.0428	0.14852
ENSG00000156110	ADK	10	75908960	76470061	1415	61	2329439	0.53297	0.29703	1287	55	1213392	0.94582	0.17212	1306	52	1405751	1.2949	0.097684
ENSG00000156650	KAT6B	10	76583340	76793380	410	45	2360488	3.0308	0.0012194	384	39	1214013	1.112	0.13306	388	40	1406676	2.5109	0.0060216
ENSG00000188716	DUPD1	10	76796594	76820272	83	20	2363955	4.388	5.719e-06	79	19	1215524	2.6642	0.0038587	82	20	1408561	3.5158	0.0002192
ENSG00000079393	DUSP13	10	76853192	76870979	71	19	2363639	6.8743	3.1158e-12	66	17	1215354	4.2525	1.0569e-05	66	17	1408344	5.6738	6.9849e-09
ENSG00000156671	SAMD8	10	76857344	76942881	264	35	2359592	6.2973	1.5139e-10	251	32	1215709	3.9466	3.964e-05	254	33	1405756	4.9494	3.7221e-07
ENSG00000165637	VDAC2	10	76967912	76992206	69	19	2363783	5.8175	2.9865e-09	66	18	1215438	3.5037	0.00022946	67	18	1408462	4.581	2.3141e-06
ENSG00000165644	COMTD1	10	76992727	76997788	16	8	2363380	4.1508	1.6564e-05	16	8	1215274	2.8237	0.0023736	16	8	1408265	2.9185	0.0017589
ENSG00000165655	ZNF503	10	77156588	77163664	12	7	2363923	0.489	0.31242	12	7	1215535	1.4285	0.076579	12	7	1408548	-0.024581	0.50981
ENSG00000148655	C10orf11	10	77358998	78320925	3001	301	2357816	6.5115	3.7191e-11	2772	311	1213961	4.358	6.5633e-06	2839	319	1406874	3.849	5.9311e-05
ENSG00000156113	KCNMA1	10	78628359	79400353	3110	326	2362763	6.5661	2.5828e-11	3029	313	1215086	2.2813	0.011265	3056	300	1408062	5.0821	1.8669e-07
ENSG00000151208	DLG5	10	79549549	79688378	549	42	2363332	1.8692	0.030798	519	38	1215211	0.68667	0.24615	521	38	1408195	1.75	0.040063
ENSG00000204049	AL391421.1	10	79624633	79630368	26	7	2362438	1.4238	0.077258	26	7	1214833	0.45637	0.32406	26	7	1407765	1.3104	0.095026
ENSG00000148606	POLR3A	10	79733907	79791303	175	30	2349431	1.5162	0.064736	161	27	1207287	0.08268	0.46705	165	27	1399159	0.38615	0.34969
ENSG00000138326	RPS24	10	79791518	79817570	84	17	2362171	2.1315	0.016525	77	15	1215617	1.4846	0.068825	78	16	1407506	0.50486	0.30683
ENSG00000108175	ZMIZ1	10	80826792	81077276	942	170	2359663	3.6108	0.0001526	928	166	1214561	1.6808	0.046403	933	167	1406880	2.2846	0.011168
ENSG00000108179	PPIF	10	81105225	81116093	39	11	2294962	1.1926	0.11652	33	8	1215203	1.4229	0.077385	34	9	1408196	-0.29308	0.61527
ENSG00000165424	ZCCHC24	10	81141081	81207383	231	45	2362398	1.8557	0.031748	230	44	1214819	0.3593	0.35968	230	44	1407728	1.1361	0.12795
ENSG00000235705	AL133481.1	10	81265126	81272678	26	3	2354288	-0.17289	0.56863	26	3	1209929	0.31946	0.37469	26	3	1403372	-0.6518	0.74274
ENSG00000253626	EIF5AL1	10	81270357	81277188	23	3	2359540	-0.76289	0.77724	23	3	1213513	0.8067	0.20992	23	3	1406187	-0.50533	0.69334
ENSG00000185303	SFTPA2	10	81314608	81322153	18	4	2260740	0.28975	0.386	18	4	1159029	1.0796	0.14016	18	4	1348011	-0.13014	0.55177
ENSG00000122852	SFTPA1	10	81368695	81376196	11	3	2102219	-0.03941	0.51572	11	3	1070211	0.33412	0.36914	11	3	1255438	-0.38093	0.64837
ENSG00000188199	NUTM2B	10	81460983	81475437	2	1	1458585	0.61137	0.27048	2	1	717717	0.54575	0.29262	2	1	876290	0.89448	0.18553
ENSG00000133661	SFTPD	10	81696496	81744370	322	23	2364227	1.1913	0.11676	296	19	1215638	1.6928	0.045247	296	19	1408682	1.2024	0.11461
ENSG00000133678	TMEM254	10	81836402	81853313	65	12	2363729	0.39236	0.3474	65	12	1215449	1.2689	0.10223	65	12	1408439	-0.95492	0.83019
ENSG00000189129	PLAC9	10	81889438	81906115	118	18	2361055	1.3184	0.093684	118	18	1214219	0.039835	0.48411	118	18	1406996	1.0582	0.14499
ENSG00000122359	ANXA11	10	81909645	81967328	257	31	2363668	1.8752	0.030381	256	31	1215411	1.8353	0.033233	256	31	1408412	1.3038	0.09615
ENSG00000204038	AL359195.1	10	82007466	82014395	58	6	2361224	2.3503	0.0093803	57	6	1214262	0.20166	0.42009	58	6	1407092	2.4058	0.0080691
ENSG00000151224	MAT1A	10	82030576	82051440	89	19	2362021	4.5514	2.6641e-06	82	17	1215490	1.7795	0.037575	85	18	1407455	4.3426	7.0411e-06
ENSG00000170788	DYDC1	10	82094861	82118511	89	21	2359140	4.166	1.55e-05	83	19	1212404	1.2866	0.099113	83	19	1405758	4.43	4.7124e-06
ENSG00000133665	DYDC2	10	82102501	82128829	134	21	2355870	3.8003	7.2272e-05	119	17	1209763	0.89804	0.18458	119	17	1403624	3.9987	3.1848e-05
ENSG00000122378	FAM213A	10	82165585	82193753	106	22	2363897	2.5148	0.0059543	101	20	1215491	-0.57846	0.71852	102	20	1408520	2.9546	0.0015655
ENSG00000108219	TSPAN14	10	82211922	82293879	276	50	2362802	3.9598	3.7502e-05	268	48	1214984	0.88668	0.18763	268	48	1407914	3.8306	6.3904e-05
ENSG00000178217	SH2D4B	10	82295658	82407316	556	70	2363030	0.26241	0.3965	543	67	1215103	0.47528	0.31729	546	68	1408047	0.27081	0.39327
ENSG00000185737	NRG3	10	83633070	84747935	4234	372	2360811	7.2432	2.1912e-13	4028	344	1214383	2.542	0.0055117	4124	358	1407203	6.5296	3.2974e-11
ENSG00000165678	GHITM	10	85897196	85914001	65	15	2363254	0.30626	0.3797	61	13	1215184	1.4669	0.071205	63	14	1408149	1.1705	0.12089
ENSG00000188373	C10orf99	10	85931494	85946050	59	15	2363175	2.3105	0.010431	55	13	1215135	1.5623	0.05911	56	14	1408090	1.5885	0.056084
ENSG00000148600	CDHR1	10	85952410	85980377	187	38	2363634	0.58374	0.2797	152	34	1215252	1.1874	0.11754	176	36	1408356	-0.24446	0.59656
ENSG00000204033	LRIT2	10	85979254	85987345	46	13	2364286	0.39264	0.34729	40	10	1215646	0.32972	0.37081	44	12	1408735	0.14735	0.44143
ENSG00000148602	LRIT1	10	85990349	86003217	72	18	2363695	0.53591	0.29601	69	17	1215402	-0.23189	0.59169	69	17	1408398	0.84973	0.19774
ENSG00000148604	RGR	10	86002809	86020716	104	28	2353342	0.79389	0.21363	98	25	1214522	1.0285	0.15186	99	26	1407373	0.72342	0.23471
ENSG00000107771	CCSER2	10	86086342	86279273	780	57	2364416	0.70549	0.24025	747	52	1215749	-1.1766	0.88031	754	53	1408806	1.0174	0.15448
ENSG00000182771	GRID1	10	87358312	88128250	3247	314	2360670	5.3039	5.6667e-08	3144	279	1214824	1.8837	0.0298	3183	296	1407826	3.3185	0.00045258
ENSG00000062650	WAPAL	10	88194013	88283572	327	40	2361361	2.7473	0.0030047	318	38	1215596	1.528	0.063258	321	39	1406995	1.6374	0.050774
ENSG00000122375	OPN4	10	88412314	88427605	85	21	2363234	1.7031	0.044276	78	19	1215157	-0.59555	0.72426	78	19	1408088	0.76991	0.22068
ENSG00000122367	LDB3	10	88426206	88496825	380	70	2353470	0.2614	0.39689	375	68	1213724	1.0817	0.1397	375	68	1406569	-0.46618	0.67946
ENSG00000107779	BMPR1A	10	88514407	88693595	688	71	2360272	2.2164	0.013332	663	67	1213532	2.2103	0.013542	664	67	1406289	0.54886	0.29155
ENSG00000173269	MMRN2	10	88694297	88731238	142	27	2362236	0.56582	0.28576	139	26	1214724	2.3461	0.0094853	140	26	1407624	-0.55551	0.71073
ENSG00000173267	SNCG	10	88716375	88724017	39	11	2361287	0.25102	0.4009	39	11	1214310	2.2728	0.011519	39	11	1407137	-0.60304	0.72676
ENSG00000148671	ADIRF	10	88725949	88744691	94	20	2363088	1.2791	0.10043	89	18	1215097	2.2252	0.013034	89	18	1408047	0.13124	0.44779
ENSG00000188100	FAM25A	10	88778063	88785487	31	10	2356330	1.5511	0.060437	31	10	1212055	2.9239	0.0017281	31	10	1404434	-0.46361	0.67854
ENSG00000148672	GLUD1	10	88809243	88856623	130	19	2363364	1.6474	0.04974	126	18	1215251	1.3283	0.092042	126	18	1408224	0.65635	0.2558
ENSG00000122376	FAM35A	10	88851918	88952225	246	19	2359597	1.2047	0.11416	244	18	1215201	1.1541	0.12423	244	18	1408163	0.014135	0.49436
ENSG00000184923	NUTM2A	10	88983205	88997665	3	1	2349505	-1.0167	0.84536	3	1	1208791	-0.40946	0.6589	3	1	1400874	-1.0044	0.8424
ENSG00000107789	MINPP1	10	89262632	89314217	124	24	2364036	2.6334	0.0042271	124	24	1215588	2.2331	0.01277	124	24	1408608	1.4474	0.07389
ENSG00000198682	PAPSS2	10	89417370	89508462	382	53	2362051	0.31151	0.3777	360	48	1214588	2.4231	0.0076936	360	48	1407447	1.4406	0.074853
ENSG00000138138	ATAD1	10	89510269	89603100	296	32	2363567	1.2912	0.098311	274	28	1215321	3.9796	3.4516e-05	275	28	1408299	-0.30871	0.62123
ENSG00000227268	KLLN	10	89617918	89625194	22	6	2364291	-0.18773	0.57446	20	5	1215673	-1.4253	0.92297	20	5	1408713	0.26363	0.39603
ENSG00000171862	PTEN	10	89620870	89732687	478	32	2362164	1.5784	0.05724	455	29	1214416	-0.16784	0.56665	459	29	1407442	0.93245	0.17555
ENSG00000184719	RNLS	10	90032621	90346287	1195	99	2356148	-0.15283	0.56073	1126	89	1214720	-0.28525	0.61227	1129	92	1407633	0.48018	0.31555
ENSG00000204022	LIPJ	10	90344510	90367733	114	12	2353177	-0.36316	0.64176	110	11	1215642	-0.8042	0.78936	111	11	1408689	0.021275	0.49151
ENSG00000182333	LIPF	10	90422198	90439571	66	21	2363924	0.031954	0.48725	65	20	1215525	-0.62442	0.73382	66	21	1408551	-0.26059	0.6028
ENSG00000204021	LIPK	10	90482301	90513543	213	15	2363913	-0.9131	0.8194	212	15	1215527	-0.98555	0.83782	212	15	1408541	-1.3122	0.90528
ENSG00000204020	LIPN	10	90519163	90538999	143	30	2364247	1.2398	0.10753	139	29	1215675	0.43921	0.33026	140	29	1408713	-0.067111	0.52675
ENSG00000173239	LIPM	10	90560487	90581303	116	35	2363440	0.32607	0.37219	106	31	1215244	0.22491	0.41102	108	32	1408232	-0.52497	0.7002
ENSG00000152766	ANKRD22	10	90580889	90613575	169	36	2358221	0.72462	0.23434	156	32	1215286	0.51263	0.3041	157	32	1408246	-0.15549	0.56178
ENSG00000138134	STAMBPL1	10	90637491	90735910	422	54	2363701	-0.79108	0.78555	399	49	1215399	-0.4275	0.66549	400	49	1408393	-1.1557	0.87611
ENSG00000107796	ACTA2	10	90693831	90753147	218	52	2363067	-1.1266	0.87004	206	47	1215094	-1.49	0.93189	206	47	1408026	-1.6647	0.95201
ENSG00000026103	FAS	10	90748414	90776542	144	19	2363240	-0.084025	0.53348	136	17	1215172	-0.32496	0.6274	136	17	1408128	0.076537	0.4695
ENSG00000138135	CH25H	10	90964694	90969071	13	3	2364072	0.96083	0.16832	13	3	1215608	1.324	0.092753	13	3	1408624	0.331	0.37032
ENSG00000107798	LIPA	10	90972326	91176314	978	115	2363404	-0.4756	0.68282	945	109	1215351	0.41264	0.33994	951	110	1408341	-0.69547	0.75662
ENSG00000119922	IFIT2	10	91059712	91070033	35	15	2363022	-0.60818	0.72847	35	15	1215133	0.065775	0.47378	35	15	1408049	-0.63319	0.7367
ENSG00000119917	IFIT3	10	91085651	91101728	128	19	2363922	-0.049379	0.51969	127	18	1215525	0.16795	0.43331	127	18	1408548	0.24977	0.40138
ENSG00000204010	IFIT1B	10	91135813	91145962	50	16	2364439	-1.3765	0.91567	47	15	1215755	-0.34586	0.63528	47	15	1408808	-1.2263	0.88996
ENSG00000185745	IFIT1	10	91150303	91164745	62	19	2363331	-1.2123	0.88731	55	15	1215161	0.27445	0.39187	56	16	1408136	-1.9092	0.97188
ENSG00000152778	IFIT5	10	91172343	91181758	70	22	2363866	-0.89064	0.81344	68	21	1215498	0.25018	0.40122	69	21	1408505	-2.2839	0.98881
ENSG00000152779	SLC16A12	10	91189051	91318398	464	83	2361684	-1.3686	0.91444	456	81	1214474	-1.4049	0.91998	457	81	1407316	-1.6142	0.94676
ENSG00000152782	PANK1	10	91341745	91407215	323	39	2356748	0.26585	0.39518	319	38	1215275	-0.41973	0.66266	320	39	1405868	-0.062193	0.5248
ENSG00000138182	KIF20B	10	91459367	91535700	307	17	2364216	1.1567	0.12371	301	17	1215662	-1.234	0.89141	301	17	1408699	1.9662	0.024638
ENSG00000148680	HTR7	10	92499578	92619671	666	68	2360299	0.50053	0.30835	576	57	1213263	0.1784	0.4292	578	57	1405907	-0.1935	0.57672
ENSG00000148688	RPP30	10	92629473	92669312	123	22	2364090	0.083432	0.46675	121	21	1215603	-0.30097	0.61828	121	21	1408633	-0.48529	0.68626
ENSG00000148677	ANKRD1	10	92670853	92683033	51	21	2345268	-0.32935	0.62905	46	18	1214868	0.43014	0.33355	47	19	1407807	-0.84174	0.80003
ENSG00000180628	PCGF5	10	92977908	93045088	195	13	2357674	1.3973	0.081161	184	11	1212035	0.83815	0.20097	192	13	1404658	0.92457	0.1776
ENSG00000165338	HECTD2	10	93168096	93275586	227	14	2363763	1.3386	0.090344	224	14	1215800	1.9138	0.027825	226	14	1408862	-0.11829	0.54708
ENSG00000119938	PPP1R3C	10	93387199	93394811	17	8	2363367	-0.33674	0.63184	17	8	1215286	0.30967	0.3784	17	8	1408240	0.85117	0.19734
ENSG00000107854	TNKS2	10	93556069	93626033	248	27	2364293	0.91116	0.18111	245	27	1215696	-0.19752	0.57829	248	27	1408752	0.81759	0.2068
ENSG00000174721	FGFBP3	10	93665346	93671240	17	7	2362809	-1.274	0.89866	17	7	1215026	-0.562	0.71294	17	7	1407943	-1.0835	0.8607
ENSG00000095564	BTAF1	10	93681526	93791082	275	28	2352536	-0.23488	0.59285	263	26	1211614	-0.21435	0.58486	265	26	1401486	-0.68906	0.75461
ENSG00000107864	CPEB3	10	93805449	94052844	583	62	2352892	0.39898	0.34496	576	61	1210199	-0.16084	0.56389	577	61	1402002	1.386	0.082879
ENSG00000198060	2005-03-01	10	94048920	94114721	164	29	2358321	0.81795	0.20669	159	28	1215430	0.47883	0.31603	160	28	1408447	2.0996	0.017883
ENSG00000119912	IDE	10	94210441	94335833	438	58	2363764	1.9205	0.027399	421	56	1215438	0.81914	0.20635	424	56	1408443	0.41825	0.33788
ENSG00000138160	KIF11	10	94351043	94416150	335	35	2363792	1.5628	0.059052	319	32	1215690	0.48548	0.31367	320	32	1408449	0.72349	0.23469
ENSG00000152804	HHEX	10	94445945	94456403	26	9	2363841	2.9555	0.0015609	25	8	1215478	2.2201	0.013207	25	8	1408476	1.5215	0.064066
ENSG00000138190	EXOC6	10	94588935	94820250	932	87	2361649	1.5848	0.0565	867	77	1214193	1.8968	0.02893	871	77	1407041	1.8774	0.030232
ENSG00000187553	CYP26C1	10	94819021	94829454	39	13	2364164	-0.33572	0.63146	37	12	1215621	-0.62543	0.73416	37	12	1408658	0.89756	0.18471
ENSG00000095596	CYP26A1	10	94831232	94838647	24	10	2363922	0.070235	0.472	24	10	1215538	-0.20536	0.58136	24	10	1408544	0.62361	0.26644
ENSG00000138119	MYOF	10	95065186	95244074	1022	115	2362454	1.3283	0.092043	947	115	1214734	0.90301	0.18326	958	117	1407667	0.3025	0.38114
ENSG00000138180	CEP55	10	95254389	95289849	181	25	2362692	1.1523	0.1246	176	24	1215380	-0.38973	0.65163	176	24	1408366	1.7356	0.041314
ENSG00000186188	FFAR4	10	95324422	95365237	167	28	2363033	-0.37721	0.64699	163	27	1215099	-0.99045	0.83902	163	27	1408047	0.87705	0.19023
ENSG00000138207	RBP4	10	95350444	95363501	53	8	2362134	-1.0193	0.84598	52	8	1214678	-0.56491	0.71393	52	8	1407563	-0.024601	0.50981
ENSG00000095464	PDE6C	10	95370345	95426767	181	28	2362017	0.39482	0.34649	181	28	1214658	-0.0083598	0.50334	181	28	1407520	0.14741	0.44141
ENSG00000148690	FRA10AC1	10	95426640	95464329	122	12	2354132	1.2122	0.11271	121	12	1210355	1.2025	0.11459	121	12	1402483	0.67872	0.24866
ENSG00000108231	LGI1	10	95515566	95558916	158	28	2363018	1.3259	0.09244	152	26	1215084	0.32832	0.37134	158	28	1408059	1.965	0.02471
ENSG00000176273	SLC35G1	10	95651730	95716819	139	11	2361554	-0.10881	0.54332	139	11	1214221	-0.0026311	0.50105	139	11	1407278	-0.47282	0.68183
ENSG00000138193	PLCE1	10	95751746	96093580	1205	152	2361226	2.5674	0.0051231	1126	137	1214077	1.658	0.048658	1125	135	1406875	0.63684	0.26211
ENSG00000173145	NOC3L	10	96074004	96124716	254	39	2359372	1.5894	0.055989	229	33	1212820	0.5123	0.30422	228	33	1405360	0.58932	0.27782
ENSG00000108239	TBC1D12	10	96160261	96296687	494	58	2363984	3.5775	0.00017345	482	55	1215551	2.9797	0.0014428	482	55	1408568	1.7363	0.041251
ENSG00000119969	HELLS	10	96303547	96374662	274	34	2359586	3.3561	0.00039532	268	32	1213194	3.1861	0.00072092	269	32	1405827	1.3232	0.092891
ENSG00000108242	CYP2C18	10	96441251	96496947	277	36	2364306	0.96483	0.16731	270	34	1215702	2.7607	0.0028837	271	35	1408749	0.1644	0.43471
ENSG00000165841	CYP2C19	10	96445911	96614017	913	70	2363137	1.4505	0.073455	836	61	1215547	3.156	0.00079975	840	62	1408612	0.2522	0.40044
ENSG00000138109	CYP2C9	10	96696415	96750147	295	35	2363928	1.8599	0.031448	278	32	1215505	2.1339	0.016424	278	32	1408519	-0.52366	0.69974
ENSG00000138115	CYP2C8	10	96795530	96831254	218	29	2360356	-0.63109	0.73601	216	29	1213493	-0.036023	0.51437	218	29	1406428	-1.3964	0.91871
ENSG00000173124	C10orf129	10	96951957	96989685	165	17	2362775	-0.17269	0.56855	160	16	1215463	-0.99808	0.84088	160	16	1408457	-0.12809	0.55096
ENSG00000107438	PDLIM1	10	96996329	97052781	254	42	2362471	0.41997	0.33725	251	41	1215161	-0.098746	0.53933	251	41	1408112	0.67461	0.24996
ENSG00000095637	SORBS1	10	97070528	97323171	1353	155	2360680	3.281	0.00051727	1209	136	1214760	-0.41433	0.66068	1222	142	1407691	3.232	0.00061454
ENSG00000059573	ALDH18A1	10	97364696	97418463	273	38	2364191	2.7625	0.0028681	269	37	1215652	0.34379	0.3655	269	37	1408688	1.7917	0.036592
ENSG00000119977	TCTN3	10	97422158	97455900	146	28	2357937	2.5721	0.0050546	142	27	1212120	0.81142	0.20856	143	27	1404930	1.1125	0.13295
ENSG00000138185	ENTPD1	10	97469536	97638023	672	55	2360925	3.5735	0.00017614	653	52	1215701	0.44114	0.32956	655	52	1408739	2.2283	0.012929
ENSG00000270099	RP11-248J23.7	10	97618305	97685601	264	44	2362335	1.7059	0.044009	254	41	1215363	-0.17509	0.5695	254	41	1408355	0.56001	0.28774
ENSG00000173088	C10orf131	10	97665360	97699480	171	35	2362004	0.95851	0.1689	162	32	1215045	-0.046402	0.51851	163	32	1408001	0.61659	0.26875
ENSG00000269948	RP11-248J23.6	10	97707725	97745785	163	31	2363420	1.8646	0.031116	157	29	1215281	1.0848	0.139	157	29	1408240	1.4717	0.070546
ENSG00000269920	RP11-690P14.4	10	97731786	97793432	267	50	2352810	2.301	0.010695	256	46	1215290	-0.28904	0.61372	256	46	1408251	2.668	0.0038154
ENSG00000188649	CC2D2B	10	97731786	97793441	267	50	2352810	2.301	0.010695	256	46	1215290	-0.28904	0.61372	256	46	1408251	2.668	0.0038154
ENSG00000107443	CCNJ	10	97801151	97821627	76	26	2347654	1.3882	0.082535	74	25	1215645	-0.80995	0.79102	75	25	1408681	1.7643	0.038838
ENSG00000095585	BLNK	10	97950458	98033344	386	86	2359152	3.0382	0.0011901	372	81	1214594	0.070612	0.47185	380	83	1406054	3.2168	0.00064818
ENSG00000107447	DNTT	10	98062085	98099321	177	28	2363729	1.8616	0.031331	168	25	1215407	0.84806	0.1982	173	27	1408436	1.4937	0.067627
ENSG00000197430	OPALIN	10	98101973	98121092	96	18	2363409	1.6062	0.054119	92	17	1215263	1.6536	0.049105	94	18	1408257	0.38376	0.35058
ENSG00000095587	TLL2	10	98123363	98275675	670	102	2362184	3.0278	0.0012318	614	89	1214999	-0.93196	0.82432	620	90	1407927	2.648	0.0040486
ENSG00000077147	TM9SF3	10	98276866	98349209	295	35	2363965	1.2655	0.10284	269	30	1215515	-0.2922	0.61493	271	30	1408518	0.71893	0.23609
ENSG00000155629	PIK3AP1	10	98352069	98482271	493	85	2353227	1.2417	0.10718	489	83	1209928	-1.2273	0.89014	489	83	1402095	1.08	0.14007
ENSG00000196233	LCOR	10	98590017	98741800	354	34	2277833	0.57064	0.28412	327	30	1182215	-0.27148	0.60699	327	30	1369730	-0.3721	0.64509
ENSG00000155640	C10orf12	10	98739041	98746582	21	7	2364965	0.32904	0.37106	19	7	1216011	-0.14195	0.55644	19	7	1409113	-0.44743	0.67272
ENSG00000187122	SLIT1	10	98756795	98947677	813	136	2360190	0.86939	0.19232	776	126	1215082	1.1393	0.12728	783	128	1406941	0.28156	0.38914
ENSG00000269891	ARHGAP19-SLIT1	10	98756795	99054413	1342	172	2358980	1.9738	0.024201	1282	157	1214796	0.95763	0.16913	1309	164	1405936	1.1427	0.12658
ENSG00000213390	ARHGAP19	10	98977996	99054413	390	39	2355174	1.8706	0.030698	370	35	1214169	0.21151	0.41624	388	38	1403232	1.4464	0.074032
ENSG00000165879	FRAT1	10	99077022	99082672	17	6	2364037	3.8044	7.1088e-05	17	6	1215589	2.004	0.022535	17	6	1408608	2.4172	0.0078193
ENSG00000181274	FRAT2	10	99091255	99096458	17	5	2362663	4.126	1.8456e-05	16	5	1214890	2.1719	0.01493	16	5	1407790	2.9213	0.001743
ENSG00000052749	RRP12	10	99115115	99163127	271	17	2356916	1.746	0.040405	266	16	1215333	-0.33766	0.63219	265	16	1408284	1.6136	0.053308
ENSG00000224474	AL355490.1	10	99178228	99187831	32	17	2364213	2.413	0.0079115	32	17	1215670	1.8434	0.032637	32	17	1408703	1.6982	0.044735
ENSG00000171314	PGAM1	10	99183917	99194198	25	13	2364132	1.3277	0.092144	23	11	1215598	1.4062	0.079831	24	12	1408640	0.93923	0.17381
ENSG00000171311	EXOSC1	10	99194899	99207774	51	19	2363853	1.5334	0.062584	50	19	1215497	1.5655	0.058728	50	19	1408494	0.74725	0.22746
ENSG00000171307	ZDHHC16	10	99203927	99218127	46	19	2363871	0.6179	0.26832	45	18	1215500	0.46527	0.32087	46	19	1408521	0.31837	0.3751
ENSG00000155229	MMS19	10	99217081	99260551	166	44	2363628	0.66869	0.25185	163	43	1215386	0.70895	0.23918	166	44	1408390	-0.13763	0.55473
ENSG00000165886	UBTD1	10	99256625	99331966	350	57	2362334	0.23135	0.40852	340	54	1214587	0.67227	0.2507	342	54	1407663	-0.05566	0.52219
ENSG00000165887	ANKRD2	10	99330198	99344641	80	22	2363699	0.017889	0.49286	76	20	1215404	1.2755	0.10107	76	20	1408389	-0.6653	0.74707
ENSG00000241935	HOGA1	10	99342080	99373559	117	34	2361989	3.1599	0.00078914	111	32	1214577	2.8343	0.0022964	113	32	1407441	0.16142	0.43588
ENSG00000249967	PI4K2A	10	99342131	99434667	392	68	2363028	4.0168	2.9494e-05	344	56	1215222	3.3041	0.00047646	347	57	1408191	1.2574	0.1043
ENSG00000155252	PI4K2A	10	99342131	99437191	406	67	2363087	3.9749	3.5201e-05	355	55	1215242	3.2268	0.00062582	359	56	1408217	1.2613	0.1036
ENSG00000203942	C10orf62	10	99347450	99351690	13	4	2362639	0.75563	0.22493	13	4	1214956	1.377	0.084262	13	4	1407844	-1.3082	0.90459
ENSG00000171160	MORN4	10	99373310	99395344	84	19	2363653	3.4451	0.00028541	76	17	1215344	3.0728	0.0010602	76	17	1408331	1.2918	0.098209
ENSG00000119986	AVPI1	10	99436181	99449080	60	15	2363537	2.5696	0.0050905	55	13	1215289	1.5497	0.060604	56	13	1408290	0.94985	0.17109
ENSG00000155254	MARVELD1	10	99470930	99478907	21	9	2363519	2.6344	0.0042145	19	7	1215294	2.0304	0.021157	19	7	1408231	1.1654	0.12193
ENSG00000155256	ZFYVE27	10	99494878	99521664	134	20	2363541	4.2258	1.1907e-05	124	17	1215296	2.5534	0.0053334	130	19	1408328	3.1018	0.00096178
ENSG00000120057	SFRP5	10	99525508	99533709	35	8	2363845	4.3261	7.5903e-06	35	8	1215496	2.7114	0.0033501	35	8	1408509	3.6028	0.0001574
ENSG00000155265	GOLGA7B	10	99607996	99632337	57	11	2363186	-0.26877	0.60595	57	11	1215185	0.2434	0.40385	57	11	1408161	-1.7234	0.95759
ENSG00000095713	CRTAC1	10	99623757	99792585	394	68	2363038	1.0358	0.15016	390	67	1215116	2.8404	0.0022527	392	68	1408067	1.6644	0.048016
ENSG00000269783	GOLGA7B	10	99625889	99632294	15	2	2362643	-0.0056062	0.50224	15	2	1214944	-0.24243	0.59578	15	2	1407859	-0.63515	0.73733
ENSG00000166024	R3HCC1L	10	99892387	100005654	333	39	2364021	3.161	0.00078624	319	36	1215559	-0.29255	0.61507	319	36	1408582	4.3669	6.3022e-06
ENSG00000138131	LOXL4	10	100006447	100030007	78	14	2363173	2.0963	0.018027	78	14	1215189	-0.092313	0.53678	78	14	1408144	3.2413	0.00059491
ENSG00000119943	PYROXD2	10	100142322	100176941	264	20	2363939	0.49836	0.30912	247	17	1215506	0.50399	0.30713	254	19	1408540	-0.50803	0.69428
ENSG00000107521	HPS1	10	100174955	100208684	191	34	2356213	0.68929	0.24532	176	30	1214755	0.96365	0.16761	182	32	1403672	-0.2823	0.61115
ENSG00000172987	HPSE2	10	100217875	100997619	3219	132	2356512	0.2341	0.40745	2948	132	1212301	-0.98907	0.83869	2969	133	1404454	0.15308	0.43917
ENSG00000119946	CNNM1	10	101086856	101155087	237	47	2357571	-0.98626	0.838	230	45	1212169	-0.48105	0.68476	233	46	1404677	-1.3057	0.90417
ENSG00000120053	GOT1	10	101155627	101192381	96	25	2363633	1.523	0.063875	94	24	1215383	-0.18901	0.57496	95	24	1408389	1.3015	0.096548
ENSG00000119919	NKX2-3	10	101290690	101297278	27	7	2364044	2.2317	0.012818	21	4	1215474	1.9478	0.025719	24	5	1408545	1.64	0.050502
ENSG00000155287	SLC25A28	10	101369282	101382366	45	9	2359956	-0.019921	0.50795	38	7	1215325	0.024757	0.49012	39	7	1408328	-0.4011	0.65583
ENSG00000198018	ENTPD7	10	101417263	101466997	189	27	2356076	-0.22118	0.58752	131	19	1211031	-0.17532	0.56959	134	20	1402707	-0.54665	0.70769
ENSG00000119929	CUTC	10	101460315	101516891	189	42	2359386	0.031219	0.48755	151	32	1212257	0.13356	0.44687	157	34	1405208	0.30323	0.38086
ENSG00000014919	COX15	10	101470601	101493857	77	20	2364072	-0.37277	0.64534	62	14	1215497	-0.21222	0.58403	63	15	1408523	-0.24227	0.59572
ENSG00000023839	ABCC2	10	101540489	101612949	365	51	2351351	3.5686	0.00017944	313	41	1215501	0.46715	0.32019	327	43	1406655	3.748	8.912e-05
ENSG00000107554	DNMBP	10	101634334	101771676	715	65	2348198	0.51114	0.30463	604	50	1214217	-0.7073	0.76031	653	57	1406360	1.2274	0.10983
ENSG00000120054	CPN1	10	101800950	101843634	203	39	2363639	0.25763	0.39835	177	33	1215321	-0.4126	0.66005	181	34	1408297	1.677	0.046773
ENSG00000107566	ERLIN1	10	101908851	101950091	144	26	2355737	0.088061	0.46491	132	22	1210795	-1.3682	0.91437	132	22	1403011	2.2411	0.01251
ENSG00000213341	CHUK	10	101947055	101991376	172	28	2349034	0.58502	0.27927	151	22	1211492	-0.60918	0.7288	160	25	1404123	3.0009	0.001346
ENSG00000095485	CWF19L1	10	101991055	102029437	168	23	2363420	0.81513	0.2075	140	17	1214939	-0.66623	0.74737	150	19	1408183	3.4673	0.00026287
ENSG00000196072	BLOC1S2	10	102032713	102048469	70	16	2363412	1.3378	0.090484	60	12	1215173	-0.6752	0.75023	63	13	1408184	3.867	5.509e-05
ENSG00000107593	PKD2L1	10	102046903	102092243	190	32	2363771	-0.17781	0.57056	182	30	1215434	-1.1829	0.88157	186	31	1408459	0.89834	0.1845
ENSG00000099194	SCD	10	102104881	102125591	69	16	2344222	1.7161	0.043076	67	16	1205038	-0.24262	0.59585	67	16	1396259	1.5986	0.054951
ENSG00000075290	WNT8B	10	102220798	102244501	61	5	2364242	-0.14041	0.55583	56	4	1215650	1.0238	0.15297	57	5	1408695	-0.022121	0.50882
ENSG00000075826	SEC31B	10	102245399	102291628	150	19	2364287	-0.059198	0.5236	116	12	1215603	1.3618	0.086626	122	13	1408661	-0.49545	0.68986
ENSG00000255339	NDUFB8	10	102264385	102291638	94	11	2364521	0.14664	0.44171	67	6	1215716	1.4646	0.071514	72	7	1408800	-0.65225	0.74288
ENSG00000166136	NDUFB8	10	102266203	102291757	85	11	2364473	0.21022	0.41675	62	6	1215692	1.4681	0.07104	66	7	1408772	-0.66214	0.74606
ENSG00000166135	HIF1AN	10	102286829	102320755	137	10	2357398	0.43531	0.33167	116	7	1211192	1.4194	0.077889	120	7	1404090	-0.89134	0.81363
ENSG00000075891	PAX2	10	102493360	102590698	324	44	2363435	1.1551	0.12403	316	42	1215290	1.1167	0.13205	316	42	1408266	0.36242	0.35852
ENSG00000119906	FAM178A	10	102670326	102725893	112	24	2362763	3.3942	0.00034409	110	23	1214996	2.5822	0.0049092	110	23	1407887	1.7592	0.039275
ENSG00000095539	SEMA4G	10	102727275	102746628	46	13	2364176	2.5855	0.0048615	46	13	1215650	3.5124	0.00022203	46	13	1408685	0.5959	0.27562
ENSG00000055950	MRPL43	10	102728215	102749272	51	15	2364105	2.7056	0.0034088	51	15	1215618	3.4846	0.0002464	51	15	1408648	0.90388	0.18303
ENSG00000107815	C10orf2	10	102745124	102755158	28	8	2364545	2.1184	0.01707	28	8	1215816	3.0476	0.0011534	28	8	1408889	0.8233	0.20517
ENSG00000107816	LZTS2	10	102754375	102768593	42	13	2362466	1.1126	0.13294	42	13	1214846	2.6656	0.0038425	42	13	1407780	-0.2982	0.61723
ENSG00000186862	PDZD7	10	102766440	102792890	55	22	2362253	1.2311	0.10914	55	22	1214759	0.20872	0.41733	55	22	1407654	0.44702	0.32743
ENSG00000107819	SFXN3	10	102788991	102801998	24	13	2361952	0.49098	0.31172	23	12	1214572	0.74592	0.22786	24	13	1407479	-0.26087	0.6029
ENSG00000107821	KAZALD1	10	102819598	102828888	30	10	2271621	0.22852	0.40962	27	9	1195615	1.0244	0.15282	29	10	1352495	0.57042	0.2842
ENSG00000236311	TLX1NB	10	102848078	102892883	191	33	2355692	-0.64126	0.73932	165	28	1213536	-0.24012	0.59488	166	29	1406271	-0.06686	0.52665
ENSG00000269259	HUG1	10	102880536	102884624	12	7	2360986	0.27888	0.39017	12	7	1214162	0.61533	0.26917	12	7	1406985	0.65372	0.25665
ENSG00000107807	TLX1	10	102887257	102898545	30	11	2360195	-0.16097	0.56394	30	11	1213789	-0.080002	0.53188	30	11	1406567	-0.71887	0.76389
ENSG00000138136	LBX1	10	102985733	102991551	11	7	2364389	-0.11848	0.54716	6	4	1215526	-0.53503	0.70369	7	4	1408617	0.69924	0.2422
ENSG00000166167	BTRC	10	103111820	103318078	675	47	2361354	6.5988	2.0728e-11	653	44	1215667	3.6964	0.00010933	663	45	1408717	6.0826	5.9139e-10
ENSG00000166171	DPCD	10	103328317	103370425	119	21	2352931	6.4129	7.1405e-11	115	19	1209622	4.0726	2.3246e-05	119	21	1401866	5.7933	3.4515e-09
ENSG00000166169	POLL	10	103337639	103350027	29	6	2320513	5.2871	6.2147e-08	28	5	1192086	3.918	4.4645e-05	29	6	1382065	4.376	6.0441e-06
ENSG00000107829	FBXW4	10	103369423	103457052	241	37	2363803	4.9026	4.7278e-07	239	36	1215480	2.5704	0.0050785	239	36	1408474	4.8113	7.4995e-07
ENSG00000107831	FGF8	10	103528899	103537854	14	9	2363795	4.2719	9.689e-06	14	9	1215472	-0.771	0.77965	14	9	1408483	5.1352	1.4092e-07
ENSG00000107833	NPM3	10	103540082	103545170	12	6	2361933	3.7606	8.4764e-05	11	5	1214504	1.3603	0.086861	11	5	1407317	3.5082	0.00022558
ENSG00000198408	MGEA5	10	103543200	103580696	80	22	2364010	5.5141	1.7531e-08	76	20	1215550	1.7503	0.040033	76	20	1408569	5.7293	5.0431e-09
ENSG00000120049	KCNIP2	10	103584731	103605677	53	22	2364070	5.138	1.3884e-07	50	20	1215578	1.8045	0.035578	51	21	1408608	5.3069	5.5756e-08
ENSG00000120029	C10orf76	10	103604356	103817950	488	80	2354249	5.6992	6.0191e-09	468	75	1211218	1.7781	0.037696	473	76	1402877	5.9039	1.7755e-09
ENSG00000166189	HPS6	10	103823147	103828792	12	8	2362924	3.9862	3.3572e-05	11	7	1214987	0.41059	0.34069	11	7	1407911	4.6172	1.945e-06
ENSG00000198728	LDB1	10	103866317	103882210	47	23	2337234	4.3317	7.3969e-06	43	20	1200272	0.3415	0.36636	44	21	1391117	4.9843	3.1096e-07
ENSG00000148840	PPRC1	10	103890787	103911082	45	21	2364061	3.9707	3.5824e-05	44	20	1215581	0.30088	0.38175	44	20	1408619	4.5908	2.2074e-06
ENSG00000166197	NOLC1	10	103909933	103924627	33	14	2363888	4.1587	1.6005e-05	30	12	1215462	0.21192	0.41609	31	13	1408497	4.677	1.4557e-06
ENSG00000119915	ELOVL3	10	103984085	103990346	19	11	2355445	2.257	0.012003	16	9	1215654	1.2617	0.10353	18	10	1408746	1.656	0.048865
ENSG00000107859	PITX3	10	103988943	104003231	37	9	2364108	1.5464	0.061	32	7	1215545	0.32273	0.37345	34	7	1408618	1.9583	0.025095
ENSG00000107862	GBF1	10	104003289	104143656	340	54	2356336	3.0394	0.0011854	306	47	1214011	1.0971	0.1363	326	52	1403854	3.0554	0.0011239
ENSG00000077150	NFKB2	10	104151867	104163281	28	13	2364017	2.8094	0.0024815	26	12	1215537	1.1469	0.1257	26	12	1408566	2.5451	0.0054616
ENSG00000059915	PSD	10	104161376	104183296	48	23	2345217	3.7921	7.4689e-05	40	18	1215346	1.5236	0.063799	44	20	1408414	3.6901	0.00011207
ENSG00000107872	FBXL15	10	104176946	104183893	11	7	2364491	2.048	0.020281	9	6	1215739	-0.89283	0.81403	11	7	1408861	3.513	0.00022155
ENSG00000107874	CUEDC2	10	104182002	104194418	28	9	2363672	1.3618	0.086628	28	9	1215415	-0.069809	0.52783	28	9	1408417	1.8433	0.032643
ENSG00000120055	C10orf95	10	104208594	104213300	7	4	2360931	-0.4129	0.66016	7	4	1214155	0.068121	0.47284	7	4	1406937	1.3415	0.089874
ENSG00000138111	TMEM180	10	104219149	104237802	75	9	2364098	1.8716	0.030634	72	9	1215596	3.0216	0.0012574	72	9	1408627	1.7832	0.03728
ENSG00000138107	ACTR1A	10	104237986	104264482	95	6	2364642	2.1126	0.017317	86	5	1215849	2.8117	0.002464	86	5	1408918	0.53092	0.29774
ENSG00000107882	SUFU	10	104261744	104394292	394	29	2359201	2.1045	0.017666	362	25	1214248	2.7421	0.0030519	364	25	1406946	1.5961	0.055236
ENSG00000171206	TRIM8	10	104402253	104419164	38	14	2364195	3.2666	0.00054418	37	14	1215641	1.9655	0.024676	37	14	1408695	2.6616	0.0038882
ENSG00000138175	ARL3	10	104432488	104476164	88	19	2361038	2.8583	0.0021299	77	15	1213958	1.0552	0.14567	83	17	1406856	2.279	0.011332
ENSG00000156398	SFXN2	10	104472295	104504249	78	18	2363117	2.7048	0.0034176	67	14	1215026	1.4148	0.078557	69	15	1407981	2.4864	0.0064521
ENSG00000166272	WBP1L	10	104501727	104577021	266	32	2362832	3.4456	0.00028492	257	30	1214878	1.4557	0.07274	257	30	1407922	3.4186	0.00031468
ENSG00000148795	CYP17A1	10	104589288	104599290	32	7	2364516	3.9987	3.1852e-05	29	6	1215787	2.1386	0.016232	29	6	1408842	3.9747	3.5229e-05
ENSG00000166275	C10orf32	10	104611980	104625718	39	9	2362853	4.7187	1.1866e-06	38	8	1215020	2.5898	0.0048015	38	8	1407937	4.6129	1.9852e-06
ENSG00000270316	C10orf32-ASMT	10	104612029	104662656	204	26	2363953	5.96	1.2611e-09	185	21	1215495	2.623	0.0043581	188	22	1408521	5.7208	5.2997e-09
ENSG00000214435	AS3MT	10	104627273	104662656	160	22	2364194	5.918	1.6295e-09	143	18	1215610	2.4698	0.0067591	145	18	1408656	5.6384	8.5822e-09
ENSG00000148842	CNNM2	10	104676050	104850978	660	58	2362310	4.5375	2.8456e-06	563	44	1215605	2.2461	0.012349	604	49	1407400	4.8352	6.6489e-07
ENSG00000076685	NT5C2	10	104844940	104955056	371	38	2364472	4.4062	5.2593e-06	324	30	1215751	2.1151	0.01721	356	35	1408836	4.8616	5.8229e-07
ENSG00000235376	RPEL1	10	105003644	105008773	20	6	2363516	3.6029	0.00015733	18	5	1215256	1.1113	0.13322	19	5	1408302	3.9047	4.7179e-05
ENSG00000148798	INA	10	105034920	105051108	57	15	2364238	4.4428	4.4396e-06	54	14	1215655	0.52897	0.29841	54	14	1408701	5.2664	6.9563e-08
ENSG00000156374	PCGF6	10	105061553	105112891	118	28	2363600	5.2898	6.1231e-08	113	26	1215353	0.1332	0.44702	114	26	1408353	6.2729	1.7716e-10
ENSG00000148835	TAF5	10	105125724	105149822	47	13	2363924	4.3512	6.7682e-06	44	12	1215502	-0.095928	0.53821	45	12	1408526	5.5687	1.2832e-08
ENSG00000173915	USMG5	10	105147798	105158223	17	8	2364158	4.5462	2.7308e-06	16	7	1215616	0.59755	0.27507	16	7	1408650	5.8085	3.1516e-09
ENSG00000148843	PDCD11	10	105154405	105207049	136	33	2363711	6.7734	6.2911e-12	132	31	1215416	1.6392	0.050589	132	31	1408416	6.9285	2.1272e-12
ENSG00000138172	CALHM2	10	105205543	105214660	21	14	2363675	4.7762	8.9331e-07	20	13	1215386	1.7165	0.043031	21	14	1408418	4.231	1.1631e-05
ENSG00000185933	CALHM1	10	105212144	105220645	20	10	2362075	5.0834	1.8535e-07	20	10	1214669	1.6391	0.050596	20	10	1407566	4.5102	3.2385e-06
ENSG00000183128	CALHM3	10	105231561	105240997	39	10	2363968	0.91018	0.18136	39	10	1215555	-1.1569	0.87634	39	10	1408573	2.3886	0.0084562
ENSG00000107954	NEURL1	10	105251736	105353309	397	66	2353261	1.2825	0.099829	363	58	1214851	0.35226	0.36232	369	59	1406353	-0.14693	0.55841
ENSG00000107957	SH3PXD2A	10	105347285	105617301	1116	145	2348938	4.6651	1.5424e-06	1013	130	1214016	1.0572	0.14521	1034	143	1406894	2.9423	0.0016288
ENSG00000107960	OBFC1	10	105641300	105679963	157	22	2364363	5.2471	7.724e-08	145	19	1215708	1.8706	0.030701	146	20	1408766	3.7519	8.7764e-05
ENSG00000065613	SLK	10	105724959	105789991	254	22	2364151	2.3132	0.010355	250	21	1215635	0.59898	0.27459	250	21	1408663	1.559	0.059502
ENSG00000065618	COL17A1	10	105790044	105847760	212	49	2359678	4.3522	6.7391e-06	200	46	1213030	2.0969	0.018001	207	47	1405977	3.5345	0.00020424
ENSG00000156384	SFR1	10	105879816	105887143	24	8	2364241	2.4603	0.0069409	23	7	1215664	1.1831	0.11838	24	8	1408722	0.93128	0.17586
ENSG00000197748	WDR96	10	105888646	105994120	335	48	2361218	5.3386	4.6833e-08	327	46	1215503	1.7062	0.043987	329	47	1408511	5.0703	1.9856e-07
ENSG00000148834	GSTO1	10	105993114	106028217	107	27	2361997	4.8583	5.9206e-07	100	24	1214552	2.8491	0.0021924	103	25	1407448	4.1376	1.7551e-05
ENSG00000065621	GSTO2	10	106026631	106065703	120	28	2363891	3.3208	0.00044877	112	27	1215486	2.3417	0.0095974	112	27	1408489	2.7234	0.0032312
ENSG00000148841	ITPRIP	10	106070894	106100162	96	20	2363358	4.1194	1.8994e-05	95	19	1215264	2.4445	0.0072521	95	19	1408237	3.1906	0.0007099
ENSG00000120051	CCDC147	10	106111522	106215848	333	66	2347757	3.2071	0.00067041	313	59	1215128	1.7573	0.039431	316	60	1408194	2.9251	0.0017217
ENSG00000156395	SORCS3	10	106398859	107025993	3066	152	2358992	8.8264	5.4064e-19	2929	161	1213314	6.2987	1.5007e-10	2950	160	1405993	7.1116	5.735e-13
ENSG00000108018	SORCS1	10	108332421	108926292	2468	240	2359679	7.864	1.8601e-15	2277	216	1213547	5.205	9.7021e-08	2378	232	1406172	4.6721	1.4905e-06
ENSG00000108039	XPNPEP1	10	111623524	111685311	170	32	2357499	3.7978	7.2999e-05	165	30	1214960	1.6997	0.044594	168	31	1404773	2.4981	0.0062437
ENSG00000203876	RP11-451M19.3	10	111700029	111715649	39	6	2359664	3.7649	8.3296e-05	38	6	1212708	1.8631	0.031225	39	6	1406268	2.8605	0.0021147
ENSG00000148700	ADD3	10	111754126	111896323	597	62	2357639	3.5177	0.00021764	581	59	1213093	1.5934	0.055534	582	59	1405970	2.3374	0.0097093
ENSG00000119950	MXI1	10	111965363	112048123	342	41	2360583	-0.45761	0.67638	328	38	1215405	-0.61112	0.72944	331	38	1408387	-0.71479	0.76263
ENSG00000119953	SMNDC1	10	112049488	112066709	62	21	2349784	-1.3357	0.90918	59	19	1215616	-0.38184	0.64871	59	19	1408651	-0.8822	0.81117
ENSG00000138166	DUSP5	10	112255596	112272302	70	18	2363746	-1.0387	0.85052	63	16	1215387	-1.1704	0.87908	63	16	1408387	-0.73944	0.77018
ENSG00000108055	SMC3	10	112325449	112365394	196	26	2364418	-1.2624	0.89659	187	24	1215747	-0.13591	0.55405	189	25	1408808	-0.75267	0.77418
ENSG00000203867	RBM20	10	112402155	112600227	804	105	2358682	1.1247	0.13037	797	104	1213532	-0.65493	0.74374	800	104	1405595	1.1645	0.1221
ENSG00000150593	PDCD4	10	112629565	112660764	90	22	2363993	4.0044	3.1093e-05	86	21	1215551	1.5024	0.066492	87	21	1408562	3.5147	0.00022011
ENSG00000214413	BBIP1	10	112657488	112681032	75	22	2364058	4.4771	3.7828e-06	70	20	1215569	1.4313	0.076167	71	20	1408591	3.8479	5.9564e-05
ENSG00000108061	SHOC2	10	112677301	112774425	261	37	2360603	4.3209	7.7714e-06	259	36	1213674	1.5032	0.0664	258	36	1406563	3.3329	0.00042969
ENSG00000150594	ADRA2A	10	112834790	112841658	15	7	2363176	2.0614	0.019632	15	7	1215200	-0.39238	0.65261	15	7	1408136	1.8439	0.032602
ENSG00000119927	GPAM	10	113908624	113977135	166	24	2347601	4.0326	2.7583e-05	161	23	1214764	2.0254	0.021412	161	23	1407878	4.0189	2.9239e-05
ENSG00000119913	TECTB	10	114041493	114065793	89	23	2363091	0.70666	0.23989	89	23	1215145	0.39237	0.34739	89	23	1408106	0.88498	0.18808
ENSG00000197142	ACSL5	10	114131776	114189138	159	22	2363652	0.36187	0.35872	157	21	1215405	1.4246	0.077134	157	21	1408390	0.46332	0.32157
ENSG00000023041	ZDHHC6	10	114189058	114208672	42	11	2361693	1.8134	0.034881	41	10	1214460	0.29834	0.38272	41	10	1407314	1.9786	0.02393
ENSG00000151532	VTI1A	10	114204756	114579503	949	147	2360936	4.9679	3.3842e-07	919	140	1214664	1.7985	0.036046	934	144	1406807	3.9909	3.2914e-05
ENSG00000148737	TCF7L2	10	114708009	114928437	582	108	2358290	6.4369	6.0967e-11	569	104	1214747	4.6485	1.672e-06	575	106	1407635	5.2811	6.4194e-08
ENSG00000148702	HABP2	10	115308596	115350361	239	47	2361909	4.559	2.5698e-06	228	44	1214407	1.6525	0.049214	228	44	1407386	4.3226	7.7097e-06
ENSG00000197893	NRAP	10	115347475	115425886	396	49	2362378	0.9696	0.16612	363	42	1215566	0.66884	0.2518	371	44	1408606	1.2282	0.10968
ENSG00000165806	CASP7	10	115436942	115491662	234	33	2356172	1.2355	0.10831	206	27	1213013	0.59795	0.27494	211	28	1405921	1.9947	0.023038
ENSG00000148735	PLEKHS1	10	115509213	115544188	152	19	2356644	0.22832	0.4097	146	18	1211471	-0.38144	0.64856	146	18	1404138	0.39925	0.34485
ENSG00000198924	DCLRE1A	10	115593488	115616142	40	15	2364251	1.3055	0.095855	40	15	1215688	1.6886	0.045645	40	15	1408723	0.41838	0.33784
ENSG00000196865	NHLRC2	10	115612420	115677953	122	33	2356517	2.3936	0.0083418	120	32	1215477	2.2607	0.01189	121	33	1408486	1.4246	0.07713
ENSG00000234631	AL162407.1	10	115672530	115677949	12	8	2361849	1.6972	0.044831	12	8	1214578	1.6944	0.045099	12	8	1407431	1.0921	0.1374
ENSG00000043591	ADRB1	10	115801806	115807667	15	6	2361074	2.4098	0.0079796	15	6	1214218	0.36645	0.35702	15	6	1407015	2.6764	0.0037205
ENSG00000165813	C10orf118	10	115879621	115935979	133	16	2363879	1.1183	0.13171	132	16	1215507	1.4128	0.078862	132	16	1408524	1.1328	0.12865
ENSG00000095627	TDRD1	10	115937029	115993063	162	19	2363445	2.0729	0.019089	161	19	1215299	1.3461	0.089143	162	19	1408302	2.039	0.020723
ENSG00000165816	VWA2	10	115997018	116052272	149	24	2354873	1.9556	0.025255	145	22	1210710	1.0957	0.1366	146	23	1402947	1.9208	0.027377
ENSG00000169129	AFAP1L2	10	116053583	116166515	271	53	2354818	0.4147	0.33918	255	48	1210436	-1.1848	0.88196	264	51	1402984	0.2761	0.39124
ENSG00000099204	ABLIM1	10	116189872	116446762	853	104	2357660	1.4313	0.076171	837	101	1213576	0.32546	0.37242	840	101	1406381	0.90553	0.18259
ENSG00000151553	FAM160B1	10	116579503	116660591	330	29	2363063	2.455	0.0070445	315	27	1215095	1.979	0.023908	315	27	1408037	1.3554	0.087637
ENSG00000165832	TRUB1	10	116695952	116738430	160	28	2352887	2.288	0.011068	149	25	1208958	2.3199	0.010174	150	26	1401573	0.42656	0.33485
ENSG00000107518	ATRNL1	10	116851124	117709503	2624	114	2352344	1.3388	0.090317	2454	107	1210629	0.47095	0.31884	2467	108	1402774	1.427	0.076793
ENSG00000151892	GFRA1	10	117815444	118034979	671	91	2337858	2.9134	0.0017875	661	89	1207647	0.44153	0.32941	666	90	1395017	3.4216	0.00031124
ENSG00000182645	CCDC172	10	118081940	118140541	177	21	2362758	1.2551	0.10473	170	20	1214780	0.32812	0.37141	170	20	1407872	1.3199	0.093431
ENSG00000203837	PNLIPRP3	10	118185379	118238469	195	25	2341066	0.39836	0.34518	181	22	1201924	0.40526	0.34264	181	22	1394014	-0.56422	0.7137
ENSG00000175535	PNLIP	10	118303443	118328367	38	6	2340811	0.4666	0.32039	38	6	1202770	-0.39759	0.65453	38	6	1394918	1.0817	0.1397
ENSG00000187021	PNLIPRP1	10	118347897	118369687	86	21	2363915	0.94989	0.17108	85	20	1215530	-0.40751	0.65818	85	20	1408532	1.6256	0.052019
ENSG00000165863	C10orf82	10	118422207	118431775	18	5	2359905	1.2225	0.11076	18	5	1213676	2.2821	0.011241	18	5	1406389	1.1191	0.13154
ENSG00000165868	HSPA12A	10	118429703	118504085	354	38	2354151	2.5773	0.0049785	335	34	1210037	2.5167	0.0059222	335	34	1402426	1.4533	0.073077
ENSG00000188316	ENO4	10	118607023	118672299	139	31	2357131	0.81305	0.20809	136	30	1211735	0.30101	0.3817	136	30	1404469	0.016701	0.49334
ENSG00000187164	KIAA1598	10	118642742	118888097	449	41	2360450	1.3642	0.086245	444	40	1213664	0.30717	0.37936	444	40	1406549	0.51109	0.30464
ENSG00000148704	VAX1	10	118887032	118899812	11	3	2360664	1.0859	0.13875	11	3	1214013	-1.3534	0.91204	11	3	1406811	0.53642	0.29583
ENSG00000186795	KCNK18	10	118955000	118970810	80	7	2364308	0.32198	0.37373	78	7	1215700	-0.61831	0.73181	78	7	1408755	1.4467	0.073997
ENSG00000165646	SLC18A2	10	118998604	119039941	121	22	2362180	2.3427	0.0095732	121	22	1214733	2.5427	0.0055005	121	22	1407607	2.0297	0.021196
ENSG00000165650	PDZD8	10	119039000	119136978	268	16	2351101	2.0792	0.0188	264	15	1208303	2.3715	0.0088589	264	15	1400858	1.5697	0.058246
ENSG00000170370	EMX2	10	119299955	119310056	34	9	2360959	0.26794	0.39437	33	8	1214130	1.1688	0.12125	33	8	1406874	0.32463	0.37273
ENSG00000107560	RAB11FIP2	10	119763427	119808114	138	29	2358184	1.5801	0.057042	119	23	1215657	2.3953	0.0083026	137	28	1405444	0.60257	0.2734
ENSG00000165669	FAM204A	10	120064401	120103840	84	26	2362862	2.8705	0.0020494	81	25	1215016	2.5003	0.006204	81	25	1407927	1.8124	0.034963
ENSG00000119973	PRLHR	10	120351916	120357160	35	10	2364746	1.319	0.093581	31	8	1215906	3.4402	0.00029064	31	8	1408975	-0.8092	0.7908
ENSG00000151893	CACUL1	10	120432679	120516761	376	49	2363854	0.047248	0.48116	337	41	1215446	-0.08145	0.53246	346	43	1408454	-0.085165	0.53394
ENSG00000188613	NANOS1	10	120787228	120794854	12	7	2363825	3.4845	0.00024652	11	6	1215442	2.4626	0.0068966	11	6	1408438	2.8893	0.0019304
ENSG00000107581	EIF3A	10	120793356	120842316	144	25	2364072	4.2726	9.6608e-06	125	21	1215546	2.1023	0.017763	135	23	1408599	3.5541	0.00018966
ENSG00000119979	FAM45A	10	120861598	120898496	152	11	2363547	4.4465	4.3632e-06	147	10	1215342	2.9443	0.0016184	149	11	1408327	2.982	0.0014317
ENSG00000183605	SFXN4	10	120899279	120927179	111	18	2360879	2.2241	0.013072	109	17	1214814	0.11364	0.45476	109	17	1407697	1.5348	0.06242
ENSG00000165672	PRDX3	10	120926215	120940345	45	11	2363042	1.7979	0.0361	45	11	1215127	0.42573	0.33515	45	11	1408076	2.1727	0.014901
ENSG00000198873	GRK5	10	120965101	121216131	1120	136	2359507	1.5714	0.058048	1095	130	1214270	1.4505	0.073462	1101	131	1407170	2.3634	0.0090551
ENSG00000148908	RGS10	10	121258340	121304220	187	34	2362816	0.27907	0.3901	179	32	1214976	-0.91133	0.81894	180	32	1407913	0.44043	0.32981
ENSG00000151923	TIAL1	10	121333199	121358541	66	20	2363448	2.5215	0.0058435	64	19	1215296	1.4282	0.076611	64	19	1408265	1.4212	0.077629
ENSG00000151929	BAG3	10	121408882	121438331	121	24	2361649	0.05427	0.47836	120	23	1214471	-0.4051	0.6573	120	23	1407311	-0.34259	0.63405
ENSG00000198825	INPP5F	10	121483609	121589652	326	31	2363462	2.0254	0.021413	311	29	1215288	0.79561	0.21313	319	30	1408284	0.85939	0.19506
ENSG00000197771	MCMBP	10	121587972	121654068	280	20	2363350	1.3256	0.092483	272	19	1215132	-0.061752	0.52462	277	19	1408239	1.0658	0.14326
ENSG00000107651	SEC23IP	10	121650223	121703014	218	18	2363979	1.3729	0.084899	215	17	1215544	0.050988	0.47967	217	17	1408587	1.0883	0.13822
ENSG00000203805	PPAPDC1A	10	122214466	122350367	561	79	2362723	0.46712	0.32021	555	78	1215104	-0.050874	0.52029	556	78	1408061	1.5208	0.06415
ENSG00000177234	C10orf85	10	122355721	122360629	18	9	2361344	-0.2085	0.58258	18	9	1214339	0.93853	0.17399	18	9	1407165	-1.4646	0.92849
ENSG00000120008	WDR11	10	122608687	122670036	358	24	2363465	2.2081	0.013619	350	23	1215320	-0.3901	0.65177	354	24	1408282	2.5703	0.0050809
ENSG00000066468	FGFR2	10	123236848	123359972	362	92	2362493	0.75123	0.22626	350	87	1214842	1.4992	0.06691	351	88	1407731	0.2395	0.40536
ENSG00000107669	ATE1	10	123498939	123690316	956	95	2361971	1.0915	0.13752	939	92	1214526	2.4228	0.0077003	943	93	1407383	-0.0065509	0.50261
ENSG00000107672	NSMCE4A	10	123715603	123736732	109	17	2362977	2.1882	0.014328	108	17	1215098	3.9474	3.95e-05	109	17	1408031	-0.11029	0.54391
ENSG00000138162	TACC2	10	123746689	124015060	1205	179	2355911	1.0801	0.14005	1177	172	1211695	1.2976	0.097205	1187	174	1404186	-0.30746	0.62075
ENSG00000138152	BTBD16	10	124028821	124098677	413	57	2362765	0.77651	0.21872	359	45	1215063	0.099397	0.46041	364	46	1408017	0.045287	0.48194
ENSG00000107679	PLEKHA1	10	124132212	124192867	218	31	2363873	0.014851	0.49408	212	29	1215498	0.11466	0.45436	212	29	1408504	-0.58733	0.72151
ENSG00000254636	ARMS2	10	124212169	124217868	43	8	2362409	0.80214	0.21124	42	8	1214816	1.5785	0.057222	42	8	1407692	-0.90875	0.81826
ENSG00000166033	HTRA1	10	124219041	124275424	258	44	2357873	0.47277	0.31819	256	43	1212432	0.22363	0.41152	256	43	1404900	-0.42688	0.66527
ENSG00000187908	DMBT1	10	124318181	124404252	391	23	2320195	-0.92965	0.82372	388	23	1193786	0.24834	0.40194	390	23	1384216	-0.50389	0.69283
ENSG00000183559	C10orf120	10	124456225	124461338	19	7	2364476	-0.6626	0.74621	19	7	1215787	-1.4312	0.92381	19	7	1408848	-1.3316	0.9085
ENSG00000138161	CUZD1	10	124590665	124641146	106	44	2363757	3.4679	0.00026231	102	42	1215436	-0.90586	0.8175	103	42	1408440	3.8918	4.9757e-05
ENSG00000213185	FAM24B	10	124607594	124641157	74	34	2363882	3.1585	0.00079299	71	32	1215494	-0.92282	0.82195	72	33	1408511	3.6407	0.00013596
ENSG00000203795	FAM24A	10	124668217	124673627	12	6	2362578	2.148	0.015859	12	6	1214913	-0.79152	0.78568	12	6	1407824	2.2815	0.011261
ENSG00000119965	C10orf88	10	124689419	124715919	51	16	2363903	1.7198	0.042737	48	15	1215490	0.85339	0.19672	48	15	1408506	2.3321	0.0098479
ENSG00000179988	PSTK	10	124711897	124758029	207	29	2363828	2.6324	0.0042397	199	27	1215471	0.39476	0.34651	202	27	1408480	3.2821	0.00051516
ENSG00000095574	IKZF5	10	124749322	124770333	97	24	2364026	2.532	0.0056702	89	21	1215544	1.5775	0.057342	93	22	1408581	1.7525	0.039842
ENSG00000196177	ACADSB	10	124766495	124818827	241	42	2358795	3.1806	0.00073475	228	38	1212519	2.2915	0.010968	230	39	1405438	1.7146	0.043212
ENSG00000188620	HMX3	10	124893478	124898257	16	8	2360757	1.933	0.026619	16	8	1214086	2.6591	0.0039173	16	8	1406830	1.3977	0.081097
ENSG00000188816	HMX2	10	124905638	124911188	11	4	2357930	1.9886	0.02337	11	4	1212747	1.6032	0.054444	11	4	1405342	1.3053	0.095887
ENSG00000154473	BUB3	10	124911793	124925886	32	4	2357487	1.421	0.077652	32	4	1212546	0.07013	0.47205	32	4	1405101	0.92473	0.17755
ENSG00000154478	GPR26	10	125423871	125455123	121	28	2351660	0.48628	0.31339	119	27	1214646	-0.13996	0.55566	119	27	1407505	-0.15301	0.5608
ENSG00000121898	CPXM2	10	125464723	125701783	1156	160	2348745	3.1695	0.00076344	1138	154	1209937	1.0282	0.15192	1141	157	1402771	1.8901	0.029369
ENSG00000182022	CHST15	10	125766184	125855206	249	44	2279016	1.3696	0.085412	240	41	1180664	-1.5764	0.94253	242	42	1372801	2.1473	0.015886
ENSG00000065154	OAT	10	126084872	126109545	89	11	2349884	0.066444	0.47351	89	11	1208210	1.5137	0.065046	89	11	1399978	0.92437	0.17765
ENSG00000229544	NKX1-2	10	126134592	126140753	19	2	2361393	0.55704	0.28875	19	2	1214359	1.3441	0.089466	19	2	1407194	-1.2414	0.89278
ENSG00000107902	LHPP	10	126148403	126307457	1052	104	2360370	1.5732	0.057838	1017	98	1214470	0.16327	0.43515	1025	94	1406570	1.5226	0.063935
ENSG00000258539	RP11-12J10.3	10	126304649	126482296	556	67	2360381	4.2198	1.2225e-05	546	65	1214781	2.9757	0.0014617	547	65	1407653	2.4939	0.0063173
ENSG00000189319	FAM53B	10	126306861	126434838	416	60	2359335	4.0742	2.3088e-05	407	58	1214594	2.9121	0.0017952	408	58	1407429	2.4421	0.0073004
ENSG00000203791	METTL10	10	126435718	126482439	122	19	2363760	3.7446	9.0333e-05	122	19	1215456	2.623	0.004358	122	19	1408464	2.0733	0.019071
ENSG00000165660	FAM175B	10	126488354	126526239	112	18	2364068	4.9582	3.5573e-07	109	17	1215593	3.4631	0.00026696	109	17	1408611	3.352	0.00040111
ENSG00000019995	ZRANB1	10	126628692	126677758	138	16	2363470	-0.0044006	0.50176	114	11	1215187	-0.94714	0.82822	115	11	1408141	-0.094102	0.53749
ENSG00000175029	CTBP2	10	126675421	126851739	837	125	2362624	1.5939	0.05548	811	119	1214862	0.56814	0.28497	814	120	1407816	1.4274	0.076736
ENSG00000175018	TEX36	10	127264091	127373713	312	37	2355627	-0.17216	0.56834	297	34	1210975	0.4958	0.31002	299	34	1403266	0.35999	0.35943
ENSG00000107938	EDRF1	10	127406084	127453712	63	12	2349428	1.4084	0.079511	58	11	1206843	1.2434	0.10686	58	11	1399255	0.94473	0.1724
ENSG00000154485	MMP21	10	127454022	127466390	25	12	2348947	3.9243	4.3494e-05	17	8	1201572	1.8515	0.032052	17	8	1396495	3.5146	0.00022018
ENSG00000188690	UROS	10	127476146	127513817	101	9	2354614	3.7014	0.0001072	89	7	1209694	1.7474	0.040287	90	7	1402357	3.4859	0.00024529
ENSG00000107949	BCCIP	10	127510115	127543264	55	10	2362643	3.7891	7.5601e-05	54	10	1214925	2.002	0.02264	54	10	1407835	3.7661	8.2896e-05
ENSG00000089876	DHX32	10	127523906	127587005	86	15	2361296	3.5332	0.00020531	84	14	1213928	1.8287	0.033722	84	14	1407086	3.479	0.00025164
ENSG00000203780	FANK1	10	127583108	127699161	420	36	2360001	3.9523	3.8707e-05	368	29	1214986	1.0879	0.13833	371	30	1407898	3.8854	5.1075e-05
ENSG00000148848	ADAM12	10	127699950	128079024	1824	236	2361088	2.8232	0.0023771	1766	224	1214805	1.4305	0.07628	1774	224	1407729	2.6394	0.0041522
ENSG00000154493	C10orf90	10	128112566	128361079	1002	142	2359983	1.7356	0.04132	930	148	1213358	-0.36414	0.64212	948	152	1406325	3.0797	0.0010362
ENSG00000150760	DOCK1	10	128591978	129251781	2419	252	2361001	1.0381	0.14961	2340	236	1214429	-0.36042	0.64073	2387	240	1407348	1.7896	0.036756
ENSG00000188916	FAM196A	10	128932694	128996422	264	42	2363579	0.40547	0.34257	260	40	1215363	-0.39832	0.6548	261	41	1408358	0.99339	0.16026
ENSG00000214285	NPS	10	129345613	129351935	68	12	2363935	1.0589	0.14481	68	12	1215544	0.52013	0.30149	68	12	1408552	0.19029	0.42454
ENSG00000186766	FOXI2	10	129533499	129540450	46	8	2363499	1.6597	0.048484	44	7	1215304	-0.14573	0.55793	44	7	1408287	1.9722	0.024293
ENSG00000180745	CLRN3	10	129675105	129693211	63	24	2361482	-0.56551	0.71414	63	24	1214403	0.7286	0.23312	63	24	1407239	-0.80597	0.78987
ENSG00000132334	PTPRE	10	129703325	129885119	885	185	2359307	1.1677	0.12147	869	179	1214208	1.2197	0.1113	872	180	1407068	-0.60187	0.72637
ENSG00000148773	MKI67	10	129893923	129926649	170	36	2359858	0.20072	0.42046	158	32	1215450	1.5618	0.059172	158	32	1408447	-0.62324	0.73344
ENSG00000170430	MGMT	10	131263448	131567271	1446	92	2360306	4.7761	8.9356e-07	1394	89	1214294	1.9038	0.028466	1403	87	1407209	4.0913	2.1446e-05
ENSG00000268421	AL355531.2	10	131307884	131311525	55	8	2364391	2.0974	0.01798	52	7	1215727	-0.15514	0.56164	55	8	1408808	2.773	0.0027774
ENSG00000108001	EBF3	10	131632547	131764105	184	54	2340650	5.2651	7.0048e-08	183	53	1202628	2.4155	0.0078569	183	53	1394969	4.2539	1.0502e-05
ENSG00000108010	GLRX3	10	131932663	131983785	264	30	2363932	-0.62145	0.73285	255	28	1215516	-0.65565	0.74397	255	28	1408539	-0.27308	0.60761
ENSG00000176769	TCERG1L	10	132889654	133111984	1445	220	2358872	1.862	0.031302	1411	209	1213934	-0.55309	0.7099	1416	215	1406035	2.8818	0.0019773
ENSG00000189275	AL450307.1	10	133603734	133624535	105	13	2360584	2.7135	0.0033293	98	11	1215445	1.8305	0.033585	98	11	1408429	2.3067	0.010535
ENSG00000175470	PPP2R2D	10	133745955	133774331	88	10	2363031	2.5299	0.0057046	88	10	1215138	1.2396	0.10756	88	10	1408054	2.1497	0.015788
ENSG00000176171	BNIP3	10	133780578	133797435	54	9	2359720	1.7409	0.040847	53	8	1215028	1.3829	0.083347	53	8	1407937	1.3468	0.089024
ENSG00000188385	JAKMIP3	10	133916175	133999313	575	95	2331902	2.0617	0.01962	541	86	1208741	0.20842	0.41745	549	88	1400215	1.5337	0.062558
ENSG00000151640	DPYSL4	10	133998404	134020280	123	29	2330076	0.97242	0.16542	104	23	1208860	-0.5671	0.71468	105	23	1400798	1.5983	0.054992
ENSG00000165752	STK32C	10	134019996	134147351	767	108	2356187	2.654	0.0039767	712	96	1213511	1.0861	0.13871	722	98	1406276	1.1921	0.11662
ENSG00000148814	LRRC27	10	134143614	134196010	289	30	2361691	1.5497	0.060611	270	26	1214978	0.55462	0.28958	278	28	1407602	0.55617	0.28905
ENSG00000171813	PWWP2B	10	134208672	134232367	91	19	2359525	0.38902	0.34863	90	19	1214341	0.42632	0.33494	90	19	1407157	1.1288	0.1295
ENSG00000180066	C10orf91	10	134255831	134263912	25	4	2364447	-0.66024	0.74545	24	4	1215769	-1.0195	0.84601	24	4	1408816	-0.86708	0.80705
ENSG00000068383	INPP5A	10	134349324	134597979	1119	85	2344727	3.2021	0.00068213	1069	80	1209601	3.197	0.00069429	1085	74	1400550	1.5576	0.05967
ENSG00000148826	NKX6-2	10	134597297	134601556	14	3	2362517	0.66075	0.25439	14	3	1214883	1.9578	0.025124	14	3	1407794	-1.1519	0.87533
ENSG00000171811	TTC40	10	134620896	134758327	1036	63	2358082	2.2738	0.011489	987	83	1213239	0.39931	0.34483	1008	65	1406122	2.747	0.0030068
ENSG00000197177	GPR123	10	134882433	134946179	255	46	2338209	4.3211	7.7614e-06	250	44	1208634	2.8593	0.0021226	251	45	1401764	3.6443	0.00013408
ENSG00000171798	KNDC1	10	134971951	135040916	357	38	2333854	3.8806	5.209e-05	328	33	1212111	2.1929	0.014156	337	34	1392533	2.3474	0.0094531
ENSG00000171794	UTF1	10	135041778	135046062	22	6	2363386	0.16435	0.43473	20	5	1215228	0.8358	0.20163	20	5	1408160	-0.86079	0.80532
ENSG00000151650	VENTX	10	135048908	135056433	37	7	2362384	1.4552	0.072805	33	5	1214690	0.40118	0.34414	33	5	1407555	0.4628	0.32175
ENSG00000151651	ADAM8	10	135074907	135092372	77	10	2363893	1.6186	0.052768	71	9	1215481	0.53278	0.29709	71	9	1408480	0.50503	0.30677
ENSG00000130640	TUBGCP2	10	135092135	135127841	146	26	2353557	2.1919	0.014194	124	22	1212154	0.6349	0.26275	124	22	1405753	0.61994	0.26765
ENSG00000198546	ZNF511	10	135119979	135167033	151	25	2343040	1.9471	0.025761	145	23	1203604	-0.10269	0.5409	146	23	1395679	0.70914	0.23912
ENSG00000130643	CALY	10	135137927	135152475	39	11	2322953	1.8394	0.032929	39	11	1193146	0.059725	0.47619	39	11	1384202	0.7109	0.23857
ENSG00000165828	PRAP1	10	135158650	135167187	38	5	2364160	1.4156	0.078452	37	5	1215634	0.010735	0.49572	38	5	1408676	0.61888	0.268
ENSG00000148803	FUOM	10	135167658	135173529	37	5	2364492	0.96301	0.16777	37	5	1215791	-0.52247	0.69933	37	5	1408861	0.28325	0.38849
ENSG00000127884	ECHS1	10	135174984	135189193	88	18	2330021	0.87606	0.1905	54	13	1185278	-0.29636	0.61652	63	15	1379996	0.364	0.35793
ENSG00000148832	PAOX	10	135190695	135206198	57	9	2340375	0.86049	0.19476	57	9	1203360	-0.25379	0.60017	57	9	1394276	0.36406	0.35791
ENSG00000268882	AL360181.1	10	135191720	135195102	11	3	2363187	0.75093	0.22635	11	3	1215223	-0.042482	0.51694	11	3	1408124	-0.016315	0.50651
ENSG00000254536	RP11-108K14.8	10	135202338	135234999	151	19	2363442	-1.3197	0.90653	146	18	1215292	0.10498	0.4582	146	18	1408257	-1.2469	0.89379
ENSG00000148824	MTG1	10	135205598	135235811	151	19	2363464	-1.3509	0.91164	144	17	1215293	0.11808	0.453	144	17	1408257	-1.3687	0.91446
ENSG00000203772	SPRN	10	135233170	135384916	726	64	2343117	-1.3037	0.90384	712	62	1207308	-0.20898	0.58277	712	62	1399465	0.41819	0.33791
ENSG00000130649	CYP2E1	10	135331910	135375724	284	20	2344705	-0.90152	0.81634	282	19	1205592	0.064178	0.47441	282	19	1397172	0.61892	0.26798
ENSG00000268925	AL161645.2	10	135340026	135344661	18	7	2362517	-0.54668	0.7077	18	7	1214889	-1.1203	0.8687	18	7	1407788	-0.07799	0.53108
ENSG00000171772	SYCE1	10	135366404	135384876	133	5	2357694	-0.6419	0.73953	130	5	1213912	0.25398	0.39976	130	5	1407207	0.89873	0.1844
ENSG00000177951	BET1L	11	166784	209428	53	13	2359598	0.97194	0.16554	49	12	1212734	0.56314	0.28667	50	12	1406040	-0.74569	0.77207
ENSG00000177947	ODF3	11	194738	201261	14	7	2349560	0.89279	0.18598	13	6	1206051	0.197	0.42191	13	6	1400188	-0.3291	0.62896
ENSG00000177963	RIC8A	11	205511	216113	37	10	2363789	0.90664	0.1823	36	9	1215466	0.62926	0.26459	36	9	1408450	-0.7873	0.78445
ENSG00000142082	SIRT3	11	214458	238931	99	17	2363922	-0.087532	0.53488	93	15	1215510	-0.089474	0.53565	95	16	1408519	-0.57857	0.71856
ENSG00000185627	PSMD13	11	234546	253983	100	13	2349061	-0.48202	0.68511	95	12	1207176	-0.58855	0.72192	95	12	1399154	-0.58096	0.71937
ENSG00000174885	NLRP6	11	276365	286359	6	4	2359983	0.26862	0.39411	6	4	1213735	-0.13943	0.55544	6	4	1406408	0.99832	0.15906
ENSG00000142102	ATHL1	11	287135	297107	14	4	2361250	-0.019309	0.5077	14	4	1214308	1.0442	0.1482	14	4	1407103	2.1655	0.015175
ENSG00000206013	IFITM5	11	297200	301526	7	4	2340397	-1.1194	0.86851	7	4	1200362	0.97518	0.16473	7	4	1395937	1.3056	0.095851
ENSG00000185201	IFITM2	11	305631	316272	18	5	2331588	1.1195	0.13147	18	5	1195597	0.65274	0.25696	18	5	1391183	0.76171	0.22312
ENSG00000185885	IFITM1	11	311506	316272	2	1	2196413	1.0151	0.15502	2	1	1108025	0.33171	0.37005	2	1	1318736	0.92273	0.17807
ENSG00000142089	IFITM3	11	318669	329537	32	8	2326247	1.7254	0.042228	32	8	1194707	1.6037	0.054395	32	8	1386871	1.8674	0.030924
ENSG00000182272	B4GALNT4	11	367796	383116	41	9	2340001	4.1273	1.8354e-05	40	9	1214480	1.9838	0.023642	40	9	1407329	3.0516	0.0011381
ENSG00000184363	PKP3	11	390614	405908	39	8	2362989	1.1797	0.11907	38	8	1215081	1.4505	0.073456	39	8	1408045	-0.12114	0.54821
ENSG00000185187	SIGIRR	11	404716	419455	35	14	2356888	-1.2978	0.90283	31	13	1210846	-0.46341	0.67846	35	14	1404760	-0.0757	0.53017
ENSG00000185101	ANO9	11	416933	444011	115	23	2308243	-0.58173	0.71963	99	18	1209715	0.57066	0.28411	109	21	1402868	-0.17618	0.56993
ENSG00000174915	PTDSS2	11	446268	492393	213	32	2341117	0.072208	0.47122	200	29	1207229	1.1177	0.13185	206	30	1399616	-0.63661	0.73781
ENSG00000023191	RNH1	11	493512	509300	112	19	2363442	1.2699	0.10206	102	16	1215245	1.9653	0.024688	103	17	1408221	0.24008	0.40513
ENSG00000174775	HRAS	11	531242	539287	55	12	2360799	0.79894	0.21216	51	10	1213352	0.80894	0.20927	51	10	1406699	0.053018	0.47886
ENSG00000161328	LRRC56	11	535527	555916	184	32	2362742	-0.33256	0.63027	172	29	1214916	1.1128	0.1329	177	30	1407867	-0.29652	0.61658
ENSG00000185522	C11orf35	11	553855	562779	81	23	2363831	-0.85837	0.80466	76	22	1215459	1.5137	0.065056	81	23	1408496	-0.46492	0.679
ENSG00000099849	RASSF7	11	558404	565021	46	17	2363868	-0.032568	0.51299	41	16	1215452	1.1764	0.11972	46	17	1408513	-0.77119	0.7797
ENSG00000070047	PHRF1	11	574486	613222	288	37	2351856	-0.9691	0.83375	265	32	1213789	0.55075	0.2909	270	33	1404804	-0.16293	0.56471
ENSG00000185507	IRF7	11	611553	617999	50	8	2360872	-0.46618	0.67946	47	7	1215657	1.5987	0.054946	49	8	1408717	-0.053717	0.52142
ENSG00000099834	CDHR5	11	615565	628078	77	22	2357270	-0.7588	0.77601	73	20	1212504	1.1161	0.13218	73	20	1405997	0.22077	0.41264
ENSG00000070031	SCT	11	625431	629143	15	9	2351948	-0.33659	0.63179	15	9	1207988	1.1134	0.13278	15	9	1402133	-0.11193	0.54456
ENSG00000069696	DRD4	11	635293	641706	45	21	2357682	0.86161	0.19445	39	18	1211370	1.7068	0.043929	43	20	1405008	-0.96941	0.83383
ENSG00000177030	DEAF1	11	643233	708715	395	47	2332159	0.83982	0.20051	375	43	1197261	1.953	0.025408	383	44	1389611	0.8208	0.20588
ENSG00000177106	EPS8L2	11	692438	728727	173	46	2293568	0.66839	0.25194	166	43	1175881	1.1998	0.1151	167	43	1366341	0.95247	0.17043
ENSG00000177042	TMEM80	11	693428	706028	83	24	2231915	0.6291	0.26464	78	21	1139368	0.64625	0.25906	79	22	1328187	1.2591	0.104
ENSG00000177156	TALDO1	11	745329	766024	70	25	2363528	1.9996	0.022772	58	20	1215196	1.0968	0.13636	58	20	1408190	0.53785	0.29534
ENSG00000177225	PDDC1	11	766220	779488	67	18	2363046	1.7306	0.041759	56	15	1214956	1.0683	0.1427	56	15	1407870	0.3782	0.35264
ENSG00000255284	AP006621.5	11	775578	785297	52	20	2363217	2.9701	0.0014886	50	19	1215181	2.0935	0.018154	50	19	1408126	0.471	0.31882
ENSG00000184524	CEND1	11	786104	792123	27	12	2330513	2.8433	0.0022321	24	10	1194793	1.9943	0.023062	25	10	1387283	1.3643	0.086239
ENSG00000177542	SLC25A22	11	789475	800316	32	13	2363787	1.3171	0.093904	28	11	1215392	1.3591	0.087059	29	12	1408409	-0.1622	0.56442
ENSG00000177595	PIDD	11	798179	811753	60	14	2363199	1.4845	0.068839	55	12	1215132	1.82	0.034379	55	12	1408065	-0.43556	0.66842
ENSG00000177600	RPLP2	11	807647	813880	20	8	2363308	1.0828	0.13946	19	7	1215208	1.5419	0.061547	19	7	1408172	0.31618	0.37593
ENSG00000177666	PNPLA2	11	816902	826573	31	10	2360858	0.5187	0.30198	30	10	1214079	0.87355	0.19118	30	10	1406801	-0.53248	0.7028
ENSG00000177685	EFCAB4A	11	824144	832991	37	15	2357744	0.38438	0.35035	35	13	1214727	-0.088963	0.53544	36	14	1405113	-0.32212	0.62632
ENSG00000177697	CD151	11	830843	840831	66	6	2346045	0.82591	0.20443	62	5	1214621	-0.28802	0.61334	63	5	1406040	0.59045	0.27745
ENSG00000177700	POLR2L	11	836356	844545	47	4	2361849	0.72165	0.23525	46	4	1214563	-0.32879	0.62884	46	4	1407379	0.60574	0.27234
ENSG00000214063	TSPAN4	11	840808	868116	79	22	2316815	2.7029	0.0034365	73	20	1201048	1.7495	0.040102	73	20	1392949	2.0092	0.022258
ENSG00000177830	CHID1	11	866357	917058	154	24	2316533	2.3818	0.0086153	144	22	1208124	0.91805	0.1793	145	22	1400636	1.7777	0.037723
ENSG00000183020	AP2A2	11	922894	1013239	383	20	2316385	2.0177	0.021811	358	18	1199905	0.8438	0.19939	360	18	1391900	1.2312	0.10913
ENSG00000184956	MUC6	11	1011821	1038706	70	17	2319978	1.8056	0.035487	68	16	1198399	0.15252	0.43939	68	16	1389246	1.5186	0.064426
ENSG00000198788	MUC2	11	1072875	1105419	114	17	2338264	1.7268	0.042104	113	17	1201203	-1.0019	0.84182	113	17	1393410	1.7578	0.039387
ENSG00000215182	MUC5AC	11	1149580	1223364	62	9	2362450	0.91181	0.18093	62	9	1214859	0.52083	0.30124	62	9	1407751	0.81545	0.20741
ENSG00000117983	MUC5B	11	1242296	1284406	278	26	2344033	1.6633	0.048122	270	25	1213380	1.4123	0.078935	275	26	1398648	0.9194	0.17894
ENSG00000267950	AC136297.1	11	1293809	1297033	16	8	2363566	2.1604	0.015371	16	8	1215366	-0.63678	0.73787	16	8	1408360	2.8231	0.0023781
ENSG00000078902	TOLLIP	11	1294601	1332884	168	36	2330914	2.829	0.0023347	163	34	1211750	1.4425	0.074575	167	36	1392197	2.6683	0.003812
ENSG00000174672	BRSK2	11	1409129	1484919	442	58	2362510	2.4846	0.0064855	440	57	1214807	0.45285	0.32533	441	57	1407787	2.4962	0.0062762
ENSG00000182208	MOB2	11	1489687	1524477	153	22	2356493	2.875	0.0020202	150	21	1212019	0.86685	0.19301	150	21	1404757	1.8341	0.033317
ENSG00000184545	DUSP8	11	1574274	1595150	89	12	2363851	2.5734	0.0050356	88	12	1215489	0.41549	0.33889	88	12	1408510	1.7766	0.037814
ENSG00000205869	KRTAP5-1	11	1604572	1608513	13	5	2362200	2.1794	0.014652	12	5	1214630	-0.73135	0.76772	12	5	1407504	1.4453	0.074191
ENSG00000205867	KRTAP5-2	11	1617409	1621524	9	4	2360798	1.1751	0.11998	9	4	1214088	-0.53411	0.70337	9	4	1406870	1.133	0.12861
ENSG00000196224	KRTAP5-3	11	1627795	1631693	25	8	2363755	0.85991	0.19492	25	8	1215458	-0.83283	0.79753	25	8	1408457	0.79977	0.21192
ENSG00000241598	KRTAP5-4	11	1641188	1645368	33	11	2362010	-0.20899	0.58277	33	11	1214648	-0.80395	0.78929	33	11	1407522	0.75587	0.22486
ENSG00000185940	KRTAP5-5	11	1649033	1653160	44	9	2361441	-0.14405	0.55727	44	9	1214394	-0.42582	0.66488	44	9	1407207	0.36619	0.35711
ENSG00000205864	KRTAP5-6	11	1716425	1719985	13	7	2360258	1.4137	0.078719	13	7	1213849	0.18433	0.42688	13	7	1406569	1.4712	0.070623
ENSG00000244242	IFITM10	11	1752640	1773821	85	10	2333534	-0.55631	0.711	85	10	1199724	-0.30507	0.61984	85	10	1390082	-0.39446	0.65338
ENSG00000250644	RP11-295K3.1	11	1767897	1782281	54	13	2363670	-0.88381	0.8116	54	13	1215405	0.49207	0.31133	54	13	1408425	-0.40097	0.65578
ENSG00000117984	CTSD	11	1772982	1787222	46	8	2363686	-0.81766	0.79323	46	8	1215420	1.0944	0.1369	46	8	1408426	-0.344	0.63458
ENSG00000149043	SYT8	11	1846709	1859751	37	11	2360897	-0.2992	0.6176	37	11	1214140	1.3883	0.082529	37	11	1406917	-1.4209	0.92232
ENSG00000130598	TNNI2	11	1858219	1863910	5	2	2356614	-1.2771	0.89922	5	2	1212164	0.76716	0.22149	5	2	1404609	-0.89991	0.81592
ENSG00000130592	LSP1	11	1872200	1914497	226	39	2290719	1.9762	0.024068	213	36	1193669	1.7743	0.038008	224	38	1367494	0.99953	0.15877
ENSG00000184682	C11orf89	11	1909375	1914084	17	9	2310858	2.488	0.0064229	14	7	1215060	3.163	0.00078076	15	7	1408060	1.5223	0.063964
ENSG00000130595	TNNT3	11	1938792	1960936	89	22	2352982	0.47591	0.31707	82	20	1215035	1.0468	0.1476	82	20	1407946	0.75276	0.2258
ENSG00000214026	MRPL23	11	1966508	2006752	111	22	2143247	0.090387	0.46399	95	18	1180471	0.74686	0.22757	97	19	1362978	-0.39031	0.65185
ENSG00000167244	IGF2	11	2149342	2172833	89	23	2362315	0.47603	0.31702	80	20	1214666	1.587	0.056255	80	20	1407509	0.70498	0.24041
ENSG00000129965	INS-IGF2	11	2152768	2184439	112	29	2361564	1.3853	0.08298	99	25	1214253	1.4209	0.07767	100	26	1407044	1.8278	0.033786
ENSG00000254647	INS	11	2180009	2184571	14	4	2363004	1.8899	0.029382	13	3	1215055	-0.0039655	0.50158	13	3	1407956	2.3521	0.0093338
ENSG00000180176	TH	11	2184159	2195107	46	11	2361378	1.8813	0.029965	45	11	1214338	0.27069	0.39332	45	11	1407122	2.6999	0.0034676
ENSG00000183734	ASCL2	11	2288725	2294182	23	6	2360943	-0.13446	0.55348	23	6	1214174	0.26124	0.39695	23	6	1406928	0.42734	0.33457
ENSG00000110665	C11orf21	11	2315875	2326279	67	11	2362067	-0.13082	0.55204	67	11	1214673	-0.75488	0.77484	67	11	1407554	0.86324	0.194
ENSG00000064201	TSPAN32	11	2321227	2340430	101	14	2359488	-0.16516	0.56559	101	14	1212881	-0.067922	0.52708	101	14	1406177	-0.026603	0.51061
ENSG00000110651	CD81	11	2395407	2419649	139	10	2354092	-0.32176	0.62618	139	10	1209761	-0.47144	0.68134	139	10	1402951	-0.4404	0.67017
ENSG00000184281	TSSC4	11	2419718	2426106	14	5	2351984	-0.74827	0.77285	14	5	1207865	-0.78576	0.78399	14	5	1402150	-0.63263	0.73651
ENSG00000070985	TRPM5	11	2424745	2446275	23	7	2262151	1.4108	0.079155	23	7	1157679	0.59957	0.2744	23	7	1349897	2.4811	0.0065492
ENSG00000053918	KCNQ1	11	2463914	2871339	1220	216	2359037	2.5239	0.0058024	1182	216	1213386	0.77991	0.21772	1213	216	1405783	2.1516	0.015714
ENSG00000129757	CDKN1C	11	2903443	2909111	16	7	2361770	2.2145	0.013399	14	6	1214342	0.35176	0.36251	15	6	1407264	2.5188	0.0058885
ENSG00000254827	SLC22A18AS	11	2908010	2926970	99	35	2349407	3.3968	0.00034093	89	32	1214539	1.1467	0.12576	91	33	1407431	3.5489	0.00019339
ENSG00000110628	SLC22A18	11	2918951	2947476	142	41	2353527	1.8432	0.032653	139	40	1214786	0.81401	0.20782	139	40	1407690	2.241	0.012514
ENSG00000181649	PHLDA2	11	2948503	2952685	4	2	2358941	3.3416	0.00041655	4	2	1213221	2.6585	0.0039243	4	2	1405881	1.7753	0.037923
ENSG00000205531	NAP1L4	11	2964667	3015607	226	28	2363688	2.8452	0.002219	224	28	1215420	2.4909	0.006371	224	28	1408417	1.1099	0.13353
ENSG00000183562	AC131971.1	11	3009093	3013563	23	6	2361899	2.4356	0.0074336	23	6	1214578	2.2967	0.010819	23	6	1407481	1.4673	0.071146
ENSG00000110619	CARS	11	3021152	3080843	229	28	2355505	1.9124	0.02791	224	27	1213024	0.45973	0.32286	226	27	1405879	1.2046	0.11417
ENSG00000021762	OSBPL5	11	3107346	3189969	399	65	2350578	3.5217	0.00021438	398	65	1208287	-0.80402	0.78931	398	65	1400773	3.5622	0.00018388
ENSG00000182170	MRGPRG	11	3238174	3242043	6	3	2363295	-0.60488	0.72737	6	3	1215242	0.38907	0.34861	6	3	1408213	-0.23853	0.59426
ENSG00000184350	MRGPRE	11	3247928	3255616	40	11	2362415	-0.067279	0.52682	40	11	1214838	-0.97347	0.83484	40	11	1407738	0.13025	0.44818
ENSG00000005801	ZNF195	11	3359491	3402448	142	11	2337081	1.3362	0.090748	137	10	1203710	0.59064	0.27738	138	10	1392360	-0.46665	0.67962
ENSG00000167311	ART5	11	3658733	3665546	17	3	2363760	0.22608	0.41057	17	3	1215483	-0.63108	0.73601	17	3	1408437	0.42882	0.33403
ENSG00000129744	ART1	11	3664358	3686646	113	22	2300992	3.4577	0.0002724	102	18	1198641	2.9086	0.001815	104	19	1388411	1.7293	0.041878
ENSG00000129749	CHRNA10	11	3685817	3694614	45	11	2363720	3.0472	0.001155	41	10	1215389	0.78698	0.21565	41	10	1408375	2.7328	0.00314
ENSG00000110713	NUP98	11	3691313	3821022	462	38	2360407	3.6517	0.00013028	444	35	1214616	3.326	0.00044059	448	36	1406481	2.1451	0.015974
ENSG00000148985	PGAP2	11	3816954	3848601	118	14	2222348	2.9217	0.0017406	115	14	1139699	1.6696	0.047502	115	14	1320152	1.7627	0.038973
ENSG00000177105	RHOG	11	3847208	3864213	62	12	2340279	2.9999	0.0013506	61	12	1213960	1.2437	0.1068	61	12	1406665	2.3721	0.0088447
ENSG00000167323	STIM1	11	3873757	4115439	881	75	2346473	0.64301	0.26011	845	69	1209115	0.34966	0.3633	849	70	1400260	0.76247	0.22289
ENSG00000167325	RRM1	11	4113937	4161106	219	29	2360101	0.81784	0.20672	207	26	1213255	2.3782	0.0086982	212	28	1406192	-0.20236	0.58018
ENSG00000221996	OR52B4	11	4387493	4391616	17	5	2364435	1.6383	0.050683	17	5	1215772	1.9338	0.026572	17	5	1408823	0.17188	0.43177
ENSG00000132109	TRIM21	11	4405127	4416926	57	14	2274106	0.83469	0.20195	53	13	1214663	1.3307	0.091646	53	13	1407542	-0.63328	0.73672
ENSG00000181963	OR52K2	11	4468525	4472591	20	9	2364380	-0.61591	0.73102	20	9	1215743	-1.4852	0.93125	20	9	1408797	-1.7286	0.95806
ENSG00000196778	OR52K1	11	4508109	4512138	16	7	2364450	-0.2986	0.61738	16	7	1215776	-1.5859	0.94362	16	7	1408835	1.4375	0.075291
ENSG00000197790	OR52M1	11	4564421	4568374	43	15	2364476	0.55303	0.29012	39	13	1215762	-0.49279	0.68892	42	15	1408843	0.62776	0.26508
ENSG00000171987	C11orf40	11	4591653	4601050	126	34	2363228	2.6357	0.0041977	114	30	1215120	0.45197	0.32565	120	32	1408137	1.7876	0.036918
ENSG00000226288	OR52I2	11	4606021	4610135	22	12	2323408	1.4884	0.068322	19	10	1215438	-1.2158	0.88796	19	10	1408445	1.061	0.14434
ENSG00000232268	OR52I1	11	4613037	4617243	33	12	2364556	0.77025	0.22058	31	11	1215814	-1.5212	0.93589	31	11	1408876	1.308	0.095436
ENSG00000167333	TRIM68	11	4618902	4631489	75	18	2363992	2.1236	0.016851	70	16	1215534	-0.26157	0.60317	70	16	1408552	2.1612	0.015339
ENSG00000197428	OR51D1	11	4658945	4663068	37	10	2363925	0.31167	0.37765	36	9	1215529	0.014559	0.49419	36	9	1408528	0.48154	0.31506
ENSG00000180785	OR51E1	11	4662650	4677718	107	22	2363107	-1.3339	0.90888	101	20	1215104	-1.4922	0.93218	104	21	1408084	-1.3504	0.91156
ENSG00000167332	OR51E2	11	4700401	4721084	113	29	2352589	0.02843	0.48866	108	27	1215407	-0.17922	0.57112	110	28	1408412	-0.96257	0.83212
ENSG00000167346	MMP26	11	4724157	5014659	1821	142	2363096	-1.4405	0.92513	1677	114	1215177	0.63452	0.26287	1721	130	1408208	0.48145	0.3151
ENSG00000188069	OR51F1	11	4789209	4793168	48	4	2364275	-0.58122	0.71945	47	4	1215686	1.1271	0.12984	47	4	1408736	0.29354	0.38456
ENSG00000176937	OR52R1	11	4823663	4827847	35	9	2363110	-1.8058	0.96452	31	7	1215047	0.50733	0.30596	31	7	1407981	0.32675	0.37193
ENSG00000176925	OR51F2	11	4840551	4844686	33	8	2364431	0.011212	0.49553	27	6	1215713	0.98914	0.1613	27	6	1408757	1.3603	0.086864
ENSG00000176922	OR51S1	11	4868427	4872514	29	8	2363291	0.52242	0.30069	25	7	1215107	0.8954	0.18529	27	7	1408150	1.4925	0.067779
ENSG00000176904	OR51H1P	11	4879886	4883794	28	9	2357021	0.8539	0.19658	27	9	1215081	-0.3716	0.64491	27	9	1408050	0.71149	0.23839
ENSG00000176900	OR51T1	11	4901049	4905113	19	4	2364446	-0.87129	0.8082	9	5	1215499	0.92683	0.17701	18	4	1408812	0.11732	0.4533
ENSG00000176895	OR51A7	11	4926600	4930538	24	7	2363912	-0.87835	0.81012	23	7	1215511	-0.12086	0.5481	24	7	1408540	-0.52673	0.70081
ENSG00000176893	OR51G2	11	4934900	4938922	28	10	2362959	-0.94096	0.82664	26	9	1215018	0.037131	0.48519	26	9	1407945	-0.0080332	0.5032
ENSG00000176879	OR51G1	11	4943531	4947637	30	10	2363618	-0.77665	0.78132	30	10	1215394	0.30919	0.37859	30	10	1408384	0.43869	0.33044
ENSG00000205497	OR51A4	11	4966355	4970356	26	4	2364207	-1.4193	0.92209	25	4	1215653	0.46785	0.31995	25	4	1408684	-0.82919	0.7965
ENSG00000205496	OR51A2	11	4975002	4978943	17	6	2361977	-0.84684	0.80146	17	6	1214633	-0.056976	0.52272	17	6	1407504	-0.32821	0.62862
ENSG00000176798	OR51L1	11	5018213	5022160	28	5	2364607	0.49249	0.31118	26	4	1215840	-0.29145	0.61464	27	4	1408908	0.72859	0.23313
ENSG00000205495	OR52J3	11	5065756	5069691	33	4	2364501	-0.25314	0.59992	32	3	1215794	-0.53598	0.70402	33	4	1408860	-0.25056	0.59892
ENSG00000176787	OR52E2	11	5078880	5082857	53	7	2364068	0.23391	0.40753	52	7	1215600	-1.0345	0.84955	52	7	1408610	-0.080564	0.53211
ENSG00000171944	OR52A5	11	5151922	5155872	13	7	2363014	-0.71714	0.76336	13	7	1215121	0.25265	0.40027	13	7	1408053	0.10088	0.45982
ENSG00000182070	OR52A1	11	5171239	5209612	321	22	2362161	-0.19523	0.57739	310	21	1214699	-1.302	0.90354	316	22	1407555	1.0072	0.15692
ENSG00000176742	OR51V1	11	5219965	5223930	37	13	2350338	0.8404	0.20034	28	10	1207722	0.33947	0.36713	30	11	1399441	0.59833	0.27481
ENSG00000244734	HBB	11	5245694	5252625	17	6	2362048	0.15788	0.43727	17	6	1214678	0.47126	0.31873	17	6	1407530	-0.29081	0.6144
ENSG00000223609	HBD	11	5252908	5258600	17	4	2361433	1.6369	0.050823	16	3	1214321	1.57	0.058206	17	4	1407171	0.66744	0.25224
ENSG00000213934	HBG1	11	5268313	5273122	28	7	2363439	0.81832	0.20659	28	7	1215304	1.0477	0.14739	28	7	1408295	0.3381	0.36764
ENSG00000196565	HBG2	11	5273420	5669019	3364	213	2362906	1.1698	0.12104	3151	185	1215335	-0.45973	0.67715	3230	190	1408309	0.82855	0.20368
ENSG00000213931	HBE1	11	5288582	5528847	2235	117	2363562	0.47678	0.31676	2095	102	1215437	-0.52776	0.70117	2160	108	1408411	0.26776	0.39444
ENSG00000183251	OR51B4	11	5321244	5325226	19	6	2361975	-0.12414	0.5494	19	6	1214627	1.484	0.068908	19	6	1407509	-1.2051	0.88592
ENSG00000184881	OR51B2	11	5343541	5347582	34	7	2364699	-0.43939	0.66981	33	6	1215888	-0.58639	0.72119	34	7	1408967	-1.0238	0.84705
ENSG00000242180	OR51B5	11	5362744	5366809	26	7	2364347	-0.013275	0.5053	26	7	1215728	-0.49662	0.69027	26	7	1408779	-0.56833	0.71509
ENSG00000176239	OR51B6	11	5370738	5374676	75	11	2364193	0.69534	0.24342	72	10	1215646	0.16821	0.43321	73	10	1408680	0.14935	0.44064
ENSG00000184698	OR51M1	11	5408607	5412664	56	7	2364870	1.0925	0.13731	46	4	1215955	-0.54286	0.70639	50	5	1409053	1.1225	0.13083
ENSG00000184321	OR51J1	11	5421827	5425777	62	8	2364583	0.13482	0.44638	59	8	1215832	-1.8812	0.97003	62	8	1408903	0.38907	0.34861
ENSG00000167360	OR51Q1	11	5441341	5445436	43	7	2364808	1.1273	0.12981	39	6	1215934	-1.1002	0.86438	42	7	1409023	1.6297	0.051578
ENSG00000167359	OR51I1	11	5460800	5464744	28	9	2364900	-0.025367	0.51012	28	9	1215982	0.58741	0.27846	28	9	1409078	-0.43994	0.67001
ENSG00000187918	OR51I2	11	5472638	5476707	48	9	2364602	-0.73317	0.76827	45	8	1215838	-0.074564	0.52972	47	8	1408910	-1.1008	0.86451
ENSG00000181609	OR52D1	11	5507915	5511979	46	8	2364666	0.71948	0.23592	43	6	1215865	-0.46965	0.6807	45	7	1408948	1.2145	0.11228
ENSG00000175520	UBQLN3	11	5527530	5533215	29	15	2363944	-0.46116	0.67766	26	13	1215488	-0.51718	0.69748	29	15	1408563	-0.73403	0.76854
ENSG00000175518	UBQLNL	11	5534623	5539935	39	11	2364653	0.15472	0.43852	39	11	1215868	1.0581	0.14502	39	11	1408944	-0.50633	0.69369
ENSG00000181616	OR52H1	11	5564719	5568779	38	8	2364074	0.11114	0.45575	36	7	1215578	1.124	0.1305	36	7	1408607	0.76019	0.22357
ENSG00000187747	OR52B6	11	5600107	5604114	38	7	2363646	1.7959	0.036259	35	6	1215359	-0.96055	0.83161	36	7	1408355	1.8007	0.035871
ENSG00000121236	TRIM6	11	5615339	5635188	141	40	2362196	0.88534	0.18799	136	38	1214678	0.30226	0.38123	138	39	1407598	-0.56477	0.71388
ENSG00000258588	TRIM6-TRIM34	11	5615955	5666628	326	70	2362584	0.94102	0.17335	307	64	1214841	0.51323	0.30389	312	65	1407777	-0.63367	0.73685
ENSG00000258659	TRIM34	11	5638994	5666628	166	34	2363232	0.69936	0.24216	153	30	1215146	0.56686	0.2854	156	31	1408118	-0.32996	0.62928
ENSG00000132256	TRIM5	11	5683425	5961849	1901	122	2357888	-0.96593	0.83296	1824	110	1214370	0.72348	0.23469	1839	117	1405882	-0.29501	0.61601
ENSG00000132274	TRIM22	11	5708919	5759319	339	44	2362995	-0.20456	0.58104	314	39	1215279	0.79719	0.21267	323	41	1408281	-0.8223	0.79455
ENSG00000181023	OR56B1	11	5755681	5759768	31	10	2358801	-0.53107	0.70231	27	8	1215633	0.79171	0.21427	30	9	1408710	-1.3941	0.91836
ENSG00000181074	OR52N4	11	5773923	5777959	50	6	2338652	-0.65788	0.74469	49	6	1215455	-1.0088	0.84345	50	6	1393142	-0.32104	0.62591
ENSG00000181009	OR52N5	11	5797864	5801897	5	1	2354010	0.29646	0.38344	5	1	1211019	0.85548	0.19614	5	1	1403150	-1.2781	0.8994
ENSG00000181001	OR52N1	11	5808084	5812046	27	6	2363759	-0.18902	0.57496	25	5	1215414	2.3429	0.0095685	25	5	1408406	-0.42499	0.66458
ENSG00000180988	OR52N2	11	5839544	5843578	42	8	2364474	-0.21294	0.58431	42	8	1215784	0.85192	0.19713	42	8	1408850	-0.18386	0.57294
ENSG00000205409	OR52E6	11	5861158	5865182	35	3	2338685	-0.59661	0.72462	34	3	1215613	0.0046186	0.49816	34	3	1408651	0.43172	0.33297
ENSG00000183269	OR52E8	11	5876904	5880964	19	3	2364460	-0.21044	0.58334	19	3	1215778	0.095648	0.4619	19	3	1408842	0.92633	0.17714
ENSG00000180974	OR52E4	11	5903501	5907527	34	4	2364633	-0.65879	0.74498	33	4	1215855	0.048562	0.48063	33	4	1408929	0.16793	0.43332
ENSG00000184478	OR56A3	11	5966570	5970591	8	3	2364175	0.0027034	0.49892	8	3	1215642	0.36784	0.3565	8	3	1408692	-1.2154	0.8879
ENSG00000183313	OR52L1	11	6006122	6010215	20	7	2363139	-0.84214	0.80014	20	7	1215170	3.3019	0.00048025	20	7	1408129	1.6004	0.054756
ENSG00000183389	OR56A4	11	6022216	6026424	11	4	2363172	-0.23263	0.59198	11	4	1215187	0.034979	0.48605	11	4	1408145	0.72479	0.23429
ENSG00000180934	OR56A1	11	6046901	6050971	16	6	2363462	0.5849	0.27931	16	6	1215307	-1.1642	0.87782	16	6	1408315	0.73087	0.23243
ENSG00000180919	OR56B4	11	6126914	6131065	10	4	2363538	0.77475	0.21924	9	4	1215280	-0.74777	0.7727	9	4	1408257	0.46623	0.32053
ENSG00000180913	OR56B3P	11	6147840	6151706	21	7	2363821	1.6412	0.050374	20	6	1215470	-0.61344	0.73021	21	7	1408486	1.7025	0.044327
ENSG00000180909	OR52B1P	11	6172006	6175818	16	8	2361813	0.97434	0.16494	15	7	1214476	-0.9773	0.83579	15	7	1407287	1.0652	0.1434
ENSG00000255307	OR52B2	11	6189560	6193638	14	6	2274198	-0.1007	0.5401	14	6	1168742	-0.71025	0.76122	14	6	1353814	-0.26482	0.60443
ENSG00000175485	OR52W1	11	6218376	6222489	12	5	2364616	0.49164	0.31149	11	5	1215836	-0.040428	0.51612	12	5	1408926	0.041338	0.48351
ENSG00000180878	C11orf42	11	6224796	6233362	20	9	2363908	0.13935	0.44459	18	8	1215474	-0.37582	0.64647	19	8	1408509	0.45643	0.32404
ENSG00000051009	FAM160A2	11	6231565	6257941	76	15	2364006	1.944	0.025946	74	14	1215561	1.4374	0.075295	76	15	1408593	0.51575	0.30301
ENSG00000132259	CNGA4	11	6253995	6266659	36	15	2364093	1.339	0.090293	35	15	1215595	0.42945	0.3338	35	15	1408633	0.025666	0.48976
ENSG00000110148	CCKBR	11	6278966	6294357	41	10	2362746	2.3945	0.0083226	41	10	1215005	0.58018	0.2809	41	10	1407901	1.956	0.025231
ENSG00000170955	PRKCDBP	11	6339176	6343877	23	7	2362560	4.0583	2.4712e-05	23	7	1214888	2.0012	0.022683	23	7	1407832	3.1855	0.00072262
ENSG00000166311	SMPD1	11	6409655	6417228	26	8	2328236	0.33542	0.36865	26	8	1195991	0.46063	0.32253	26	8	1387608	0.059728	0.47619
ENSG00000166313	APBB1	11	6415355	6442644	51	18	2327260	-0.65345	0.74327	51	18	1195476	0.053203	0.47879	51	18	1387052	-1.5814	0.9431
ENSG00000110169	HPX	11	6451279	6465847	23	5	2361947	-0.36221	0.6414	23	5	1214625	-0.8745	0.80908	23	5	1407482	-0.35991	0.64054
ENSG00000110171	TRIM3	11	6468843	6497689	60	14	2362194	2.5386	0.0055641	55	12	1214615	-0.49639	0.69019	56	12	1407518	2.4368	0.0074093
ENSG00000132254	ARFIP2	11	6495910	6504666	31	9	2364085	1.6399	0.050513	22	8	1215446	-1.4624	0.92818	31	9	1408631	1.8536	0.031901
ENSG00000132286	TIMM10B	11	6500677	6506909	30	6	2364409	1.4483	0.073773	17	5	1215553	-1.3376	0.90948	30	6	1408812	1.5467	0.060963
ENSG00000265264	TIMM10B	11	6500715	6531208	152	23	2364550	1.6231	0.052279	103	14	1215724	-1.0383	0.85044	145	22	1408880	1.8343	0.033305
ENSG00000179532	DNHD1	11	6516490	6615988	397	65	2363634	1.4496	0.073591	359	57	1215334	-1.5163	0.93527	387	62	1408376	1.393	0.081815
ENSG00000132275	RRP8	11	6615305	6626850	43	19	2363647	1.3661	0.085951	43	19	1215403	-0.90904	0.81833	43	19	1408405	1.3211	0.093232
ENSG00000166333	ILK	11	6622961	6633102	47	9	2363994	1.4496	0.073581	47	9	1215563	0.098792	0.46065	47	9	1408591	0.99446	0.16
ENSG00000166337	TAF10	11	6626526	6635898	38	7	2363753	1.2374	0.10797	38	7	1215455	-0.10194	0.5406	38	7	1408457	0.8412	0.20012
ENSG00000166340	TPP1	11	6633000	6642692	30	13	2362918	0.53609	0.29595	30	13	1215081	0.25069	0.40103	30	13	1407996	0.08885	0.4646
ENSG00000166341	DCHS1	11	6641556	6679085	136	37	2356849	0.63491	0.26274	133	36	1211589	1.8429	0.03267	133	36	1404300	-0.020829	0.50831
ENSG00000158042	MRPL17	11	6701013	6706632	39	5	2363880	0.23182	0.40834	39	5	1215520	-1.4449	0.92576	39	5	1408520	-0.46102	0.67761
ENSG00000188124	OR2AG2	11	6788218	6792286	23	9	2363507	1.2488	0.10588	22	8	1215328	-0.39861	0.65491	21	8	1408244	0.337	0.36806
ENSG00000170803	OR2AG1	11	6804248	6808245	29	5	2319741	1.438	0.075218	26	4	1215057	0.084725	0.46624	26	4	1407933	0.4241	0.33575
ENSG00000184933	OR6A2	11	6814756	6819128	22	8	2363840	1.2964	0.097414	20	7	1215446	0.93244	0.17556	20	7	1408441	0.045889	0.4817
ENSG00000166363	OR10A5	11	6864883	6868936	20	5	2363247	1.6759	0.046878	19	4	1215199	0.85174	0.19718	19	4	1408117	0.87382	0.19111
ENSG00000170790	OR10A2	11	6888924	6892976	33	3	2364245	1.096	0.13655	32	3	1215665	1.0844	0.13908	32	3	1408718	-0.5835	0.72022
ENSG00000170782	OR10A4	11	6895856	6899850	25	8	2363976	-0.25576	0.60093	24	7	1215540	-0.031042	0.51238	24	7	1408554	-0.69594	0.75677
ENSG00000166368	OR2D2	11	6911721	6915830	22	8	2364628	0.87411	0.19103	21	7	1215846	0.12093	0.45187	21	7	1408926	0.81384	0.20787
ENSG00000178358	OR2D3	11	6940205	6944264	29	6	2364792	1.4065	0.07979	27	5	1215928	-0.15206	0.56043	27	5	1409011	1.0589	0.14482
ENSG00000149054	ZNF215	11	6945635	7006863	271	34	2362744	0.99223	0.16054	256	31	1214932	0.87819	0.18992	256	31	1407842	-0.11004	0.54381
ENSG00000149050	ZNF214	11	7019549	7043599	124	17	2364361	-0.68719	0.75402	119	15	1215721	-0.92686	0.823	119	15	1408774	-0.0098993	0.50395
ENSG00000158077	NLRP14	11	7039677	7093539	293	32	2364372	-1.0084	0.84337	278	29	1215723	-1.8001	0.96408	280	29	1408779	-0.44712	0.67261
ENSG00000170748	RBMXL2	11	7108165	7113379	36	12	2364123	-1.2382	0.89218	35	11	1215605	-1.7656	0.96127	36	12	1408666	-0.069779	0.52782
ENSG00000170743	SYT9	11	7258009	7491273	1191	149	2360649	3.6158	0.00014972	1146	137	1215022	1.2222	0.11081	1154	142	1407959	2.23	0.012872
ENSG00000183801	OLFML1	11	7504619	7533608	172	27	2363121	-0.15026	0.55972	157	24	1215089	-0.41248	0.66001	157	24	1408020	-0.13585	0.55403
ENSG00000166387	PPFIBP2	11	7532529	7679358	733	110	2361615	-2.3868	0.9915	713	105	1215000	-1.5642	0.94111	717	106	1407937	-1.3722	0.915
ENSG00000166394	CYB5R2	11	7685331	7700453	111	21	2362136	-0.5026	0.69238	110	21	1214708	-0.51441	0.69652	110	21	1407563	0.74204	0.22903
ENSG00000183303	OR5P2	11	7816452	7820520	46	3	2359755	1.8478	0.032318	43	3	1213496	-0.51818	0.69783	43	3	1406056	2.1002	0.017857
ENSG00000182334	OR5P3	11	7845584	7849519	16	3	2363941	1.0156	0.1549	16	3	1215541	-0.31766	0.62463	16	3	1408559	1.1307	0.1291
ENSG00000175393	OR10A6	11	7948180	7952209	28	7	2364716	-0.46463	0.6789	26	6	1215884	-1.4155	0.92154	28	7	1408982	0.088685	0.46467
ENSG00000170683	OR10A3	11	7959081	7963141	29	10	2361085	-0.2776	0.60934	26	9	1214032	-0.53518	0.70374	27	9	1406861	0.10295	0.459
ENSG00000182261	NLRP10	11	7979971	7988973	37	10	2363000	0.63926	0.26133	34	9	1215044	0.51149	0.3045	36	9	1408006	-0.84543	0.80106
ENSG00000175390	EIF3F	11	7989798	8024409	153	36	2297480	0.2958	0.38369	144	33	1215132	-0.75675	0.7754	144	33	1408075	-0.21045	0.58334
ENSG00000166402	TUB	11	8038791	8128659	371	77	2362435	4.7657	9.4095e-07	361	74	1214814	2.4901	0.0063846	364	75	1407724	4.0405	2.6669e-05
ENSG00000166405	RIC3	11	8126597	8192602	409	36	2361908	-0.23206	0.59175	385	32	1215585	0.38904	0.34863	386	32	1408608	-0.35038	0.63697
ENSG00000166407	LMO1	11	8244851	8292263	263	63	2345021	0.34756	0.36409	249	58	1210609	0.54364	0.29334	250	59	1403202	0.80397	0.21071
ENSG00000130413	STK33	11	8412418	8617836	867	62	2355939	1.389	0.082423	825	57	1212337	0.53003	0.29804	831	58	1404240	0.057653	0.47701
ENSG00000166436	TRIM66	11	8632584	8695413	227	35	2363045	3.2333	0.0006118	193	27	1215375	1.2664	0.10268	197	28	1408380	1.8074	0.035351
ENSG00000166441	RPL27A	11	8701958	8737306	133	32	2352838	-0.51295	0.69601	129	31	1209423	-0.62518	0.73407	130	31	1401744	-0.50121	0.69189
ENSG00000166444	ST5	11	8713898	8934498	847	79	2359023	1.746	0.040409	801	72	1215252	0.18459	0.42677	807	73	1408264	1.4969	0.067204
ENSG00000166452	AKIP1	11	8930686	8942631	54	9	2364225	1.1639	0.12223	51	8	1215657	-0.34884	0.63639	51	8	1408686	1.5006	0.066734
ENSG00000176029	C11orf16	11	8940623	8956553	75	15	2364399	1.7393	0.040995	69	13	1215729	-0.32302	0.62666	69	13	1408781	1.8571	0.031647
ENSG00000176009	ASCL3	11	8958119	8966580	62	9	2343541	0.93822	0.17407	59	9	1215433	-0.69006	0.75492	59	9	1408467	1.491	0.067975
ENSG00000175348	TMEM9B	11	8967841	8988558	83	15	2348364	1.7138	0.043287	82	15	1207342	-0.11911	0.54741	82	15	1398965	1.5336	0.06257
ENSG00000175352	NRIP3	11	9001123	9027596	105	18	2364053	1.7129	0.043367	102	17	1215582	0.20831	0.41749	102	17	1408605	1.1864	0.11774
ENSG00000175356	SCUBE2	11	9040071	9161661	439	84	2353925	0.92416	0.1777	416	78	1212637	0.24283	0.40407	417	78	1404148	-0.63341	0.73677
ENSG00000184014	DENND5A	11	9159372	9288937	457	53	2329277	0.88101	0.18916	419	47	1203436	0.047391	0.4811	420	47	1394754	-0.43571	0.66848
ENSG00000166471	TMEM41B	11	9301201	9338327	173	24	2358340	0.39231	0.34741	158	21	1215278	0.206	0.4184	159	21	1404941	-0.4216	0.66334
ENSG00000205339	IPO7	11	9404169	9470673	216	33	2361513	5.9018	1.7974e-09	197	28	1214661	3.4813	0.00024947	197	28	1407534	4.6366	1.7707e-06
ENSG00000166478	ZNF143	11	9479866	9551071	253	39	2363805	5.1691	1.1761e-07	202	30	1215344	2.6236	0.0043499	201	30	1408328	4.6699	1.5068e-06
ENSG00000268403	AC132192.1	11	9480747	9484010	16	6	2364314	2.9091	0.0018124	9	4	1215480	2.2269	0.012978	9	4	1408481	3.7121	0.00010276
ENSG00000166483	WEE1	11	9593228	9616004	65	17	2362050	5.0463	2.2528e-07	63	16	1214622	2.4636	0.006877	63	16	1407495	4.0587	2.4669e-05
ENSG00000133789	SWAP70	11	9683624	9775538	501	36	2363493	2.158	0.015462	492	35	1215318	0.4835	0.31437	492	35	1408308	0.95817	0.16899
ENSG00000133812	SBF2	11	9799214	10317754	2478	91	2358939	2.4656	0.00684	2376	83	1212965	3.0191	0.0012678	2401	84	1405517	0.62102	0.26729
ENSG00000148926	ADM	11	10324227	10329944	10	6	2363045	0.57586	0.28235	10	6	1215130	0.56259	0.28686	10	6	1408075	0.97079	0.16583
ENSG00000133805	AMPD3	11	10327860	10530126	913	126	2358712	1.4808	0.069332	896	122	1214885	1.1778	0.11945	898	122	1407239	-0.29855	0.61736
ENSG00000255823	MTRNR2L8	11	10528434	10532723	18	7	2363728	2.9284	0.0017037	18	7	1215439	1.371	0.085181	18	7	1408449	1.7922	0.036551
ENSG00000110315	RNF141	11	10532225	10564777	153	24	2355768	2.7378	0.0030922	151	23	1211213	1.1482	0.12544	151	23	1403499	1.1028	0.13505
ENSG00000133800	LYVE1	11	10577513	10635236	225	38	2359437	2.5724	0.0050497	215	35	1215257	0.68034	0.24815	216	35	1408230	1.3487	0.088717
ENSG00000072952	MRVI1	11	10593638	10717535	525	77	2363230	2.9835	0.0014248	497	70	1215169	1.2586	0.1041	500	71	1408131	1.9637	0.024783
ENSG00000198730	CTR9	11	10770534	10802290	103	28	2363818	0.84217	0.19985	102	28	1215480	2.0214	0.021618	102	28	1408487	-0.26676	0.60517
ENSG00000110321	EIF4G2	11	10817597	10832657	45	10	2333536	0.25809	0.39817	41	9	1214227	-0.19854	0.57869	43	9	1407135	0.96917	0.16623
ENSG00000236287	ZBED5	11	10832621	10882343	160	17	2346427	0.97426	0.16496	157	17	1215169	0.42923	0.33388	159	17	1398513	1.2553	0.10468
ENSG00000110328	GALNT18	11	11291423	11645552	1931	317	2360464	2.2187	0.013254	1883	301	1214139	-0.4676	0.67997	1888	304	1406962	1.6907	0.045449
ENSG00000254598	CSNK2A3	11	11372489	11376904	14	5	2360707	-0.39882	0.65499	14	5	1214054	-0.66374	0.74657	14	5	1406813	0.30911	0.37862
ENSG00000268242	AC131935.1	11	11746060	11749257	13	6	2363096	-0.14031	0.55579	9	4	1214826	0.44232	0.32913	12	6	1407983	-0.35159	0.63743
ENSG00000170242	USP47	11	11860970	11981870	460	61	2364205	3.2846	0.0005107	428	55	1215634	0.64953	0.258	432	56	1408680	2.2022	0.013824
ENSG00000050165	DKK3	11	11983653	12033316	203	64	2357471	0.79626	0.21294	196	61	1212029	-0.054234	0.52163	195	60	1407365	0.14309	0.44311
ENSG00000133816	MICAL2	11	12113543	12286334	805	133	2360293	1.0125	0.15565	780	127	1214532	0.063658	0.47462	788	129	1407400	0.88306	0.1886
ENSG00000133808	MICALCL	11	12295627	12381691	520	59	2363179	0.37443	0.35404	485	52	1215123	0.84309	0.19959	495	54	1408108	-0.51342	0.69617
ENSG00000197702	PARVA	11	12396732	12553348	673	127	2352531	0.61202	0.27026	649	120	1214608	0.1886	0.4252	649	120	1407583	1.2723	0.10164
ENSG00000187079	TEAD1	11	12693969	12967298	746	99	2354046	1.1728	0.12044	700	92	1211982	0.42185	0.33657	723	94	1404540	1.6199	0.052624
ENSG00000133794	ARNTL	11	13296199	13409813	402	69	2362717	-0.10331	0.54114	394	67	1215152	0.56717	0.2853	396	67	1408112	-0.1796	0.57127
ENSG00000148925	BTBD10	11	13408548	13486844	293	29	2362649	1.5635	0.058966	256	23	1215396	0.58692	0.27863	256	23	1408396	1.7392	0.040996
ENSG00000152266	PTH	11	13512602	13519728	32	9	2364050	1.1714	0.12073	23	6	1215443	-0.90775	0.81799	23	6	1408433	1.3109	0.094948
ENSG00000197601	FAR1	11	13688217	13754893	195	35	2363783	2.641	0.004133	180	32	1215426	0.94646	0.17196	181	32	1408421	2.1701	0.014999
ENSG00000133818	RRAS2	11	14298472	14388052	181	48	2358807	4.8597	5.8791e-07	174	45	1212599	0.89516	0.18535	178	46	1405487	4.8064	7.6838e-07
ENSG00000129083	COPB1	11	14463986	14523573	162	27	2351246	0.78904	0.21504	149	23	1208573	0.32845	0.37129	150	23	1401144	1.2734	0.10143
ENSG00000256206	PSMA1	11	14514329	14543890	76	15	2363485	-0.14578	0.55795	71	14	1215278	0.16684	0.43375	72	14	1408273	0.41213	0.34012
ENSG00000129084	PSMA1	11	14514329	14667181	341	62	2355059	1.4785	0.069631	327	58	1210752	-0.032301	0.51288	328	58	1403431	1.5924	0.055644
ENSG00000152270	PDE3B	11	14663269	14893350	489	61	2346917	1.8808	0.030001	472	57	1209068	-0.25619	0.6011	475	58	1401136	2.7375	0.0030952
ENSG00000186104	CYP2R1	11	14898553	14915798	33	15	2278738	2.3071	0.010523	29	14	1176105	-0.94516	0.82771	29	14	1364149	2.1341	0.016418
ENSG00000175868	CALCB	11	14924543	15104888	576	45	2356273	1.1857	0.11788	486	33	1215421	-0.70471	0.7595	482	33	1408414	1.6064	0.054096
ENSG00000110680	CALCA	11	14987214	14995900	32	8	2364507	0.7817	0.2172	32	8	1215806	-0.74798	0.77276	23	8	1408759	1.5808	0.056966
ENSG00000188487	INSC	11	15131970	15269754	525	87	2327693	1.6185	0.05278	495	79	1213925	1.1787	0.11926	497	80	1404673	0.49955	0.3087
ENSG00000110693	SOX6	11	15986995	16763138	2212	144	2357944	1.1551	0.12402	1925	138	1213612	0.60411	0.27289	2040	122	1405190	3.4543	0.00027581
ENSG00000110696	C11orf58	11	16632679	16779428	356	48	2359298	0.46018	0.3227	333	43	1213225	1.2158	0.11203	337	44	1405890	2.0457	0.020393
ENSG00000166689	PLEKHA7	11	16798842	17037990	1108	103	2353845	6.4706	4.8798e-11	1038	94	1215054	4.4296	4.7201e-06	1054	93	1404794	4.4464	4.3658e-06
ENSG00000110700	RPS13	11	17094936	17101334	27	11	2364358	6.1011	5.2662e-10	26	11	1215720	5.0669	2.0218e-07	26	11	1408775	4.3976	5.4728e-06
ENSG00000011405	PIK3C2A	11	17098277	17231530	365	45	2358955	6.6245	1.7425e-11	357	43	1212728	5.3233	5.0963e-08	359	44	1405573	4.7999	7.9364e-07
ENSG00000070081	NUCB2	11	17227700	17372521	445	45	2356593	6.3959	7.9801e-11	432	43	1212801	5.1545	1.2713e-07	434	43	1405396	4.294	8.7744e-06
ENSG00000188211	NCR3LG1	11	17371273	17399888	104	21	2339667	4.8498	6.1806e-07	99	19	1215452	3.527	0.00021018	99	19	1408471	3.0309	0.0012192
ENSG00000187486	KCNJ11	11	17406406	17412878	34	8	2326830	3.2007	0.00068554	31	7	1215407	1.8511	0.032079	31	7	1408408	1.8389	0.032962
ENSG00000006071	ABCC8	11	17413432	17500449	427	56	2359483	4.9207	4.3114e-07	404	51	1214790	4.5407	2.8039e-06	416	54	1407694	3.1931	0.00070369
ENSG00000006611	USH1C	11	17514442	17567963	160	30	2356881	0.42726	0.33459	148	27	1211443	-0.35438	0.63847	148	27	1404105	0.37131	0.3552
ENSG00000188162	OTOG	11	17566920	17669697	269	35	2363381	0.54444	0.29307	252	31	1215241	-0.26835	0.60579	253	32	1408199	0.303	0.38095
ENSG00000129152	MYOD1	11	17739115	17744678	15	6	2303495	-0.48964	0.6878	14	6	1214982	-0.20576	0.58151	14	6	1407896	0.63764	0.26185
ENSG00000129159	KCNC1	11	17754359	17805602	159	28	2359759	4.1821	1.4439e-05	157	28	1213594	2.4722	0.0067139	158	28	1406278	2.189	0.014299
ENSG00000129158	SERGEF	11	17808595	18036709	596	83	2339056	7.4026	6.6764e-14	546	72	1213208	7.0332	1.0093e-12	563	76	1405182	3.9931	3.2608e-05
ENSG00000129167	TPH1	11	18038111	18065973	64	7	2359389	6.5568	2.7478e-11	63	7	1212917	6.1214	4.6387e-10	63	7	1406071	3.6961	0.00010946
ENSG00000166788	SAAL1	11	18090482	18129638	145	12	2363723	6.2287	2.3513e-10	135	10	1215395	5.1314	1.4379e-07	136	10	1408403	3.8027	7.1558e-05
ENSG00000179826	MRGPRX3	11	18140502	18161027	39	9	2362313	5.8466	2.5084e-09	37	8	1214730	4.2935	8.7958e-06	37	8	1407601	3.5808	0.00017129
ENSG00000255470	RP11-113D6.6	11	18160733	18213042	297	15	2363485	1.8789	0.030132	293	14	1215320	0.67	0.25143	293	14	1408304	1.4515	0.073319
ENSG00000179817	MRGPRX4	11	18192384	18196827	28	4	2364778	1.7836	0.037246	28	4	1215928	0.69302	0.24415	28	4	1409010	1.4314	0.076157
ENSG00000189332	RP11-113D6.10	11	18228685	18237109	24	6	2361952	-0.19	0.57534	24	6	1214623	-0.3432	0.63428	24	6	1407489	-0.27482	0.60827
ENSG00000148965	SAA4	11	18251896	18260440	24	6	2363714	-1.1966	0.88427	24	6	1215445	-1.118	0.86822	24	6	1408429	-0.40681	0.65793
ENSG00000134339	SAA2	11	18259770	18272190	19	8	2361331	-0.15847	0.56296	19	8	1214344	-0.71152	0.76162	19	8	1407147	0.11414	0.45456
ENSG00000173432	SAA1	11	18285721	18292524	29	9	2362386	-0.21065	0.58342	29	9	1214831	0.40912	0.34122	29	9	1407715	0.35488	0.36134
ENSG00000110756	HPS5	11	18299223	18345745	162	22	2363687	0.36058	0.35921	161	21	1215420	1.4934	0.06766	162	22	1408423	-0.25727	0.60151
ENSG00000110768	GTF2H1	11	18341842	18389591	149	22	2345002	0.60662	0.27205	148	22	1205641	1.0647	0.1435	148	22	1397996	-0.40842	0.65852
ENSG00000134333	LDHA	11	18413935	18430972	69	7	2364071	1.4571	0.07254	68	7	1215595	1.5278	0.063282	69	7	1408630	0.027353	0.48909
ENSG00000166796	LDHC	11	18431854	18474605	229	15	2359907	1.0106	0.15611	226	14	1215471	2.189	0.014297	226	14	1408469	-0.22891	0.59053
ENSG00000166800	LDHAL6A	11	18475371	18502147	82	21	2350093	0.084281	0.46642	80	20	1207981	0.45889	0.32316	81	21	1400449	0.33474	0.36891
ENSG00000074319	TSG101	11	18488883	18550779	219	27	2356632	0.087736	0.46504	211	25	1212749	-0.11907	0.54739	215	26	1404759	-0.15834	0.5629
ENSG00000151116	UEVLD	11	18550156	18612294	227	33	2362226	0.55829	0.28832	223	32	1215426	0.10352	0.45877	225	32	1408028	-0.27687	0.60906
ENSG00000179119	SPTY2D1	11	18626948	18658338	156	30	2363693	1.8053	0.035517	152	29	1215415	1.3057	0.095829	152	29	1408405	1.1056	0.13446
ENSG00000151117	TMEM86A	11	18712669	18727332	57	21	2346357	-0.38443	0.64967	56	21	1214607	0.10178	0.45947	56	21	1407482	-0.86707	0.80705
ENSG00000179057	IGSF22	11	18724852	18749777	106	23	2363050	0.52573	0.29954	105	22	1215121	0.003178	0.49873	105	22	1408070	-0.34149	0.63363
ENSG00000110786	PTPN5	11	18748475	18816268	217	47	2355605	0.55175	0.29056	212	45	1214692	1.4507	0.073436	213	45	1407579	-0.85576	0.80393
ENSG00000170255	MRGPRX1	11	18954360	18963054	9	3	2360429	-0.2107	0.58344	8	3	1213653	0.20564	0.41853	8	3	1406369	-1.1703	0.87907
ENSG00000183695	MRGPRX2	11	19075002	19084228	63	14	2363227	-0.01191	0.50475	58	12	1215151	0.30247	0.38115	60	13	1408123	-0.29953	0.61773
ENSG00000177054	ZDHHC13	11	19136646	19198969	214	30	2358206	2.1493	0.015807	187	24	1215558	1.3512	0.088316	187	24	1408550	1.4379	0.075233
ENSG00000129170	CSRP3	11	19202578	19234120	143	38	2359345	0.46337	0.32155	134	35	1214177	0.35715	0.36049	135	35	1407261	1.4647	0.071497
ENSG00000129173	E2F8	11	19244610	19265167	29	12	2360120	-0.24297	0.59599	27	11	1213622	-0.08285	0.53301	27	11	1406299	0.98887	0.16136
ENSG00000166833	NAV2	11	19370271	20144144	2573	385	2350921	2.3412	0.009611	2481	366	1211464	0.28596	0.38745	2491	365	1403765	2.7154	0.0033099
ENSG00000109851	DBX1	11	20176701	20184159	28	10	2362645	1.6713	0.047332	27	10	1214893	0.41819	0.3379	27	10	1407826	2.3935	0.0083449
ENSG00000109854	HTATIP2	11	20383231	20406329	106	24	2363243	2.5218	0.005838	102	23	1215194	1.4441	0.074359	103	23	1408152	0.8555	0.19614
ENSG00000185238	PRMT3	11	20407076	20531840	559	50	2362359	1.371	0.085181	533	47	1215525	0.84021	0.20039	547	49	1407595	1.4016	0.080523
ENSG00000165970	SLC6A5	11	20618946	20681831	401	66	2360941	2.2719	0.011547	380	61	1213849	-0.53311	0.70302	388	63	1406753	2.9478	0.0016003
ENSG00000165973	NELL1	11	20689117	21598227	4016	477	2356954	3.022	0.0012555	3794	451	1213813	1.2661	0.10274	3837	456	1406581	0.58408	0.27958
ENSG00000171714	ANO5	11	22212722	22305903	265	23	2361395	2.9046	0.0018388	263	22	1214949	0.64199	0.26044	263	22	1407860	2.351	0.0093614
ENSG00000091664	SLC17A6	11	22357643	22402049	146	36	2362490	0.79854	0.21228	140	34	1214820	0.29019	0.38584	140	34	1407726	0.22802	0.40982
ENSG00000183161	FANCF	11	22643079	22649387	15	7	2304679	1.1759	0.11982	15	7	1182863	0.69179	0.24453	15	7	1373660	1.3422	0.089766
ENSG00000229387	AC103801.2	11	22644860	22648369	8	5	2252355	1.4643	0.07155	8	5	1154053	0.59756	0.27507	8	5	1342870	1.6794	0.046536
ENSG00000148935	GAS2	11	22645188	22835601	534	55	2356927	0.69922	0.24221	530	54	1213078	0.444	0.32852	530	54	1405848	0.54859	0.29164
ENSG00000198168	SVIP	11	22834345	22853845	39	7	2359505	1.5996	0.054839	37	7	1213379	0.76027	0.22355	37	7	1405992	1.3962	0.081328
ENSG00000255359	CCDC179	11	22867477	22883972	68	9	2363368	0.33272	0.36967	67	9	1215267	-0.13024	0.55181	68	9	1408250	0.35001	0.36317
ENSG00000187398	LUZP2	11	24516516	25105150	3317	193	2357529	7.7425	4.8742e-15	3242	181	1212346	6.8382	4.0094e-12	3267	186	1404947	4.4089	5.1942e-06
ENSG00000134343	ANO3	11	26208829	26685835	3126	164	2361027	0.32518	0.37252	3005	154	1214473	0.96333	0.16769	3034	159	1407378	1.2988	0.097006
ENSG00000169550	MUC15	11	26579580	26595780	67	20	2343914	0.38463	0.35025	64	19	1204668	0.22735	0.41008	67	20	1396432	1.8968	0.028928
ENSG00000148942	SLC5A12	11	26687566	26746974	387	81	2360624	1.1839	0.11822	350	72	1215454	1.334	0.091095	351	72	1408459	-0.62131	0.7328
ENSG00000176971	FIBIN	11	27013628	27019630	21	7	2363753	1.5988	0.054935	20	6	1215426	1.4502	0.073504	20	6	1408426	0.90219	0.18348
ENSG00000129151	BBOX1	11	27060272	27150356	376	44	2352386	2.8977	0.0018795	376	44	1209614	1.2769	0.10081	376	44	1401613	2.463	0.0068887
ENSG00000109881	CCDC34	11	27351374	27387415	131	26	2363545	0.85127	0.19731	127	24	1215337	0.6774	0.24908	130	25	1408342	1.0509	0.14666
ENSG00000205213	LGR4	11	27386508	27496322	310	57	2359576	0.57078	0.28407	291	51	1214786	1.1667	0.12166	297	53	1407687	0.26361	0.39604
ENSG00000148943	LIN7C	11	27515123	27530320	46	10	2344173	1.8756	0.030358	45	10	1215335	2.1256	0.016769	45	10	1408325	0.34557	0.36483
ENSG00000176697	BDNF	11	27675440	27745605	182	33	2363494	2.621	0.0043842	179	32	1215326	3.1989	0.00068968	180	32	1408309	0.36505	0.35754
ENSG00000121621	KIF18A	11	28041167	28131855	222	44	2334441	3.1439	0.00083366	208	40	1215662	3.3417	0.00041636	211	41	1407847	3.9401	4.0723e-05
ENSG00000169519	METTL15	11	28127795	28356054	559	63	2326322	3.2049	0.00067545	510	54	1211617	3.5529	0.0001905	515	55	1404313	4.0426	2.6426e-05
ENSG00000182255	KCNA4	11	30030288	30040570	24	10	2363705	2.8049	0.0025165	23	9	1215411	2.2836	0.011199	23	9	1408398	1.3996	0.08082
ENSG00000131808	FSHB	11	30250563	30257808	29	6	2364384	0.025218	0.48994	29	6	1215741	-0.37324	0.64551	29	6	1408803	-0.53058	0.70215
ENSG00000152219	ARL14EP	11	30342598	30360774	75	16	2347297	0.4163	0.3386	72	15	1206467	0.36499	0.35756	72	15	1397959	0.71187	0.23827
ENSG00000066382	MPPED2	11	30405040	30610419	758	99	2360773	0.05664	0.47742	725	93	1213733	0.065743	0.47379	735	95	1406672	-0.087083	0.5347
ENSG00000170959	DCDC1	11	30850916	31393357	1223	71	2362008	6.7479	7.501e-12	1087	60	1214332	-0.078177	0.53116	1107	63	1407269	7.9465	9.5914e-16
ENSG00000170946	DNAJC24	11	31389387	31454396	170	29	2357724	5.7739	3.8737e-09	154	25	1212309	-0.10095	0.5402	154	25	1405104	6.8017	5.168e-12
ENSG00000148950	IMMP1L	11	31452948	31533192	187	28	2354745	1.8923	0.029227	153	23	1215627	-0.48649	0.68669	154	23	1405241	3.1171	0.00091308
ENSG00000109911	ELP4	11	31529297	31806546	574	40	2358378	2.7199	0.003265	547	36	1213291	-0.2344	0.59266	547	36	1406020	3.6621	0.00012507
ENSG00000007372	PAX6	11	31805340	31841509	76	14	2363578	6.7093	9.7783e-12	65	11	1215269	1.7857	0.037076	65	11	1408232	6.8304	4.2353e-12
ENSG00000049449	RCN1	11	31831939	32128301	917	129	2360924	6.8025	5.1419e-12	842	114	1214960	2.217	0.013312	844	114	1407883	6.4083	7.3561e-11
ENSG00000184937	WT1	11	32408321	32459176	259	31	2359275	0.2324	0.40811	247	28	1212939	-0.74166	0.77085	248	28	1405727	0.30031	0.38197
ENSG00000149100	EIF3M	11	32603344	32628808	96	20	2298916	0.79163	0.21429	87	17	1208161	1.4845	0.068832	88	17	1391326	0.0005244	0.49979
ENSG00000186714	CCDC73	11	32622792	32818204	737	52	2224660	0.73389	0.23151	651	43	1213708	1.0284	0.15187	674	46	1383775	-0.33287	0.63038
ENSG00000135378	PRRG4	11	32849489	32880669	108	16	2166789	1.9972	0.022904	92	13	1208641	2.0326	0.021047	99	15	1346916	0.087244	0.46524
ENSG00000060749	QSER1	11	32912724	33015862	225	23	2129156	-0.78629	0.78415	200	19	1153477	1.2636	0.10319	205	20	1319056	0.90387	0.18303
ENSG00000121690	DEPDC7	11	33035410	33056128	93	9	2336944	-0.66645	0.74744	90	9	1215532	1.0406	0.14904	90	9	1408550	-0.29043	0.61425
ENSG00000176148	TCP11L1	11	33058963	33128489	308	17	2359742	-0.26913	0.60609	307	17	1213344	1.8608	0.031383	307	17	1406002	-0.014217	0.50567
ENSG00000176102	CSTF3	11	33097734	33185917	245	19	2360290	0.67814	0.24884	245	19	1213525	0.90532	0.18265	245	19	1406416	0.15051	0.44018
ENSG00000110422	HIPK3	11	33276218	33379569	201	17	2363906	1.2029	0.11451	201	17	1215520	1.1359	0.128	201	17	1408546	0.59402	0.27625
ENSG00000110427	KIAA1549L	11	33561618	33696648	537	75	2356983	1.3851	0.083007	485	65	1212287	1.0945	0.13687	490	66	1406177	1.035	0.15034
ENSG00000205177	C11orf91	11	33718807	33724347	30	10	2361725	-0.050139	0.51999	30	10	1214498	-0.48336	0.68558	30	10	1407387	-0.30318	0.61912
ENSG00000085063	CD59	11	33718807	33759991	159	28	2355701	1.0797	0.14013	155	27	1214760	-0.0827	0.53296	155	27	1407695	0.3971	0.34565
ENSG00000110429	FBXO3	11	33761485	33798089	130	20	2364040	2.4963	0.0062741	121	17	1215552	1.4445	0.074306	126	19	1408603	1.3288	0.091965
ENSG00000135363	LMO2	11	33879122	33915836	116	22	2358680	1.7796	0.037571	114	21	1214443	1.6409	0.050408	114	21	1407244	0.9641	0.1675
ENSG00000184566	AC132216.1	11	33900189	33904338	20	5	2346542	0.87905	0.18969	18	4	1215232	0.9135	0.18049	18	4	1408154	0.55087	0.29086
ENSG00000135387	CAPRIN1	11	34071230	34123703	199	11	2345337	-0.020042	0.508	197	10	1205717	1.6709	0.04737	197	10	1397065	0.67771	0.24898
ENSG00000135372	NAT10	11	34125149	34170217	141	14	2346528	-0.66364	0.74654	141	14	1206437	1.2218	0.11088	141	14	1397907	0.57702	0.28196
ENSG00000166016	ABTB2	11	34171535	34381555	773	150	2328456	2.5353	0.0056174	751	143	1206292	0.37663	0.35323	751	143	1397855	1.9755	0.024105
ENSG00000121691	CAT	11	34458472	34494609	129	20	2356998	1.2108	0.11298	112	16	1215452	-0.8516	0.80278	113	17	1408452	2.8404	0.0022528
ENSG00000135374	ELF5	11	34499340	34537352	167	22	2363018	0.28537	0.38768	164	22	1215098	-0.28752	0.61314	166	22	1408058	2.2514	0.012181
ENSG00000135373	EHF	11	34640640	34683604	122	34	2360874	4.1137	1.9468e-05	121	34	1214114	2.695	0.0035193	121	34	1406886	1.5566	0.059785
ENSG00000149089	APIP	11	34873641	34940046	423	28	2364456	1.7342	0.041439	421	28	1215776	1.6575	0.048713	421	28	1408838	0.36881	0.35613
ENSG00000110435	PDHX	11	34935376	35043138	615	43	2364107	1.2899	0.09854	614	43	1215617	1.2353	0.10837	614	43	1408649	0.18567	0.42635
ENSG00000269766	AL356215.1	11	35149091	35152215	24	6	2362740	-0.51809	0.6978	23	6	1214959	-0.43983	0.66997	23	6	1407845	-0.25318	0.59994
ENSG00000026508	CD44	11	35158417	35254949	437	96	2362329	2.4666	0.0068196	419	90	1214745	0.038089	0.48481	422	91	1407641	1.211	0.11295
ENSG00000110436	SLC1A2	11	35271753	35443610	752	86	2363511	4.1416	1.7242e-05	711	78	1215304	1.4404	0.074873	716	79	1408288	3.3041	0.00047639
ENSG00000149090	PAMR1	11	35452370	35553848	373	50	2361072	3.0605	0.0011048	370	49	1214212	0.71469	0.2374	370	49	1406989	2.6143	0.0044701
ENSG00000179431	FJX1	11	35637735	35643419	6	2	2360718	-0.027334	0.5109	6	2	1214022	-0.31677	0.62429	6	2	1406856	0.31234	0.37739
ENSG00000166326	TRIM44	11	35682353	35830775	272	43	2363907	0.42257	0.3363	266	42	1215517	0.087445	0.46516	272	43	1408540	0.93433	0.17507
ENSG00000179241	LDLRAD3	11	35963531	36254686	1327	180	2358725	0.56815	0.28497	1273	171	1213605	1.5624	0.059092	1284	173	1406277	0.98429	0.16249
ENSG00000110442	COMMD9	11	36294051	36312999	135	18	2362400	2.2134	0.013434	130	17	1214796	-0.16001	0.56356	130	17	1407666	3.0421	0.0011748
ENSG00000135362	PRR5L	11	36315838	36487754	822	128	2361413	2.953	0.0015734	791	120	1214894	1.2768	0.10084	803	123	1407207	4.7563	9.8584e-07
ENSG00000175104	TRAF6	11	36507577	36533822	72	15	2360309	0.5898	0.27766	71	14	1214943	0.40469	0.34285	72	15	1406598	1.5887	0.056068
ENSG00000166349	RAG1	11	36530259	36615706	322	56	2363240	1.2117	0.1128	237	39	1215272	-0.29339	0.61539	254	43	1408280	4.0309	2.7784e-05
ENSG00000175097	RAG2	11	36596124	36621829	139	25	2363370	1.7673	0.03859	103	17	1215780	-0.94728	0.82825	105	17	1408828	3.6121	0.00015186
ENSG00000166352	C11orf74	11	36614051	36695823	454	29	2363634	1.8005	0.035889	387	21	1215694	-1.3243	0.90729	389	21	1408740	2.9298	0.0016956
ENSG00000148948	LRRC4C	11	40134753	41483323	5484	424	2359853	3.3585	0.00039177	5162	401	1214644	-0.17989	0.57138	5226	415	1407125	3.3123	0.00046274
ENSG00000166181	API5	11	43331513	43367079	117	39	2363948	3.1247	0.00088996	113	36	1215524	1.5885	0.056085	114	37	1408553	2.7847	0.0026791
ENSG00000052841	TTC17	11	43378482	43517483	464	77	2362383	2.5404	0.0055359	439	71	1214570	1.3862	0.082838	443	72	1407557	2.6491	0.0040349
ENSG00000149084	HSD17B12	11	43575986	43879167	1099	71	2360831	2.8084	0.0024891	1065	69	1215332	1.3422	0.08977	1075	67	1407158	1.8146	0.034794
ENSG00000166199	ALKBH3	11	43900361	43942816	198	25	2364128	-0.25954	0.60239	193	24	1215619	-0.18376	0.5729	198	25	1408659	0.21315	0.4156
ENSG00000187479	C11orf96	11	43944892	43966888	80	26	2361583	-1.6355	0.94903	79	25	1214438	-0.71471	0.76261	79	25	1407261	-0.53499	0.70367
ENSG00000205126	ACCSL	11	44067531	44082527	61	17	2363750	0.63775	0.26182	59	16	1215434	1.2082	0.11349	60	16	1408449	-0.48834	0.68735
ENSG00000110455	ACCS	11	44085475	44106772	110	29	2362243	1.4122	0.078941	103	26	1214672	0.83099	0.20299	109	29	1407634	0.63733	0.26196
ENSG00000151348	EXT2	11	44115099	44267979	471	62	2363625	-0.71678	0.76324	467	61	1215389	-1.9717	0.97568	467	61	1408384	-0.98186	0.83691
ENSG00000052850	ALX4	11	44280994	44333716	246	50	2362342	0.74459	0.22826	245	50	1214804	-1.5692	0.94169	246	50	1407693	1.2212	0.111
ENSG00000085117	CD82	11	44583977	44642913	257	49	2357659	-0.84998	0.80233	252	48	1214526	0.51871	0.30198	253	48	1407358	-1.104	0.86521
ENSG00000157570	TSPAN18	11	44746015	44954972	888	143	2361022	0.4454	0.32802	851	134	1213991	0.95799	0.16903	861	137	1406864	1.4702	0.070752
ENSG00000175274	TP53I11	11	44906454	44974840	207	41	2360091	2.5767	0.0049871	207	41	1213481	1.9376	0.026337	207	41	1406482	0.42513	0.33537
ENSG00000019485	PRDM11	11	45113564	45248734	408	54	2286869	2.7904	0.0026321	374	47	1213679	1.0534	0.14607	375	47	1404483	2.1308	0.016552
ENSG00000019505	SYT13	11	45260852	45309870	199	29	2351146	1.1322	0.12877	192	27	1208620	0.71372	0.2377	195	28	1400594	0.11589	0.45387
ENSG00000175264	CHST1	11	45669427	45689172	73	14	2360454	4.2554	1.0435e-05	66	12	1214897	1.7422	0.040734	66	12	1407796	3.8962	4.8853e-05
ENSG00000205106	CTD-2210P24.4	11	45790983	45794909	23	8	2364005	3.7412	9.1568e-05	23	8	1215580	2.2653	0.011748	23	8	1408585	3.1203	0.00090345
ENSG00000181830	SLC35C1	11	45823623	45835566	45	15	2275470	5.4476	2.553e-08	39	12	1214951	4.1227	1.8725e-05	39	12	1407852	3.7525	8.7551e-05
ENSG00000121671	CRY2	11	45866669	45905798	107	24	2352027	3.6659	0.00012324	98	21	1208731	2.2328	0.01278	99	21	1400668	2.7468	0.003009
ENSG00000121653	MAPK8IP1	11	45905202	45929016	72	33	2361908	6.2634	1.8832e-10	64	29	1214433	3.6131	0.00015128	66	30	1407310	5.6488	8.0802e-09
ENSG00000234776	C11orf94	11	45927085	45930833	13	8	2363229	3.5182	0.00021725	11	7	1215086	1.9402	0.026176	11	7	1407997	3.0992	0.00097018
ENSG00000121680	PEX16	11	45930220	45942363	34	10	2362100	5.6293	9.0449e-09	31	9	1214590	3.2261	0.00062736	31	9	1407393	4.7846	8.5681e-07
ENSG00000165905	GYLTL1B	11	45941172	45951647	31	11	2361910	5.6013	1.064e-08	31	11	1214616	2.7818	0.0027027	31	11	1407453	4.9618	3.4929e-07
ENSG00000135365	PHF21A	11	45949871	46144985	513	52	2360700	4.5757	2.3734e-06	486	47	1214617	1.4028	0.080337	494	49	1407607	4.6749	1.4706e-06
ENSG00000157613	CREB3L1	11	46297212	46343972	131	33	2360123	4.3953	5.5322e-06	120	28	1214215	1.4111	0.079105	127	31	1407144	4.086	2.1939e-05
ENSG00000149091	DGKZ	11	46352455	46403104	112	28	2363922	4.2106	1.2736e-05	100	25	1215476	2.278	0.011364	109	27	1408532	3.2831	0.00051332
ENSG00000110492	MDK	11	46400306	46406375	9	5	2363893	3.7642	8.3533e-05	8	4	1215454	1.5938	0.055493	9	5	1408535	3.3741	0.00037029
ENSG00000180720	CHRM4	11	46405640	46410107	6	4	2364403	2.8712	0.0020447	6	4	1215759	2.5083	0.0060651	6	4	1408804	0.72262	0.23496
ENSG00000110497	AMBRA1	11	46416964	46617675	402	59	2347875	3.1164	0.00091536	357	49	1211536	1.5705	0.058145	382	54	1404612	2.0244	0.021466
ENSG00000180423	HARBI1	11	46623411	46641459	29	10	2364017	3.3664	0.00038078	27	9	1215540	2.7318	0.0031499	27	9	1408565	1.8786	0.030146
ENSG00000175224	ATG13	11	46636826	46697368	120	29	2357080	2.6797	0.0036849	109	24	1211269	1.0636	0.14376	113	26	1404211	2.0964	0.018021
ENSG00000175220	ARHGAP1	11	46697630	46724165	63	22	2336121	2.2642	0.011782	58	20	1198797	0.49958	0.30869	60	21	1391310	1.6068	0.054052
ENSG00000175213	ZNF408	11	46720368	46728462	22	11	2364749	2.8846	0.0019598	20	9	1215906	0.61098	0.27061	20	9	1408982	2.4804	0.0065614
ENSG00000180210	F2	11	46738730	46762056	88	18	2363787	2.5536	0.0053315	84	16	1215448	0.38514	0.35007	85	17	1408449	2.2689	0.011638
ENSG00000175216	CKAP5	11	46763598	46869847	220	34	2363128	3.1775	0.00074284	214	32	1215004	1.1656	0.12189	216	33	1408105	2.7943	0.0026007
ENSG00000134569	LRP4	11	46877419	46942193	170	25	2363393	2.3226	0.0101	156	22	1215229	0.095744	0.46186	157	22	1408189	2.6294	0.0042768
ENSG00000149179	C11orf49	11	46956240	47186936	513	52	2358743	2.6193	0.0044053	459	45	1213355	1.5437	0.061325	504	51	1406471	1.8211	0.034293
ENSG00000149182	ARFGAP2	11	47184848	47200676	42	15	2363777	3.0664	0.0010833	39	14	1215434	1.755	0.039634	42	15	1408461	2.1421	0.016094
ENSG00000165912	PACSIN3	11	47198076	47209994	25	8	2363509	2.3697	0.0089016	25	8	1215350	0.98485	0.16235	25	8	1408319	1.9612	0.024926
ENSG00000134574	DDB2	11	47234493	47261767	90	17	2363256	2.5211	0.0058492	84	15	1215163	2.0912	0.018255	87	16	1408164	0.59949	0.27442
ENSG00000134575	ACP2	11	47259853	47272457	45	10	2364441	3.0133	0.0012921	43	9	1215760	2.0352	0.020917	44	10	1408823	1.1268	0.12992
ENSG00000025434	NR1H3	11	47267851	47291396	82	17	2353803	4.6769	1.456e-06	73	14	1209132	3.6566	0.00012779	74	14	1401843	2.3376	0.0097044
ENSG00000110514	MADD	11	47288712	47352582	206	29	2360090	4.7385	1.0766e-06	186	24	1213094	3.8934	4.943e-05	188	25	1405993	2.3914	0.0083918
ENSG00000134571	MYBPC3	11	47351957	47376253	80	25	2351957	6.5409	3.0577e-11	68	19	1214996	4.8384	6.5448e-07	70	20	1407952	4.5497	2.6867e-06
ENSG00000066336	SPI1	11	47375411	47402127	118	18	2355721	7.6712	8.522e-15	113	16	1210848	6.3805	8.825e-11	113	16	1403520	6.5001	4.0145e-11
ENSG00000165915	SLC39A13	11	47426683	47439047	47	10	2364055	7.5099	2.9579e-14	41	8	1215526	6.2609	1.914e-10	42	9	1408568	6.1925	2.9606e-10
ENSG00000165916	PSMC3	11	47439320	47449993	39	9	2363499	7.2436	2.1841e-13	35	7	1215261	5.9007	1.8103e-09	35	7	1408227	5.7418	4.6841e-09
ENSG00000165917	RAPSN	11	47458308	47472730	53	12	2344278	6.3039	1.4516e-10	51	12	1213552	4.9518	3.6768e-07	52	12	1396909	4.6883	1.3775e-06
ENSG00000149187	CELF1	11	47486496	47589121	282	28	2341203	4.6806	1.4299e-06	263	25	1202308	2.6544	0.0039723	264	25	1394256	3.5562	0.00018811
ENSG00000213619	NDUFS3	11	47584888	47607114	61	12	2364549	5.1678	1.1841e-07	58	11	1215811	3.2023	0.00068162	58	11	1408875	4.0348	2.7327e-05
ENSG00000110536	PTPMT1	11	47584982	47596013	26	8	2364483	5.2168	9.1037e-08	25	8	1215784	3.206	0.00067289	25	8	1408839	4.2427	1.1042e-05
ENSG00000123444	KBTBD4	11	47592749	47602567	22	6	2364768	2.1596	0.015401	21	5	1215920	0.58865	0.27805	21	5	1408998	1.7421	0.040748
ENSG00000231880	KBTBD4	11	47597277	47600823	8	4	2364646	2.832	0.0023126	8	4	1215871	1.3708	0.085217	8	4	1408935	1.8755	0.030363
ENSG00000196666	FAM180B	11	47606198	47611746	28	10	2364722	5.413	3.099e-08	23	7	1215871	3.589	0.00016598	24	8	1408960	4.2289	1.1742e-05
ENSG00000172247	C1QTNF4	11	47610216	47618211	19	6	2364638	4.4553	4.1882e-06	19	6	1215862	2.6288	0.0042848	19	6	1408936	3.6304	0.00014147
ENSG00000109919	MTCH2	11	47637867	47666175	76	9	2364838	4.5408	2.8024e-06	71	8	1215950	2.8829	0.0019701	72	8	1409038	3.5022	0.00023074
ENSG00000165923	AGBL2	11	47680143	47738941	178	23	2364156	6.7217	8.9823e-12	168	21	1215620	4.857	5.96e-07	177	23	1408671	5.4687	2.267e-08
ENSG00000109920	FNBP4	11	47737072	47790995	195	21	2359984	6.2439	2.1344e-10	187	20	1215812	4.4504	4.2848e-06	194	21	1408889	4.909	4.5775e-07
ENSG00000030066	NUP160	11	47798639	47872107	247	25	2360899	6.6396	1.5722e-11	236	23	1213711	4.8281	6.8904e-07	246	25	1406730	5.3336	4.8151e-08
ENSG00000149177	PTPRJ	11	48000113	48190670	497	45	2361157	2.2927	0.010932	447	38	1215022	0.38929	0.34853	484	43	1408181	2.8276	0.0023448
ENSG00000175619	OR4B1	11	48236344	48240314	19	4	2364666	4.2861	9.0925e-06	19	4	1215874	1.1936	0.11631	19	4	1408952	4.1072	2.0021e-05
ENSG00000172208	OR4X2	11	48264608	48268622	11	3	2364796	4.3534	6.7023e-06	11	3	1215940	1.2698	0.10207	11	3	1409016	4.1534	1.6379e-05
ENSG00000176567	OR4X1	11	48283413	48287330	24	5	2357950	4.553	2.6437e-06	24	5	1211516	1.572	0.05798	24	5	1405352	4.4016	5.3736e-06
ENSG00000176555	OR4S1	11	48325775	48329704	19	5	2355353	4.7884	8.4047e-07	19	5	1209989	1.2219	0.11087	19	5	1403955	4.7876	8.44e-07
ENSG00000176547	OR4C3	11	48344472	48348507	14	4	2363643	4.5452	2.7447e-06	14	4	1215402	1.3737	0.084765	14	4	1408401	4.4053	5.2819e-06
ENSG00000176540	OR4C5	11	48386037	48390017	10	4	2347793	2.8329	0.0023066	10	4	1205062	0.56829	0.28492	10	4	1399909	3.0548	0.0011261
ENSG00000237388	OR4A47	11	48508269	48512332	10	4	2347488	2.8394	0.0022599	10	4	1204933	0.47419	0.31768	10	4	1399733	2.8148	0.0024401
ENSG00000182053	TRIM49B	11	49048504	49060579	30	3	2315414	3.5902	0.00016523	29	2	1211317	0.6852	0.24661	29	2	1404830	3.6582	0.00012701
ENSG00000214891	TRIM64C	11	49074266	49082664	21	4	2304200	2.7588	0.0029007	19	4	1215527	1.0243	0.15284	19	4	1408540	3.27	0.00053779
ENSG00000086205	FOLH1	11	49167187	49232222	171	14	2350921	1.669	0.04756	169	13	1207938	1.8969	0.028922	169	13	1400940	1.6833	0.046158
ENSG00000258817	OR4C13	11	49971943	49975971	1	1	2364999	-0.68904	0.7546	1	1	1216026	1.0608	0.1444	1	1	1409133	-0.33265	0.6303
ENSG00000221954	OR4C12	11	50002009	50006071	2	1	1736370	-0.54178	0.70602	2	1	888227	0.41386	0.33949	2	1	1025690	0.18927	0.42494
ENSG00000221840	OR4A5	11	51410378	51414448	28	5	1108791	0.27543	0.39149	28	5	560917	0.31665	0.37575	28	5	642807	-0.76482	0.77781
ENSG00000185926	OR4C46	11	51513282	51517211	18	4	1108421	0.093066	0.46293	18	4	560750	-0.081441	0.53245	18	4	642604	-0.27728	0.60922
ENSG00000150244	TRIM48	11	55027658	55039595	31	3	2335057	0.11504	0.45421	31	3	1199647	0.15871	0.43695	31	3	1391546	1.2441	0.10673
ENSG00000181961	OR4A16	11	55108627	55112707	13	4	2267727	0.27008	0.39355	13	4	1165343	0.2074	0.41785	13	4	1349834	1.0811	0.13983
ENSG00000181958	OR4A15	11	55133360	55137394	25	3	2307926	-0.46417	0.67874	25	3	1185467	-0.12979	0.55163	25	3	1374818	1.1803	0.11894
ENSG00000181939	OR4C15	11	55319783	55323895	36	5	2364880	0.12127	0.45174	35	5	1215970	0.023512	0.49062	35	5	1409066	1.3908	0.082146
ENSG00000181935	OR4C16	11	55337604	55341536	31	5	2364980	-0.46405	0.67869	29	5	1216018	-0.11117	0.54426	29	5	1409120	1.2192	0.11138
ENSG00000181927	OR4P4	11	55403834	55407772	1	1	2364877	1.6592	0.04854	NA	NA	NA	NA	NA	NA	NA	NA	NA	NA
ENSG00000174982	OR4S2	11	55416380	55420315	2	1	2364261	2.0421	0.020573	2	1	1215702	0.77916	0.21794	2	1	1408719	2.028	0.021279
ENSG00000181903	OR4C6	11	55430614	55434671	6	4	2362098	0.66224	0.25391	6	4	1214707	-0.082832	0.53301	6	4	1407552	0.65187	0.25724
ENSG00000198877	OR5D13	11	55538914	55542858	14	6	2364859	0.34804	0.3639	11	5	1215946	-0.46491	0.679	11	5	1409037	0.55818	0.28836
ENSG00000186113	OR5D14	11	55561032	55564976	19	7	2318077	0.78171	0.21719	16	5	1185314	-0.89858	0.81556	16	5	1376327	1.2301	0.10934
ENSG00000186117	OR5L1	11	55576854	55580952	19	4	2364344	0.57986	0.281	16	3	1215671	-0.56359	0.71348	16	3	1408709	0.96857	0.16638
ENSG00000186119	OR5D18	11	55585086	55589073	14	6	2364876	1.883	0.02985	12	5	1215960	-0.57638	0.71782	12	5	1409053	1.8053	0.035514
ENSG00000205030	OR5L2	11	55592695	55596630	14	5	2352521	-0.52588	0.70051	11	4	1215779	-0.085961	0.53425	11	4	1408831	0.35184	0.36248
ENSG00000205029	OR5D16	11	55604228	55608214	17	7	2364953	-0.090164	0.53592	13	5	1216000	-1.1695	0.8789	13	5	1409096	-0.73011	0.76734
ENSG00000124900	TRIM51	11	55648773	55660286	39	12	2363816	0.0030213	0.49879	33	9	1215393	-0.74982	0.77332	33	9	1408367	0.46705	0.32023
ENSG00000187612	OR5W2	11	55680126	55684058	32	5	2364903	-0.87855	0.81018	29	4	1215979	-0.85634	0.8041	29	4	1409073	0.30632	0.37968
ENSG00000167825	OR5I1	11	55701932	55705876	26	4	2330672	-0.26774	0.60555	25	3	1196352	-0.84135	0.79992	25	3	1388117	0.58791	0.2783
ENSG00000174970	OR10AG1	11	55733975	55737990	43	3	2364812	-0.61921	0.73211	39	2	1215930	-0.4986	0.69097	39	2	1409022	0.49106	0.31169
ENSG00000149133	OR5F1	11	55760157	55764101	37	4	2364809	-0.60979	0.729	35	4	1215936	-0.50354	0.69271	35	4	1409022	0.35944	0.35963
ENSG00000181785	OR5AS1	11	55795895	55799869	24	4	2364786	-0.32256	0.62649	20	3	1215908	-0.29503	0.61602	20	3	1408996	0.35782	0.36024
ENSG00000172154	OR8I2	11	55858753	55862762	43	5	2364384	-0.69811	0.75745	38	4	1215707	-0.71421	0.76245	38	4	1408756	0.4492	0.32664
ENSG00000181767	OR8H2	11	55870519	55874457	40	4	2364113	-0.61126	0.72949	37	3	1215587	-0.49636	0.69018	37	3	1408613	0.5611	0.28737
ENSG00000181761	OR8H3	11	55887849	55891787	50	5	2364638	-0.54876	0.70842	45	4	1215845	-0.46084	0.67754	45	4	1408913	0.49482	0.31036
ENSG00000167822	OR8J3	11	55903247	55907194	18	5	2364318	-1.2439	0.89324	15	4	1215659	-0.52133	0.69893	15	4	1408686	0.085032	0.46612
ENSG00000181752	OR8K5	11	55925870	55929793	9	4	2364656	0.77752	0.21843	6	3	1215793	-0.61611	0.73109	6	3	1408847	0.83012	0.20324
ENSG00000174957	OR5J2	11	55942094	55946032	15	5	2364833	-1.285	0.9006	13	4	1215941	-0.68444	0.75315	13	4	1409028	-0.51694	0.6974
ENSG00000181718	OR5T2	11	55998490	56002737	23	5	2364829	-0.74599	0.77216	23	5	1215949	-0.72628	0.76617	23	5	1409040	0.27458	0.39182
ENSG00000172489	OR5T3	11	56017676	56021698	15	6	2364597	-0.59475	0.724	14	5	1215830	-0.84597	0.80122	14	5	1408897	0.3998	0.34465
ENSG00000181698	OR5T1	11	56041029	56045146	18	4	2364511	0.71598	0.237	16	3	1215777	-0.041482	0.51654	16	3	1408833	1.0125	0.15564
ENSG00000181693	OR8H1	11	56056529	56060566	18	7	2364523	-0.62819	0.73506	18	7	1215805	-0.53425	0.70341	18	7	1408878	0.0080911	0.49677
ENSG00000181689	OR8K3	11	56083783	56087721	18	6	2364550	-0.91145	0.81897	16	5	1215794	-0.90952	0.81846	16	5	1408872	0.0069207	0.49724
ENSG00000150261	OR8K1	11	56111421	56115507	11	3	2364979	-1.1821	0.88142	11	3	1216020	-1.431	0.92379	11	3	1409119	0.21784	0.41378
ENSG00000172487	OR8J1	11	56125691	56129764	25	6	2364953	-1.1259	0.86991	21	4	1216001	-0.85312	0.8032	21	4	1409101	0.48038	0.31548
ENSG00000172199	OR8U1	11	56141100	56145029	28	9	2364840	0.13511	0.44626	24	7	1215942	-0.74943	0.7732	24	7	1409032	0.77082	0.22041
ENSG00000174942	OR5R1	11	56183734	56187708	22	6	2364423	1.0086	0.15658	22	6	1215767	-0.43374	0.66776	22	6	1408816	1.3229	0.092933
ENSG00000150269	OR5M9	11	56228945	56232877	22	6	2364542	0.64468	0.25957	20	5	1215795	-0.43709	0.66898	20	5	1408862	1.5841	0.056587
ENSG00000174937	OR5M3	11	56235964	56240014	15	5	2363565	0.68608	0.24633	14	4	1215317	0.40305	0.34345	14	4	1408305	1.0122	0.15572
ENSG00000181371	OR5M8	11	56256825	56260871	15	5	2364407	1.8224	0.034199	15	5	1215759	0.82697	0.20413	15	5	1408807	1.2579	0.10421
ENSG00000255223	OR5M11	11	56308746	56312757	29	9	2364826	1.9992	0.022792	28	9	1215947	0.35005	0.36315	28	9	1409033	1.7175	0.042946
ENSG00000254834	OR5M10	11	56343212	56347263	11	4	2364947	-0.25489	0.60059	11	4	1216003	-1.0293	0.84834	11	4	1409104	0.68236	0.24751
ENSG00000255012	OR5M1	11	56379031	56382978	12	5	2364673	-0.087793	0.53498	12	5	1215878	0.0021869	0.49913	12	5	1408955	-0.24671	0.59744
ENSG00000172464	OR5AP2	11	56407942	56411947	17	7	2364773	1.5005	0.066744	16	7	1215918	0.42088	0.33692	16	7	1409004	1.9508	0.025541
ENSG00000172459	OR5AR1	11	56429138	56433163	15	7	2364148	3.6625	0.0001249	13	6	1215575	1.4328	0.075963	13	6	1408601	3.2083	0.00066766
ENSG00000174914	OR9G1	11	56465864	56469781	20	5	2363106	1.9626	0.024846	19	4	1215101	0.11208	0.45538	19	4	1408067	1.6982	0.044736
ENSG00000172457	OR9G4	11	56509303	56513287	16	8	2364721	1.2432	0.1069	16	8	1215901	0.0093103	0.49629	16	8	1408980	1.4734	0.070326
ENSG00000181273	OR5AK2	11	56754347	56758342	14	7	2363485	3.6543	0.00012893	14	7	1215333	0.89466	0.18548	14	7	1408312	3.6758	0.00011853
ENSG00000183908	LRRC55	11	56947221	56960191	45	12	2363081	2.8163	0.0024288	43	11	1215117	1.4993	0.066904	43	11	1408038	2.1861	0.014402
ENSG00000134817	APLNR	11	57000051	57006709	23	10	2353995	4.7026	1.2841e-06	22	10	1214263	4.2795	9.3658e-06	22	10	1407056	2.7938	0.0026043
ENSG00000149115	TNKS1BP1	11	57066112	57094426	104	20	2363412	4.3412	7.0848e-06	93	17	1215214	3.4214	0.00031152	94	17	1408182	2.4686	0.0067826
ENSG00000149136	SSRP1	11	57092459	57105351	42	11	2363532	0.96084	0.16832	38	9	1215293	0.88521	0.18802	39	10	1408268	0.73071	0.23248
ENSG00000109991	P2RX3	11	57103848	57139073	120	19	2363295	5.6518	7.9402e-09	115	17	1215211	6.2389	2.2033e-10	115	17	1408171	1.9003	0.028699
ENSG00000156575	PRG3	11	57143242	57150623	46	9	2364521	1.9999	0.022754	29	7	1215683	0.49407	0.31063	30	7	1408734	1.4189	0.077971
ENSG00000186652	PRG2	11	57153267	57160130	25	9	2364470	1.2383	0.1078	23	8	1215768	0.31144	0.37773	24	9	1408830	2.9042	0.001841
ENSG00000254979	RP11-872D17.8	11	57153838	57193532	109	26	2361972	1.7099	0.043644	100	23	1215289	1.6105	0.053639	103	24	1408286	3.0541	0.0011286
ENSG00000134802	SLC43A3	11	57173427	57197053	77	23	2349127	2.4719	0.0067207	72	21	1208174	2.3233	0.010081	74	22	1400853	2.2036	0.013775
ENSG00000186907	RTN4RL2	11	57226022	57246007	39	19	2362825	0.33388	0.36924	38	18	1215012	-0.43398	0.66785	38	18	1407917	0.75573	0.2249
ENSG00000149150	SLC43A1	11	57251007	57285259	76	17	2363075	0.53816	0.29523	74	16	1215119	0.90425	0.18293	74	16	1408065	-0.40858	0.65857
ENSG00000134809	TIMM10	11	57294936	57300276	9	5	2362282	0.51677	0.30266	7	3	1214420	-0.18893	0.57493	9	5	1407669	0.70563	0.24021
ENSG00000214872	SMTNL1	11	57306979	57319108	30	7	2364199	0.46461	0.32111	30	7	1215658	-0.19024	0.57544	30	7	1408701	1.2547	0.1048
ENSG00000156587	UBE2L6	11	57318129	57337757	63	13	2363956	1.4307	0.076263	63	13	1215548	0.83492	0.20188	63	13	1408568	1.5299	0.063027
ENSG00000149131	SERPING1	11	57362860	57383326	57	11	2363210	7.0493	8.9905e-13	57	11	1215209	4.0027	3.1309e-05	57	11	1408161	6.3365	1.1751e-10
ENSG00000166793	YPEL4	11	57411560	57419417	14	7	2362941	5.676	6.8946e-09	13	6	1215018	3.2036	0.00067862	14	7	1408021	4.5789	2.3372e-06
ENSG00000172409	CLP1	11	57414465	57430340	35	11	2363882	5.979	1.1228e-09	32	10	1215470	3.3701	0.00037568	34	11	1408508	4.959	3.543e-07
ENSG00000156599	ZDHHC5	11	57433219	57469659	96	23	2345529	7.6151	1.317e-14	90	20	1215581	5.7284	5.0694e-09	91	20	1408608	6.5088	3.788e-11
ENSG00000156603	MED19	11	57470186	57481693	34	12	2363981	7.151	4.306e-13	33	11	1215550	5.3394	4.6623e-08	34	12	1408577	5.9128	1.6814e-09
ENSG00000213593	TMX2	11	57478072	57509445	92	18	2364323	7.5153	2.84e-14	89	17	1215707	5.6056	1.0377e-08	90	17	1408758	6.4457	5.7517e-11
ENSG00000254462	TMX2-CTNND1	11	57478077	57560058	215	35	2360051	7.6101	1.3694e-14	204	32	1215638	5.6299	9.0157e-09	208	33	1406161	6.5355	3.1708e-11
ENSG00000211450	C11orf31	11	57506825	57511986	17	9	2364574	7.729	5.4189e-15	17	9	1215832	5.6801	6.73e-09	17	9	1408902	6.6999	1.0428e-11
ENSG00000254732	RP11-691N7.6	11	57507635	57561715	135	32	2357557	7.6044	1.4313e-14	127	29	1215615	5.5266	1.6329e-08	130	30	1404624	6.502	3.963e-11
ENSG00000233436	BTBD18	11	57509986	57521253	19	9	2363336	6.9206	2.2488e-12	18	8	1215215	5.1187	1.5381e-07	18	8	1408189	5.4933	1.9726e-08
ENSG00000198561	CTNND1	11	57518715	57588018	172	35	2353976	7.5476	2.216e-14	158	31	1215696	5.3968	3.3921e-08	161	32	1402231	6.3892	8.3393e-11
ENSG00000186509	OR9Q1	11	57789353	57950088	792	73	2361654	4.7891	8.3757e-07	755	68	1214312	1.5756	0.057557	757	68	1407179	4.3824	5.8685e-06
ENSG00000172381	OR6Q1	11	57796402	57800403	20	5	2364206	2.8004	0.0025516	20	5	1215663	1.22	0.11123	20	5	1408702	2.6457	0.0040766
ENSG00000172377	OR9I1	11	57884972	57888916	17	11	2362603	4.2864	9.0789e-06	17	11	1214934	0.01925	0.49232	17	11	1407829	4.25	1.0689e-05
ENSG00000186513	OR9Q2	11	57955906	57959990	16	5	2364725	1.2131	0.11254	16	5	1215901	-1.2077	0.88641	16	5	1408984	2.1907	0.014236
ENSG00000197887	OR1S2	11	57969674	57973653	22	8	2364673	0.56069	0.28751	22	8	1215877	-0.036028	0.51437	22	8	1408956	0.58418	0.27955
ENSG00000172774	OR1S1	11	57980217	57984195	26	6	2364599	0.56012	0.2877	26	6	1215844	0.11693	0.45346	26	6	1408916	1.2079	0.11354
ENSG00000180475	OR10Q1	11	57994354	57998390	23	6	2364340	4.7107	1.2341e-06	22	5	1215715	3.7834	7.7351e-05	22	5	1408754	2.9314	0.001687
ENSG00000172772	OR10W1	11	58033264	58037732	32	9	2364098	2.3199	0.010173	29	8	1215570	1.8611	0.031367	29	8	1408594	1.0018	0.15822
ENSG00000197786	OR5B17	11	58124597	58128542	15	5	2364932	4.9432	3.8424e-07	15	5	1215999	3.882	5.1793e-05	15	5	1409093	3.5256	0.00021128
ENSG00000172769	OR5B3	11	58168937	58172882	42	4	2364810	4.4267	4.7841e-06	41	4	1215938	3.6997	0.00010795	41	4	1409027	3.0261	0.0012386
ENSG00000172365	OR5B2	11	58188738	58192786	15	4	2364979	3.0392	0.0011861	14	4	1216018	2.4206	0.0077474	14	4	1409119	1.9575	0.025143
ENSG00000172362	OR5B12	11	58205593	58209646	18	6	2364626	2.2485	0.012272	18	6	1215855	2.3362	0.0097407	18	6	1408931	1.2236	0.11055
ENSG00000198283	OR5B21	11	58273648	58277578	5	3	2364562	-0.13375	0.5532	5	3	1215818	0.7985	0.21229	5	3	1408904	-0.17593	0.56983
ENSG00000110031	LPXN	11	58293344	58347693	142	27	2342777	1.0079	0.15674	139	25	1203856	0.71979	0.23583	140	26	1395715	1.8303	0.033604
ENSG00000186660	ZFP91	11	58344584	58389515	138	34	2332154	3.0269	0.0012354	132	32	1208342	1.5632	0.059008	132	32	1400899	2.6762	0.0037236
ENSG00000255073	ZFP91-CNTF	11	58344645	58393112	151	35	2334963	3.1921	0.00070616	145	33	1209022	1.6283	0.051728	145	33	1401627	2.8797	0.00199
ENSG00000269570	AP001350.1	11	58377589	58380759	7	4	2364686	1.9141	0.027806	7	4	1215876	1.9742	0.024181	7	4	1408970	1.2211	0.11102
ENSG00000242689	CNTF	11	58388146	58394198	17	9	2364424	3.8672	5.5047e-05	16	8	1215742	2.1505	0.015759	16	8	1408807	3.7375	9.2933e-05
ENSG00000149124	GLYAT	11	58406899	58501447	416	41	2357288	2.5333	0.0056491	402	38	1214190	1.7152	0.043151	404	38	1405824	1.4878	0.068406
ENSG00000156689	GLYATL2	11	58600542	58673688	420	20	2363751	3.1775	0.00074285	417	19	1215449	2.8745	0.0020232	417	19	1408454	1.1262	0.13004
ENSG00000166840	GLYATL1	11	58670871	58812000	655	50	2361848	-0.11239	0.54474	582	42	1215343	0.77118	0.2203	583	42	1408380	-0.99664	0.84053
ENSG00000224130	AP001652.1	11	58670897	58677071	28	4	2361493	0.73004	0.23268	28	4	1214434	-0.059273	0.52363	28	4	1407219	-0.0099224	0.50396
ENSG00000189057	FAM111B	11	58872658	58895883	44	13	2364208	0.016625	0.49337	44	13	1215665	0.57669	0.28208	44	13	1408704	0.47436	0.31762
ENSG00000166801	FAM111A	11	58908221	58923512	36	11	2363547	-0.24595	0.59714	36	11	1215360	-0.0063408	0.50253	36	11	1408348	-0.608	0.7284
ENSG00000110042	DTX4	11	58936903	58977060	95	20	2341274	1.5241	0.063737	92	19	1215490	1.4514	0.07333	92	19	1408503	0.073592	0.47067
ENSG00000197629	MPEG1	11	58974983	58982424	25	10	2364374	2.7496	0.0029833	25	10	1215742	1.6112	0.053572	25	10	1408792	1.3836	0.083233
ENSG00000176495	OR5AN1	11	59129885	59133921	8	3	2364721	-0.31241	0.62263	8	3	1215904	0.72359	0.23466	8	3	1408977	-0.18205	0.57223
ENSG00000172324	OR5A2	11	59188416	59192449	16	6	2364420	-0.037223	0.51485	13	4	1215698	0.18607	0.4262	13	4	1408765	0.40938	0.34113
ENSG00000172320	OR5A1	11	59208617	59212667	22	5	2364938	-1.169	0.87881	22	5	1216001	0.61514	0.26923	22	5	1409097	-0.9939	0.83986
ENSG00000166884	OR4D6	11	59222411	59226464	30	8	2329036	-0.89454	0.81448	28	7	1198169	0.29021	0.38583	28	7	1390025	-0.8693	0.80766
ENSG00000254466	OR4D10	11	59242846	59246869	7	3	2362226	1.1569	0.12367	6	2	1214529	-0.12394	0.54932	7	3	1407645	1.5898	0.055938
ENSG00000176200	OR4D11	11	59269049	59272984	7	5	2364401	1.7202	0.042694	6	4	1215711	2.3378	0.0096991	6	4	1408753	-0.16051	0.56376
ENSG00000172742	OR4D9	11	59280386	59284330	22	7	2364386	1.5537	0.060128	13	8	1215567	1.0573	0.14518	13	8	1408597	1.9562	0.025221
ENSG00000110048	OSBP	11	59340871	59385617	131	19	2355024	0.90128	0.18372	129	18	1215849	-0.72441	0.76559	129	18	1408917	0.413	0.3398
ENSG00000166889	PATL1	11	59403189	59438453	78	15	2364415	1.0088	0.15654	77	15	1215758	-0.65122	0.74255	77	15	1408811	0.56248	0.28689
ENSG00000166900	STX3	11	59478929	59574354	428	25	2358642	0.68984	0.24515	424	24	1215261	-1.051	0.85337	426	24	1406608	0.62305	0.26662
ENSG00000172289	OR10V1	11	59479296	59483337	21	11	2356062	0.47346	0.31794	21	11	1210468	-1.2823	0.90013	21	11	1404335	1.018	0.15433
ENSG00000166902	MRPL16	11	59572608	59580345	24	8	2364402	0.24402	0.40361	23	7	1215740	-1.3816	0.91645	23	7	1408796	-0.10387	0.54137
ENSG00000134812	GIF	11	59595741	59614974	48	17	2363987	1.8402	0.032869	43	15	1215514	-0.3126	0.62271	47	17	1408570	0.5813	0.28052
ENSG00000134827	TCN1	11	59619273	59636048	38	21	2364044	2.3399	0.0096455	37	20	1215576	0.12519	0.45019	37	20	1408602	1.1928	0.11648
ENSG00000214788	OOSP1	11	59703928	59713807	20	12	2362428	1.8806	0.030013	20	12	1214840	1.5992	0.054886	20	12	1407748	-0.29845	0.61732
ENSG00000149507	OOSP2	11	59805748	59816517	25	8	2360019	0.30686	0.37947	25	8	1213711	0.32346	0.37317	25	8	1406469	-1.1686	0.87871
ENSG00000149516	MS4A3	11	59822060	59839601	77	15	2362588	-0.49719	0.69047	76	15	1214898	-0.99047	0.83903	76	15	1407819	-0.99674	0.84056
ENSG00000149534	MS4A2	11	59853734	59864444	50	13	2363167	0.1308	0.44797	50	13	1215177	-0.045979	0.51834	50	13	1408150	-0.47687	0.68327
ENSG00000110077	MS4A6A	11	59938081	59954139	50	12	2363262	-0.61263	0.72994	49	12	1215219	-0.028957	0.51155	50	12	1408188	-0.3677	0.64345
ENSG00000214787	MS4A4E	11	59967726	60012561	201	26	2362687	1.2018	0.11472	191	24	1215318	0.85691	0.19575	191	24	1408292	0.17366	0.43106
ENSG00000110079	MS4A4A	11	60046014	60077445	124	31	2363981	1.1719	0.12061	114	28	1215518	1.925	0.027116	120	30	1408566	-0.22669	0.58967
ENSG00000166926	MS4A6E	11	60100304	60165069	263	37	2359050	1.655	0.048959	237	32	1212667	2.8348	0.0022924	242	33	1405277	-0.16108	0.56399
ENSG00000166927	MS4A7	11	60143955	60164424	81	16	2348630	1.4416	0.074703	69	12	1206074	1.7059	0.044018	69	12	1397478	0.36867	0.35619
ENSG00000166928	MS4A14	11	60144003	60186161	185	25	2350545	1.405	0.080005	170	22	1207889	2.2526	0.012143	173	22	1399764	-0.35364	0.6382
ENSG00000166930	MS4A5	11	60195062	60223687	146	22	2362736	1.4248	0.077115	141	21	1214947	2.1487	0.015828	145	22	1407904	-0.31754	0.62458
ENSG00000156738	MS4A1	11	60221225	60239233	75	20	2363997	0.72542	0.2341	67	18	1215506	0.97062	0.16587	69	18	1408549	-0.29818	0.61722
ENSG00000071203	MS4A12	11	60258251	60275903	120	7	2363344	-0.13501	0.5537	110	6	1215195	0.54561	0.29267	111	6	1408167	-1.2348	0.89155
ENSG00000204979	MS4A13	11	60280886	60311194	117	17	2364543	0.063629	0.47463	109	15	1215803	0.38571	0.34986	111	16	1408871	-0.74112	0.77069
ENSG00000166959	MS4A8	11	60465047	60484284	47	13	2307477	0.25495	0.39938	32	9	1215573	0.10861	0.45676	34	10	1408627	-1.0504	0.85324
ENSG00000214782	MS4A18	11	60494789	60512685	48	9	2326672	0.11489	0.45426	43	8	1215404	0.37248	0.35477	43	8	1408394	-1.5072	0.93412
ENSG00000166961	MS4A15	11	60522426	60545205	34	13	2362616	-0.64908	0.74186	34	13	1214928	-0.60221	0.72648	34	13	1407849	-0.84886	0.80202
ENSG00000172689	MS4A10	11	60550821	60569778	79	15	2363027	0.32715	0.37178	76	14	1215096	0.093554	0.46273	77	15	1408029	0.26444	0.39572
ENSG00000110104	CCDC86	11	60607544	60619554	59	18	2346979	1.7488	0.040164	53	16	1214553	1.9468	0.025781	53	16	1407361	0.32521	0.37251
ENSG00000183134	PTGDR2	11	60617413	60625444	51	14	2344298	2.0202	0.02168	49	13	1214497	2.7015	0.0034511	49	13	1407291	0.49757	0.30939
ENSG00000149506	ZP1	11	60633035	60644166	40	14	2362200	1.3221	0.093064	33	11	1214478	4.0824	2.2286e-05	34	11	1407350	0.56924	0.2846
ENSG00000110107	PRPF19	11	60657202	60676060	69	18	2364261	1.1541	0.12422	45	10	1215521	3.6072	0.00015478	49	11	1408574	0.67843	0.24875
ENSG00000110108	TMEM109	11	60679346	60691915	42	12	2364558	0.37353	0.35438	24	8	1215690	3.083	0.0010246	32	9	1408818	0.79542	0.21318
ENSG00000006118	TMEM132A	11	60689935	60705631	79	14	2364448	1.065	0.14343	61	9	1215720	3.0934	0.0009893	68	11	1408777	0.51946	0.30172
ENSG00000110446	SLC15A3	11	60703556	60722002	72	22	2362718	0.54463	0.29301	61	18	1214800	2.794	0.0026033	61	18	1407677	1.1653	0.12196
ENSG00000013725	CD6	11	60737115	60788849	245	48	2362575	1.8937	0.029133	244	48	1214897	0.060022	0.47607	244	48	1407828	2.1842	0.014475
ENSG00000110448	CD5	11	60867867	60896324	93	18	2363027	2.2148	0.013388	90	17	1215087	0.43552	0.33159	90	17	1408034	1.2637	0.10317
ENSG00000167987	VPS37C	11	60896728	60931089	131	8	2334239	2.8117	0.0024641	131	8	1200102	1.2434	0.10686	131	8	1390513	2.0397	0.020688
ENSG00000229859	PGA3	11	60968779	60981570	9	1	2358971	0.77814	0.21824	9	1	1213262	1.1849	0.11803	9	1	1405869	-0.10455	0.54164
ENSG00000229183	PGA4	11	60987688	61019929	8	4	2361562	1.1651	0.122	8	4	1214455	0.89213	0.18616	8	4	1407267	0.41232	0.34005
ENSG00000256713	PGA5	11	61006514	61019920	8	4	2361562	1.1651	0.122	8	4	1214455	0.89213	0.18616	8	4	1407267	0.41232	0.34005
ENSG00000167992	VWCE	11	61024762	61064896	35	20	2022124	2.1852	0.014436	30	16	1048217	0.3726	0.35472	30	16	1217367	1.5578	0.059645
ENSG00000167986	DDB1	11	61065923	61112068	48	16	2259807	3.2813	0.00051661	47	16	1160037	0.82794	0.20385	47	16	1343631	2.0726	0.019105
ENSG00000149476	DAK	11	61098682	61121767	35	9	2292497	1.5933	0.055548	35	9	1178263	0.037916	0.48488	35	9	1364952	0.18807	0.42541
ENSG00000162144	CYB561A3	11	61115217	61131771	23	5	2357054	0.62081	0.26736	22	4	1215732	-0.12324	0.54904	22	4	1408785	-0.30593	0.62017
ENSG00000149483	TMEM138	11	61127473	61137981	10	3	2347729	2.1628	0.015276	9	3	1215812	0.79721	0.21266	9	3	1408892	1.6321	0.051326
ENSG00000187049	TMEM216	11	61157159	61167335	17	5	2364435	4.8801	5.302e-07	17	5	1215772	3.0708	0.0010674	17	5	1408822	3.9729	3.5497e-05
ENSG00000149532	CPSF7	11	61169121	61199503	47	8	2364284	3.7753	7.9898e-05	47	8	1215701	2.1832	0.01451	47	8	1408743	2.7565	0.0029215
ENSG00000256591	RP11-286N22.8	11	61194692	61254294	127	13	2357471	4.3701	6.2082e-06	126	13	1215789	2.5683	0.0051098	127	13	1404724	3.4251	0.00030734
ENSG00000167985	SDHAF2	11	61195514	61216001	48	8	2346319	4.5721	2.4139e-06	47	7	1215965	2.7448	0.0030278	48	8	1398143	3.6747	0.00011909
ENSG00000162148	PPP1R32	11	61246592	61259403	46	8	2364247	2.1577	0.015474	45	8	1215684	1.1964	0.11576	45	8	1408708	1.043	0.14848
ENSG00000204950	LRRC10B	11	61274272	61279482	13	2	2364321	1.5604	0.059333	13	2	1215721	1.4442	0.074336	13	2	1408760	0.2246	0.41114
ENSG00000011347	SYT7	11	61281785	61350620	141	19	2351917	2.0694	0.019255	139	19	1211771	1.7989	0.036019	140	19	1405479	0.95158	0.17065
ENSG00000134780	DAGLA	11	61445905	61515473	195	35	2362817	2.5664	0.0051378	179	31	1214936	2.9348	0.0016687	179	31	1407851	1.1542	0.1242
ENSG00000124920	MYRF	11	61518114	61556990	93	29	2362944	0.63386	0.26309	87	26	1215029	1.825	0.034004	89	27	1407965	0.91714	0.17953
ENSG00000134825	TMEM258	11	61534973	61562274	55	18	2347982	0.26837	0.39421	52	17	1206188	3.3634	0.00038497	53	17	1398774	0.91644	0.17972
ENSG00000168496	FEN1	11	61558109	61565716	16	9	2308999	-0.98986	0.83888	16	9	1185193	2.4273	0.0076056	16	9	1376170	0.36692	0.35684
ENSG00000134824	FADS2	11	61558452	61635826	292	45	2360396	0.18704	0.42581	281	42	1213819	3.5177	0.00021769	283	42	1406731	1.004	0.15769
ENSG00000149485	FADS1	11	61566099	61598790	81	16	2364697	-0.3037	0.61932	78	15	1215889	3.3732	0.00037155	79	15	1408962	1.3751	0.084544
ENSG00000221968	FADS3	11	61639991	61661523	79	19	2360774	0.78124	0.21733	71	16	1214968	2.0007	0.022711	71	16	1407875	0.22141	0.41239
ENSG00000167994	RAB3IL1	11	61663773	61689741	105	37	2361139	2.2315	0.012824	91	33	1214841	1.9619	0.024886	92	34	1407737	1.5387	0.061941
ENSG00000167995	BEST1	11	61715293	61733987	77	24	2352675	3.4893	0.00024215	73	22	1215666	3.5249	0.00021179	74	22	1408699	2.3552	0.0092555
ENSG00000167996	FTH1	11	61726190	61737132	38	18	2364330	1.4506	0.073446	38	18	1215728	1.8763	0.030308	38	18	1408762	0.58887	0.27798
ENSG00000269089	AP003733.1	11	61733453	61737755	11	5	2364274	1.4662	0.071296	11	5	1215708	1.6414	0.050355	11	5	1408726	0.52881	0.29847
ENSG00000149503	INCENP	11	61889445	61921635	181	18	2363504	1.2341	0.10858	178	18	1215329	-0.83618	0.79847	178	18	1408311	1.6216	0.052444
ENSG00000168515	SCGB1D1	11	61955688	61962011	39	13	2362419	0.79042	0.21464	39	13	1214840	-0.25763	0.60165	39	13	1407739	0.62011	0.26759
ENSG00000124939	SCGB2A1	11	61974140	61982408	38	12	2337293	0.65921	0.25488	35	10	1199876	-1.3835	0.91674	36	11	1392127	1.2399	0.1075
ENSG00000124935	SCGB1D2	11	62007682	62013280	22	10	2363260	1.4404	0.07487	21	9	1215191	0.33739	0.36791	21	9	1408147	1.1543	0.1242
ENSG00000110484	SCGB2A2	11	62035627	62041628	22	6	2363132	0.3821	0.3512	22	6	1215176	-0.92398	0.82225	22	6	1408116	0.92308	0.17798
ENSG00000197745	SCGB1D4	11	62062754	62068536	24	8	2361489	3.1542	0.0008048	23	8	1214337	1.0756	0.14106	23	8	1407159	2.9494	0.0015918
ENSG00000162174	ASRGL1	11	62102920	62161882	183	20	2363858	2.2002	0.013895	165	17	1215446	1.1282	0.12961	165	17	1408454	2.1606	0.015364
ENSG00000149021	SCGB1A1	11	62170575	62191667	96	23	2361319	3.2626	0.00055195	92	22	1214268	1.3326	0.09133	92	22	1407055	3.0069	0.0013194
ENSG00000124942	AHNAK	11	62200016	62325707	299	45	2345141	2.0543	0.019973	280	40	1215081	0.091213	0.46366	281	41	1405305	2.3752	0.0087691
ENSG00000254772	EEF1G	11	62326073	62344401	37	8	2359358	2.7536	0.0029472	37	8	1212612	1.6284	0.051725	37	8	1406101	1.7453	0.040468
ENSG00000255508	MIR3654	11	62326075	62361003	67	14	2361625	2.4582	0.0069824	64	13	1213928	1.3376	0.090514	64	13	1407234	1.4504	0.07347
ENSG00000149016	TUT1	11	62341517	62361649	35	13	2364431	1.2804	0.10021	32	12	1215739	0.27756	0.39068	32	12	1408799	0.67058	0.25124
ENSG00000149480	MTA2	11	62359686	62371312	26	5	2363190	2.6299	0.0042709	23	4	1215070	1.3001	0.096786	23	4	1408045	1.8603	0.031424
ENSG00000149499	EML3	11	62368690	62382237	39	8	2363556	3.4886	0.00024281	38	7	1215335	1.9801	0.023847	38	7	1408343	2.5091	0.0060526
ENSG00000149489	ROM1	11	62377194	62383592	21	6	2363615	3.9128	4.562e-05	20	5	1215350	2.5682	0.005111	20	5	1408358	2.8911	0.0019195
ENSG00000149541	B3GAT3	11	62381768	62391647	19	10	2362530	4.5715	2.4212e-06	17	8	1214749	2.2707	0.011583	17	8	1407655	3.7319	9.5016e-05
ENSG00000089597	GANAB	11	62391298	62416104	62	21	2363571	4.5298	2.952e-06	58	19	1215325	2.4002	0.008193	58	19	1408310	3.2246	0.0006307
ENSG00000185085	INTS5	11	62413320	62422774	18	10	2364352	2.5878	0.0048297	18	10	1215731	0.55736	0.28864	18	10	1408781	2.3207	0.010152
ENSG00000255432	RP11-831H9.11	11	62416166	62434650	52	15	2363931	5.14	1.3735e-07	50	14	1215522	2.3838	0.0085676	51	14	1408541	4.5384	2.8347e-06
ENSG00000162194	C11orf48	11	62429287	62441727	37	9	2364099	5.4658	2.3037e-08	36	9	1215605	2.697	0.0034982	36	9	1408631	4.8559	5.991e-07
ENSG00000214756	METTL12	11	62430781	62436968	13	6	2364160	3.6594	0.00012642	12	5	1215611	1.1072	0.13411	12	5	1408647	3.4373	0.00029381
ENSG00000204922	C11orf83	11	62435745	62442159	16	4	2364340	5.0197	2.5878e-07	16	4	1215725	2.6254	0.004327	16	4	1408775	4.4482	4.33e-06
ENSG00000162191	UBXN1	11	62442970	62448567	14	6	2361898	5.0201	2.5823e-07	14	6	1214592	2.9679	0.0014992	14	6	1407466	4.2767	9.4845e-06
ENSG00000177363	LRRN4CL	11	62452874	62459371	16	10	2364672	5.5228	1.6681e-08	14	9	1215858	3.9124	4.5687e-05	16	10	1408952	4.2847	9.151e-06
ENSG00000168000	BSCL2	11	62456747	62479317	69	15	2364458	5.8324	2.7317e-09	63	12	1215755	3.8208	6.6508e-05	65	13	1408822	4.4178	4.985e-06
ENSG00000234857	HNRNPUL2-BSCL2	11	62456747	62496856	117	20	2356714	6.0053	9.5503e-10	102	16	1215677	3.8493	5.9219e-05	104	17	1408726	4.6955	1.3298e-06
ENSG00000162188	GNG3	11	62473130	62477673	11	6	2364020	4.6183	1.9344e-06	10	5	1215527	2.9424	0.0016282	10	5	1408555	3.1117	0.00093012
ENSG00000214753	HNRNPUL2	11	62479102	62496821	49	13	2345977	5.9295	1.5193e-09	40	10	1215563	3.7008	0.00010746	40	10	1408578	4.8545	6.0352e-07
ENSG00000162222	TTC9C	11	62493541	62508765	53	12	2363908	5.5458	1.4633e-08	44	10	1215422	3.5367	0.0002026	44	10	1408422	4.5712	2.4248e-06
ENSG00000185670	ZBTB3	11	62514791	62523660	22	9	2363887	4.9025	4.731e-07	15	6	1215290	3.0316	0.0012161	15	6	1408260	4.1867	1.4152e-05
ENSG00000168002	POLR2G	11	62527016	62535182	20	10	2363741	1.5814	0.056888	17	9	1215348	1.9169	0.027626	17	9	1408329	1.6058	0.054154
ENSG00000162227	TAF6L	11	62536775	62555814	60	18	2363952	3.271	0.00053582	53	15	1215493	2.1971	0.014008	54	16	1408498	1.5903	0.055888
ENSG00000168569	TMEM223	11	62538101	62561493	78	24	2364024	3.2159	0.00065009	69	20	1215529	2.5069	0.0060892	70	21	1408541	1.2426	0.10701
ENSG00000185475	TMEM179B	11	62552887	62558877	17	10	2363838	5.1486	1.3124e-07	15	8	1215426	3.2892	0.00050232	15	8	1408418	4.0021	3.1394e-05
ENSG00000162231	NXF1	11	62558595	62575774	44	18	2364436	3.3629	0.00038568	34	14	1215693	3.6817	0.00011584	34	14	1408742	1.4064	0.079799
ENSG00000162236	STX5	11	62573369	62601560	77	10	2364076	1.9483	0.025692	67	8	1215538	2.8556	0.002148	68	8	1408569	0.060835	0.47575
ENSG00000133316	WDR74	11	62598814	62611281	55	10	2363596	2.6413	0.0041295	52	9	1215342	3.0581	0.0011137	52	9	1408334	0.62466	0.2661
ENSG00000168003	SLC3A2	11	62621518	62657352	81	25	2362820	4.0872	2.1833e-05	68	22	1214835	3.6293	0.0001421	68	22	1407733	3.2887	0.00050326
ENSG00000168539	CHRM1	11	62675151	62691279	53	17	2363723	3.5956	0.0001618	42	13	1215285	1.15	0.12507	42	13	1408271	3.4587	0.00027141
ENSG00000197901	SLC22A6	11	62702857	62754455	169	29	2363859	1.6042	0.054335	164	28	1215482	-1.3267	0.90769	166	28	1408511	1.2902	0.098493
ENSG00000149452	SLC22A8	11	62755626	62785311	73	33	2351468	3.3076	0.00047049	70	32	1208373	0.81468	0.20763	70	32	1400894	2.5545	0.0053171
ENSG00000197658	SLC22A24	11	62846412	62913693	387	23	2356551	-0.11382	0.54531	364	20	1212107	-0.56924	0.7154	364	20	1404553	0.068417	0.47273
ENSG00000184999	SLC22A10	11	62903339	63138190	933	64	2350923	-0.060481	0.52411	838	53	1211782	-0.31905	0.62516	837	53	1404154	0.16527	0.43436
ENSG00000196600	SLC22A25	11	62930248	62999124	370	29	2356425	0.10678	0.45748	335	25	1211585	-0.14767	0.5587	332	24	1403991	-0.096584	0.53847
ENSG00000149742	SLC22A9	11	63135261	63178766	132	24	2330541	-1.5	0.93319	126	22	1209828	-0.4773	0.68343	126	22	1407240	-0.18201	0.57221
ENSG00000168004	HRASLS5	11	63227876	63260666	64	12	2364254	-1.2074	0.88636	59	11	1215657	-0.64841	0.74164	59	11	1408698	-1.4182	0.92194
ENSG00000133317	LGALS12	11	63271556	63285246	24	7	2361203	0.49062	0.31185	24	7	1214287	1.808	0.0353	24	7	1407076	-1.5855	0.94357
ENSG00000133321	RARRES3	11	63302281	63314934	11	6	2363626	-0.23006	0.59098	11	6	1215399	-0.13626	0.55419	11	6	1408386	-1.1005	0.86445
ENSG00000133328	HRASLS2	11	63319242	63332855	16	7	2360690	-0.072028	0.52871	16	7	1214042	0.50824	0.30564	16	7	1406808	0.053982	0.47847
ENSG00000176485	PLA2G16	11	63339667	63386355	70	17	2361428	-0.19361	0.57676	69	17	1214354	0.33078	0.3704	69	17	1407182	0.40277	0.34356
