## Supplementary material for "Genome-wide meta-analysis of insomnia in over 2.3 million individuals implicates involvement of specific biological pathways through gene-prioritization": Suppl Tables (part 3 of 3)

### Sheet: Table 7. MAGMA gene analysis (continued)
Supplementary Table 7. MAGMA gene analyses for sex-combined and sex-specific meta-analyses. Gene positions include 2kb up and 1kb down stream from the gene starting/ending sites. Gene annotation is based on Ensembl v92 GRCh37 extracted from BioMart using R.
ENSG00000184743	ATL3	11	63390559	63441393	74	8	2329909	-0.020703	0.50826	70	7	1215465	-0.44676	0.67247	70	7	1408485	-0.073288	0.52921
ENSG00000133318	RTN3	11	63446918	63528363	93	12	2269242	-0.24435	0.59652	84	10	1215409	-0.23349	0.59231	84	10	1408408	-0.38243	0.64893
ENSG00000168005	C11orf84	11	63578860	63596190	55	13	2043764	-0.020285	0.50809	41	9	1199124	0.48681	0.3132	42	9	1371595	-0.49938	0.69125
ENSG00000072518	MARK2	11	63604400	63679491	159	17	2363397	1.1112	0.13324	149	15	1215241	0.71031	0.23876	150	15	1408216	0.072195	0.47122
ENSG00000167771	RCOR2	11	63677693	63686316	19	6	2295516	0.48053	0.31543	16	4	1214198	0.85739	0.19562	18	5	1407201	-0.67308	0.74955
ENSG00000110583	NAA40	11	63704431	63725800	70	13	2310305	0.48843	0.31262	57	10	1215535	1.0242	0.15288	60	10	1408596	-0.89983	0.8159
ENSG00000176340	COX8A	11	63740079	63745015	19	6	2298403	1.2035	0.11439	13	3	1215712	1.8487	0.032251	13	3	1408757	-1.0804	0.86002
ENSG00000256100	AP000721.4	11	63740092	63756818	62	13	2283216	1.2613	0.10361	43	8	1215538	1.8018	0.035788	43	8	1408558	-0.65536	0.74388
ENSG00000167770	OTUB1	11	63751325	63770283	67	16	2270209	0.85267	0.19692	50	11	1215385	1.5097	0.065557	50	11	1408372	-0.79094	0.78551
ENSG00000133315	MACROD1	11	63765030	63935578	544	99	2335740	4.4765	3.7946e-06	497	87	1211292	1.1114	0.1332	499	88	1403698	4.1819	1.4454e-05
ENSG00000126500	FLRT1	11	63868660	63887645	84	18	2362719	3.9127	4.5638e-05	83	17	1214984	0.6681	0.25203	83	17	1407869	3.8631	5.5974e-05
ENSG00000168439	STIP1	11	63950744	63973015	66	18	2364138	4.2327	1.1545e-05	64	17	1215622	0.57157	0.28381	65	18	1408659	3.7052	0.0001056
ENSG00000149781	FERMT3	11	63972150	63992354	63	21	2364536	4.3183	7.8619e-06	63	21	1215815	0.42449	0.33561	63	21	1408881	3.7803	7.8331e-05
ENSG00000149743	TRPT1	11	63990271	63995726	18	10	2364264	4.1751	1.4895e-05	17	9	1215668	0.70293	0.24105	17	9	1408713	3.2216	0.00063734
ENSG00000149761	NUDT22	11	63991413	63999158	27	13	2364337	3.1231	0.00089493	26	13	1215709	0.27946	0.38994	26	13	1408763	2.6436	0.0041013
ENSG00000110011	DNAJC4	11	63995750	64002758	23	9	2364209	2.6833	0.0036452	23	9	1215665	0.43518	0.33171	23	9	1408704	2.4746	0.0066696
ENSG00000173511	VEGFB	11	64000010	64007259	28	10	2362034	3.3173	0.00045446	28	10	1214671	-0.19721	0.57817	28	10	1407524	3.1698	0.00076266
ENSG00000173486	FKBP2	11	64006475	64012604	19	9	2362798	3.1279	0.00088038	19	9	1215018	0.53427	0.29658	19	9	1407940	2.9289	0.0017008
ENSG00000173457	PPP1R14B	11	64010956	64016413	20	8	2363498	3.9167	4.4885e-05	20	8	1215335	1.8461	0.032441	20	8	1408323	3.1354	0.0008582
ENSG00000149782	PLCB3	11	64016995	64037622	56	23	2364393	3.2593	0.00055849	54	22	1215740	0.85633	0.19591	54	22	1408794	1.9424	0.026045
ENSG00000173264	GPR137	11	64035534	64057972	58	24	2363945	1.6492	0.04955	57	23	1215536	0.44166	0.32937	57	23	1408550	1.1844	0.11813
ENSG00000002330	BAD	11	64036302	64054176	51	21	2363944	1.6946	0.04508	50	21	1215534	0.59461	0.27605	50	21	1408548	1.2424	0.10704
ENSG00000182450	KCNK4	11	64056774	64068503	19	9	2364537	0.38991	0.3483	18	8	1215802	0.17783	0.42943	18	8	1408869	0.61993	0.26765
ENSG00000219435	TEX40	11	64065863	64073242	17	10	2364550	2.8884	0.0019359	17	10	1215816	1.8873	0.02956	17	10	1408894	1.2185	0.11151
ENSG00000173153	ESRRA	11	64071044	64085215	26	12	2364345	2.831	0.0023198	26	12	1215731	1.0817	0.13969	26	12	1408773	1.8484	0.032272
ENSG00000173113	TRMT112	11	64082932	64087556	12	6	2364394	1.3317	0.091472	12	6	1215755	-0.7593	0.77616	12	6	1408799	0.81238	0.20829
ENSG00000126432	PRDX5	11	64083560	64090283	22	11	2364025	1.092	0.13741	22	11	1215584	-0.915	0.8199	22	11	1408601	0.42018	0.33718
ENSG00000168071	CCDC88B	11	64105695	64126006	75	16	2363266	0.97952	0.16366	74	15	1215222	-0.63179	0.73624	74	15	1408181	0.22493	0.41102
ENSG00000162302	RPS6KA4	11	64124620	64140687	45	6	2363452	0.022297	0.49111	45	6	1215318	-1.0252	0.84738	45	6	1408293	-0.075975	0.53028
ENSG00000181908	AP003774.4	11	64214546	64220126	11	4	2357627	0.42384	0.33584	10	4	1212310	0.92411	0.17771	10	4	1404741	1.0586	0.14489
ENSG00000168065	SLC22A11	11	64321098	64341347	74	18	2364134	0.7765	0.21873	66	16	1215574	1.2243	0.11042	71	18	1408655	0.15686	0.43768
ENSG00000197891	SLC22A12	11	64356113	64370820	62	10	2363164	-0.70963	0.76103	61	10	1215160	-1.0521	0.85361	61	10	1408134	-0.80288	0.78898
ENSG00000110076	NRXN2	11	64372646	64492660	256	33	2360069	-0.28336	0.61155	234	28	1215297	-0.42111	0.66316	235	28	1406049	-0.11972	0.54765
ENSG00000068831	RASGRP2	11	64493383	64514928	43	10	2363866	-0.5584	0.71171	40	9	1215467	-0.0093428	0.50373	42	9	1408507	-0.82179	0.7944
ENSG00000068976	PYGM	11	64512861	64529769	37	7	2363137	-0.66926	0.74833	36	6	1215156	-0.28895	0.61369	36	6	1408092	-1.1026	0.86491
ENSG00000168066	SF1	11	64531078	64548258	31	9	2363961	-0.2433	0.59611	31	9	1215555	-0.51924	0.6982	31	9	1408566	-0.63629	0.7377
ENSG00000168067	MAP4K2	11	64555290	64572713	23	9	2309259	-0.61938	0.73217	22	8	1185713	-0.16784	0.56664	22	8	1373663	-1.9366	0.97361
ENSG00000133895	MEN1	11	64569982	64580766	17	8	2363898	-1.6491	0.95044	16	8	1215498	-1.5621	0.94086	17	8	1408529	-1.2022	0.88536
ENSG00000171219	CDC42BPG	11	64589859	64614041	71	14	2361009	-0.7472	0.77253	68	13	1213670	-0.48407	0.68583	69	13	1406918	-1.2027	0.88546
ENSG00000110047	EHD1	11	64618114	64657768	125	21	2354039	1.0186	0.1542	89	12	1208086	-0.63466	0.73717	92	13	1400141	1.5575	0.059674
ENSG00000110046	ATG2A	11	64661007	64686722	107	19	2364480	0.39099	0.3479	84	13	1215726	-0.89935	0.81577	90	14	1408798	0.99671	0.15945
ENSG00000068971	PPP2R5B	11	64683025	64702945	84	18	2363572	1.1052	0.13453	72	14	1215262	-0.50418	0.69293	73	14	1408251	1.4188	0.077976
ENSG00000149735	GPHA2	11	64700943	64705360	14	7	2363037	0.60729	0.27183	13	6	1215053	-0.6235	0.73352	13	6	1407993	1.644	0.05009
ENSG00000168070	C11orf85	11	64703989	64741557	162	24	2364561	2.0241	0.021481	132	16	1215780	-1.2779	0.89935	137	17	1408852	2.4305	0.0075394
ENSG00000168062	BATF2	11	64754415	64766517	37	16	2340216	2.0203	0.021674	29	12	1215609	-0.96565	0.83289	29	12	1408644	2.1791	0.014662
ENSG00000213465	ARL2	11	64779585	64790656	44	14	2363796	0.97836	0.16395	36	10	1215348	-0.91669	0.82035	37	10	1408362	1.0009	0.15844
ENSG00000273003	RP11-399J13.3	11	64779654	64809042	144	28	2363687	1.2371	0.10803	125	22	1215330	-0.18663	0.57403	128	23	1408338	0.36864	0.3562
ENSG00000110025	SNX15	11	64792880	64809044	88	13	2363899	0.93046	0.17607	80	11	1215469	0.24172	0.4045	81	11	1408488	-0.16933	0.56723
ENSG00000168061	SAC3D1	11	64806373	64813300	31	8	2364605	0.71083	0.2386	25	5	1215799	0.012417	0.49505	26	6	1408881	-0.31358	0.62308
ENSG00000168060	NAALADL1	11	64811290	64828021	46	22	2364389	0.63417	0.26299	33	14	1215639	-1.2907	0.90159	33	14	1408670	0.050248	0.47996
ENSG00000146670	CDCA5	11	64832772	64853636	69	22	2364463	-0.074723	0.52978	59	17	1215739	-0.44655	0.6724	59	17	1408797	-1.3483	0.91123
ENSG00000162300	ZFPL1	11	64849695	64856870	18	9	2364704	-0.10349	0.54121	13	6	1215841	-0.12287	0.54889	13	6	1408913	-0.21953	0.58688
ENSG00000187066	TMEM262	11	64851451	64858847	18	10	2364596	0.0045278	0.49819	13	7	1215767	0.61578	0.26902	13	7	1408835	-0.5383	0.70482
ENSG00000149823	VPS51	11	64854796	64880332	66	21	2361958	0.49977	0.30862	53	15	1213710	-0.12134	0.54829	53	15	1407099	-1.0435	0.85164
ENSG00000149809	TM7SF2	11	64877317	64884856	23	9	2364857	0.012388	0.49506	18	6	1215943	-0.65548	0.74392	19	6	1409040	-1.0883	0.86177
ENSG00000174276	ZNHIT2	11	64882875	64887170	16	10	2364722	1.7692	0.038431	11	7	1215837	-0.98992	0.83889	12	8	1408936	0.081404	0.46756
ENSG00000149806	FAU	11	64887100	64891945	13	8	2364204	1.5836	0.056645	10	6	1215545	0.61906	0.26794	11	7	1408628	1.1772	0.11955
ENSG00000149792	MRPL49	11	64887655	64895843	24	14	2364300	1.0895	0.13797	17	10	1215565	1.2194	0.11134	19	11	1408660	0.40203	0.34383
ENSG00000162298	SYVN1	11	64888252	64904004	44	20	2364277	0.93366	0.17524	29	12	1215519	0.83196	0.20271	33	15	1408615	0.12971	0.4484
ENSG00000204710	SPDYC	11	64935625	64941715	15	7	2359159	0.3375	0.36787	11	5	1212351	-0.65803	0.74474	11	5	1404853	0.30962	0.37843
ENSG00000254614	AP003068.23	11	64944077	64951305	23	7	2363222	-0.61245	0.72988	20	6	1215079	-0.69917	0.75778	20	6	1408039	-1.07	0.85769
ENSG00000014216	CAPN1	11	64946037	64980477	115	26	2362217	0.92554	0.17734	96	21	1214178	0.2907	0.38564	96	21	1407339	-0.5831	0.72009
ENSG00000014138	POLA2	11	65027233	65074060	92	26	2354509	-0.52969	0.70184	86	23	1209920	-0.84752	0.80165	88	24	1402716	-0.78019	0.78236
ENSG00000149798	CDC42EP2	11	65080289	65090900	27	13	2364113	-0.3843	0.64962	25	12	1215584	-0.3775	0.6471	25	12	1408618	1.1675	0.1215
ENSG00000133884	DPF2	11	65099225	65121720	59	22	2363414	1.0644	0.14358	52	18	1215204	-0.31855	0.62497	52	18	1408159	1.6723	0.047232
ENSG00000173825	TIGD3	11	65120238	65126084	11	5	2363123	1.1967	0.11571	11	5	1215171	0.066486	0.4735	11	5	1408112	1.3706	0.085245
ENSG00000162241	SLC25A45	11	65141663	65153172	31	17	2363512	1.1515	0.12477	29	16	1215298	0.93138	0.17583	29	16	1408274	0.62081	0.26736
ENSG00000126391	FRMD8	11	65152070	65181996	72	30	2361321	-0.12236	0.54869	63	24	1215325	-0.076385	0.53044	64	25	1408325	1.3789	0.083963
ENSG00000173727	AP000769.1	11	65220728	65235028	81	8	2364421	1.927	0.026991	40	5	1215484	0.60332	0.27315	42	6	1408533	2.9472	0.0016033
ENSG00000142186	SCYL1	11	65290548	65307175	42	23	2343126	3.3318	0.0004314	40	21	1203430	0.72248	0.235	41	22	1395974	2.9795	0.0014437
ENSG00000168056	LTBP3	11	65305276	65328401	53	21	2363585	3.3714	0.00037387	44	16	1215245	2.2809	0.011277	48	18	1408293	2.7548	0.0029362
ENSG00000173465	SSSCA1	11	65335901	65342413	20	6	2364792	1.6675	0.047712	16	4	1215913	0.76542	0.22201	17	5	1408998	1.2383	0.1078
ENSG00000176973	FAM89B	11	65337820	65342669	10	5	2364807	1.0017	0.15826	7	3	1215910	0.087223	0.46525	8	3	1408998	0.65419	0.2565
ENSG00000173442	EHBP1L1	11	65341509	65361121	54	21	2361272	3.9663	3.65e-05	46	17	1214025	3.5091	0.00022483	49	19	1406915	2.2028	0.013806
ENSG00000269018	AP001362.1	11	65357665	65361947	12	7	2362057	2.0733	0.019072	11	6	1214565	2.1022	0.017766	11	6	1407388	1.1445	0.1262
ENSG00000173338	KCNK7	11	65359326	65365467	24	7	2361368	3.3224	0.00044626	22	6	1214217	3.189	0.00071388	24	7	1407165	1.5084	0.065728
ENSG00000173327	MAP3K11	11	65364226	65384853	66	19	2360534	3.4783	0.00025233	58	15	1215032	3.1634	0.00077974	60	16	1407994	1.5436	0.061348
ENSG00000197136	PCNXL3	11	65381244	65405910	79	30	2339212	1.658	0.048661	63	23	1207594	0.10878	0.45669	67	24	1400606	1.7313	0.041698
ENSG00000213445	SIPA1	11	65403568	65419401	45	19	2362755	2.1873	0.014362	41	17	1214894	0.0055713	0.49778	41	17	1407806	2.8763	0.0020121
ENSG00000173039	RELA	11	65420067	65432565	41	16	2363944	3.0169	0.001277	32	14	1215404	0.45403	0.3249	34	15	1408454	2.7201	0.0032627
ENSG00000172977	KAT5	11	65477467	65488075	50	16	2363874	2.7562	0.0029238	42	13	1215419	1.0862	0.1387	42	13	1408405	2.5	0.0062101
ENSG00000172922	RNASEH2C	11	65481367	65490418	40	14	2363592	2.6943	0.0035271	33	11	1215250	0.54401	0.29322	33	11	1408208	2.6655	0.0038436
ENSG00000254470	AP5B1	11	65542364	65550273	32	13	2364296	1.411	0.079122	27	10	1215652	0.31122	0.37782	27	10	1408675	1.9732	0.024236
ENSG00000172818	OVOL1	11	65552493	65565690	55	17	2362572	0.96322	0.16772	48	13	1214758	-0.40429	0.657	50	14	1407685	0.9761	0.16451
ENSG00000172757	CFL1	11	65589493	65631497	135	30	2363986	5.0644	2.0487e-07	128	28	1215538	1.0311	0.15125	131	29	1408567	5.6585	7.6368e-09
ENSG00000172803	SNX32	11	65599112	65625367	73	26	2363936	4.9233	4.2538e-07	70	24	1215522	0.71441	0.23749	71	24	1408539	5.8	3.3166e-09
ENSG00000172732	MUS81	11	65622597	65636124	50	9	2364096	4.2715	9.7069e-06	46	8	1215580	0.45447	0.32474	48	9	1408622	5.0683	2.0067e-07
ENSG00000172638	EFEMP2	11	65632912	65643063	25	7	2363717	5.2535	7.4606e-08	25	7	1215441	1.2403	0.10743	25	7	1408437	5.587	1.1548e-08
ENSG00000172543	CTSW	11	65645280	65652212	31	10	2364603	3.5075	0.00022616	29	9	1215834	-0.51649	0.69724	31	10	1408918	4.9505	3.7019e-07
ENSG00000172500	FIBP	11	65650212	65658010	22	6	2364264	2.9136	0.0017865	20	5	1215653	-1.6233	0.94774	21	6	1408719	4.6856	1.3958e-06
ENSG00000175602	CCDC85B	11	65655875	65660105	13	7	2363048	1.4228	0.077397	12	6	1215046	-1.6508	0.95061	12	6	1408000	3.3831	0.00035833
ENSG00000175592	FOSL1	11	65658520	65670044	39	13	2361085	5.0661	2.0303e-07	38	13	1214187	-0.16406	0.56516	38	13	1406956	6.1843	3.1186e-10
ENSG00000175573	C11orf68	11	65683279	65688588	21	7	2356439	2.7215	0.0032493	19	6	1210078	0.30021	0.38201	19	6	1404059	2.6876	0.0035983
ENSG00000175550	DRAP1	11	65684728	65690032	23	9	2356765	3.0555	0.0011236	22	8	1210686	0.15258	0.43937	22	8	1404514	3.1041	0.00095441
ENSG00000175467	SART1	11	65727160	65748299	96	17	2364082	4.7256	1.147e-06	86	14	1215557	0.15856	0.43701	87	15	1408585	5.33	4.9103e-08
ENSG00000175376	EIF1AD	11	65763016	65771647	42	8	2364596	4.4058	5.2689e-06	39	7	1215823	0.75565	0.22493	40	7	1408907	4.729	1.1284e-06
ENSG00000175334	BANF1	11	65767550	65772620	24	5	2364835	4.3721	6.1517e-06	24	5	1215943	0.77393	0.21949	24	5	1409051	4.7563	9.8574e-07
ENSG00000175315	CST6	11	65777312	65781976	18	5	2357618	3.0806	0.0010328	17	4	1212444	0.16612	0.43403	18	5	1405136	3.3098	0.0004668
ENSG00000175294	CATSPER1	11	65783223	65795988	45	12	2358917	1.9979	0.022866	39	10	1212021	0.45622	0.32412	40	10	1405455	1.7276	0.042033
ENSG00000175229	GAL3ST3	11	65808423	65818651	32	11	2364012	2.6918	0.0035538	28	9	1215508	0.23938	0.40541	28	9	1408529	2.4329	0.0074901
ENSG00000087365	SF3B2	11	65816200	65837779	59	15	2363414	4.3492	6.8319e-06	54	13	1215220	2.0998	0.017875	54	13	1408211	3.6008	0.00015862
ENSG00000255038	RP11-1167A19.2	11	65833748	65839090	13	6	2362407	4.1456	1.6944e-05	13	6	1214822	1.6958	0.044966	13	6	1407745	3.7041	0.00010609
ENSG00000175115	PACS1	11	65835834	66013218	464	46	2359681	5.2018	9.8671e-08	450	43	1214235	1.4143	0.078631	453	44	1407158	5.1208	1.5214e-07
ENSG00000174996	KLC2	11	66022765	66036331	39	14	2358971	6.14	4.1252e-10	33	11	1211828	2.3178	0.01023	33	11	1405309	6.0813	5.9606e-10
ENSG00000174903	RAB1B	11	66034004	66045963	44	16	2359547	6.8496	3.704e-12	41	14	1212591	1.6725	0.047208	41	14	1405990	6.8734	3.1343e-12
ENSG00000174871	CNIH2	11	66043661	66053772	24	10	2363913	4.4191	4.9563e-06	22	9	1215478	0.52666	0.29921	22	9	1408496	4.4306	4.6994e-06
ENSG00000174851	YIF1A	11	66051051	66058641	13	7	2363641	4.2032	1.3158e-05	13	7	1215393	1.6278	0.051783	13	7	1408408	3.4681	0.00026206
ENSG00000179292	TMEM151A	11	66057341	66065135	12	7	2359081	5.146	1.3305e-07	12	7	1213312	1.6189	0.052739	12	7	1405929	5.1522	1.2869e-07
ENSG00000174807	CD248	11	66080958	66086515	12	7	2363192	3.4816	0.00024918	12	7	1215194	-0.31925	0.62523	12	7	1408158	4.1491	1.6688e-05
ENSG00000174791	RIN1	11	66096713	66106311	33	12	2336596	4.1176	1.9142e-05	31	10	1215345	1.2677	0.10245	31	10	1408312	3.87	5.4423e-05
ENSG00000174744	BRMS1	11	66103804	66114596	24	9	2363949	2.899	0.0018715	22	8	1215512	0.058665	0.47661	22	8	1408510	3.0883	0.0010067
ENSG00000174684	B3GNT1	11	66111843	66117163	13	4	2364704	2.4571	0.0070031	11	3	1215874	0.18002	0.42857	11	3	1408944	2.7839	0.0026855
ENSG00000255468	RP11-867G23.8	11	66113421	66133275	53	9	2364398	2.0651	0.019457	48	7	1215730	0.18854	0.42523	48	7	1408770	2.4546	0.007053
ENSG00000174669	SLC29A2	11	66128992	66141685	26	5	2364669	0.059881	0.47613	25	4	1215869	-0.53671	0.70427	25	4	1408947	0.76091	0.22336
ENSG00000174576	NPAS4	11	66186475	66195178	19	10	2363622	7.5539	2.112e-14	19	10	1215398	3.0651	0.001088	19	10	1408384	7.6238	1.232e-14
ENSG00000174547	MRPL11	11	66201546	66236209	59	17	2363935	8.7542	1.0277e-18	57	17	1215521	4.7638	9.4977e-07	57	17	1408537	8.0996	2.7578e-16
ENSG00000174516	PELI3	11	66232216	66245808	30	7	2333812	8.2484	8.0256e-17	28	6	1197758	4.8158	7.331e-07	28	6	1389533	7.635	1.1294e-14
ENSG00000254986	DPP3	11	66245484	66278130	80	8	2361926	7.8018	3.0512e-15	78	8	1214192	4.643	1.7166e-06	78	8	1407433	7.5412	2.3283e-14
ENSG00000256349	CTD-3074O7.11	11	66274550	66302084	73	9	2341835	8.1869	1.3399e-16	71	9	1203128	4.847	6.2669e-07	71	9	1395049	7.6527	9.8379e-15
ENSG00000174483	BBS1	11	66276077	66302098	67	10	2339855	8.3552	3.2668e-17	65	9	1201982	4.9231	4.2597e-07	65	9	1393801	7.7625	4.164e-15
ENSG00000174165	ZDHHC24	11	66287108	66315709	74	11	2327559	8.4299	1.7304e-17	70	10	1195182	4.811	7.5085e-07	70	10	1385253	7.8118	2.8197e-15
ENSG00000174080	CTSF	11	66329934	66338312	33	8	2364535	7.2248	2.5101e-13	26	6	1215770	4.5728	2.4057e-06	26	6	1408798	6.9912	1.3626e-12
ENSG00000182791	CCDC87	11	66356640	66362554	9	6	2265973	7.2877	1.5768e-13	9	6	1161443	4.3655	6.3411e-06	9	6	1350830	6.8105	4.8638e-12
ENSG00000173992	CCS	11	66358292	66374490	18	7	2364350	8.6502	2.5706e-18	18	7	1215732	4.9189	4.351e-07	18	7	1408778	8.0502	4.1336e-16
ENSG00000239306	RBM14	11	66382053	66395818	20	11	2363791	7.8775	1.6702e-15	19	10	1215451	4.2519	1.0599e-05	19	10	1408436	7.4668	4.1073e-14
ENSG00000248643	RBM14-RBM4	11	66382097	66414940	55	19	2364138	9.0322	8.4131e-20	51	17	1215607	4.8526	6.0913e-07	51	17	1408625	7.8638	1.8628e-15
ENSG00000173933	RBM4	11	66382097	66435153	85	28	2349406	9.8116	5.0158e-23	80	25	1215634	4.9934	2.9667e-07	80	25	1408659	8.7226	1.3595e-18
ENSG00000173914	RBM4B	11	66431469	66447392	23	11	2364244	8.564	5.4496e-18	22	10	1215663	4.6853	1.3976e-06	23	11	1408726	7.7895	3.3624e-15
ENSG00000173898	SPTBN2	11	66451719	66498697	69	36	2345947	7.5061	3.0456e-14	65	33	1215617	3.2662	0.00054508	66	33	1408649	7.1103	5.7886e-13
ENSG00000173715	C11orf80	11	66509922	66611987	144	38	2308058	3.0913	0.00099631	136	35	1208348	0.80071	0.21165	138	36	1400985	2.4535	0.0070738
ENSG00000173653	RCE1	11	66608306	66615017	15	8	2363878	3.4639	0.00026622	14	7	1215488	2.0457	0.020392	15	8	1408519	3.0366	0.0011964
ENSG00000173599	PC	11	66614704	66727847	285	41	2354501	3.7634	8.3823e-05	267	37	1210299	1.2569	0.10439	267	37	1402421	3.2131	0.00065648
ENSG00000173621	LRFN4	11	66622118	66628946	16	8	2285186	1.7178	0.042918	15	8	1171731	-0.067687	0.52698	15	8	1357281	1.288	0.098874
ENSG00000173237	C11orf86	11	66740748	66745475	10	7	2238181	2.6585	0.0039243	9	6	1142625	1.4987	0.066979	9	6	1323271	2.1891	0.014293
ENSG00000173227	SYT12	11	66772249	66819334	113	16	2355613	3.0725	0.0010615	111	15	1215319	0.70999	0.23886	111	15	1408307	2.7398	0.003074
ENSG00000173156	RHOD	11	66822289	66840484	40	11	2362774	6.4823	4.5167e-11	40	11	1215010	4.35	6.8056e-06	40	11	1407924	4.8598	5.876e-07
ENSG00000173120	KDM2A	11	66884740	67026558	301	48	2360757	3.9661	3.6536e-05	294	48	1214019	3.2002	0.00068664	297	48	1406968	3.0712	0.0010662
ENSG00000179038	AP001885.1	11	66962391	66966638	8	5	2363914	2.5538	0.0053281	8	5	1215531	0.12344	0.45088	8	5	1408543	3.0716	0.0010646
ENSG00000173020	ADRBK1	11	67031881	67055027	51	15	2364639	3.4254	0.00030696	50	15	1215861	2.8203	0.0023992	51	15	1408934	2.6281	0.0042934
ENSG00000172932	ANKRD13D	11	67054018	67070956	37	11	2360146	3.6647	0.00012383	34	10	1215880	1.9932	0.023121	34	10	1408959	3.0013	0.0013443
ENSG00000172830	SSH3	11	67068919	67081078	37	14	2355167	3.4647	0.00026539	34	12	1215666	1.4672	0.071163	34	12	1408712	3.4291	0.00030284
ENSG00000175482	POLD4	11	67117248	67126443	27	11	2364805	2.8578	0.0021326	26	10	1215934	1.2505	0.10556	26	10	1409023	3.8821	5.1774e-05
ENSG00000175505	CLCF1	11	67130639	67143648	34	9	2364359	2.8088	0.0024866	33	9	1215725	1.5742	0.057717	33	9	1408774	3.2189	0.00064342
ENSG00000172613	RAD9A	11	67157176	67166881	31	11	2364212	1.8914	0.029285	30	10	1215651	0.59331	0.27649	30	10	1408697	3.1795	0.00073772
ENSG00000172531	PPP1CA	11	67164654	67190654	74	16	2364528	2.6859	0.0036165	70	15	1215799	0.98952	0.1612	70	15	1408864	3.3417	0.00041633
ENSG00000175463	TBC1D10C	11	67169386	67178560	26	9	2364831	2.345	0.0095123	26	9	1215950	1.0592	0.14476	26	9	1409041	3.3694	0.00037663
ENSG00000172508	CARNS1	11	67180439	67194078	42	13	2343091	2.9712	0.0014833	38	11	1202750	1.1245	0.13039	38	11	1394915	2.9964	0.0013659
ENSG00000175634	RPS6KB2	11	67193931	67203872	26	8	2363752	3.0301	0.0012222	25	7	1215432	2.0808	0.018728	25	7	1408431	1.3146	0.09432
ENSG00000213402	PTPRCAP	11	67201981	67207538	16	4	2364470	2.6536	0.003982	16	4	1215788	1.6047	0.05428	16	4	1408842	1.4764	0.069924
ENSG00000172725	CORO1B	11	67204519	67213292	16	6	2364558	2.6803	0.0036781	16	6	1215831	1.8692	0.030801	16	6	1408887	1.495	0.067459
ENSG00000175514	GPR152	11	67217772	67222200	23	5	2364612	3.2101	0.00066341	22	5	1215847	2.4269	0.0076138	22	5	1408909	1.4251	0.07707
ENSG00000175544	CABP4	11	67217877	67227699	44	8	2364552	3.4657	0.00026441	41	7	1215814	2.5338	0.0056414	42	8	1408873	1.6298	0.051574
ENSG00000172663	TMEM134	11	67230824	67238743	27	10	2364548	2.9943	0.0013756	24	9	1215796	2.0434	0.020506	24	9	1408859	1.6502	0.049454
ENSG00000110711	AIP	11	67248512	67259574	37	8	2363735	2.9849	0.0014182	35	7	1215413	2.0044	0.022512	35	7	1408411	1.3797	0.083837
ENSG00000110697	PITPNM1	11	67258239	67275734	39	18	2364001	3.0954	0.0009826	32	16	1215471	2.2855	0.011141	33	17	1408502	1.1568	0.12369
ENSG00000167797	CDK2AP2	11	67272968	67278120	17	8	2364213	2.282	0.011244	14	6	1215610	1.5731	0.057851	15	7	1408649	1.6151	0.053148
ENSG00000167791	CABP2	11	67285383	67292899	15	8	2304331	2.1961	0.014042	14	7	1180319	2.2094	0.013575	14	7	1370931	0.15509	0.43837
ENSG00000084207	GSTP1	11	67349066	67355131	35	7	2363949	4.1742	1.4954e-05	31	6	1215485	2.8637	0.0020939	31	6	1408489	1.7353	0.041342
ENSG00000184224	C11orf72	11	67369351	67376177	27	8	2364669	3.5179	0.00021751	19	5	1215820	2.5284	0.0057295	22	6	1408912	1.2612	0.10362
ENSG00000167792	NDUFV1	11	67372323	67381006	30	9	2364313	4.0162	2.9575e-05	17	6	1215486	3.0313	0.0012176	21	8	1408602	0.99961	0.15875
ENSG00000167799	NUDT8	11	67394409	67399401	25	8	2364627	3.5388	0.00020096	19	6	1215809	1.3381	0.090431	19	6	1408868	1.6673	0.047729
ENSG00000167800	TBX10	11	67397774	67409031	55	12	2347477	3.347	0.00040844	51	11	1215378	1.9628	0.024835	53	11	1398485	1.6799	0.046485
ENSG00000132744	ACY3	11	67409026	67420130	56	10	2363746	2.9128	0.001791	46	9	1215334	1.0443	0.14818	51	10	1408388	2.0789	0.018815
ENSG00000132746	ALDH3B2	11	67428633	67450671	92	14	2331038	3.6114	0.00015227	84	12	1196065	1.1764	0.11971	85	12	1387225	2.446	0.0072225
ENSG00000110057	UNC93B1	11	67757575	67774452	55	13	2340111	-0.9763	0.83554	55	13	1203182	-0.27711	0.60915	55	13	1394085	0.033115	0.48679
ENSG00000006534	ALDH3B1	11	67774048	67797744	91	17	2341993	-1.2813	0.89995	90	16	1208632	-0.13443	0.55347	90	16	1401443	-0.27451	0.60815
ENSG00000110717	NDUFS8	11	67796084	67805111	30	11	2355757	-0.060597	0.52416	29	10	1210584	-0.23372	0.5924	29	10	1403988	0.77025	0.22057
ENSG00000110719	TCIRG1	11	67804483	67819362	44	16	2342479	0.77038	0.22054	44	16	1203816	0.26047	0.39725	44	16	1395988	1.6132	0.053347
ENSG00000110721	CHKA	11	67819326	67890911	156	31	2335388	1.2378	0.10789	152	30	1202600	0.70749	0.23963	152	30	1394746	0.64199	0.26044
ENSG00000110066	SUV420H1	11	67921330	67983295	160	24	2357125	0.38575	0.34984	142	20	1214838	1.29	0.098532	159	23	1404582	-0.42123	0.6632
ENSG00000171067	C11orf24	11	68027803	68041469	38	15	2330822	0.61812	0.26825	35	13	1215469	-0.4462	0.67227	35	13	1408477	0.38504	0.35011
ENSG00000162337	LRP5	11	68078077	68217743	475	64	2356584	0.91114	0.18111	459	61	1212568	-0.30584	0.62014	466	62	1404126	0.89465	0.18549
ENSG00000110075	PPP6R3	11	68226186	68383802	440	39	2357574	2.0405	0.020649	422	36	1215139	1.2407	0.10735	424	36	1406361	0.84403	0.19933
ENSG00000069482	GAL	11	68449247	68459643	26	6	2361640	1.5073	0.06587	26	6	1214487	-1.0354	0.84975	26	6	1407314	1.745	0.04049
ENSG00000132749	MTL5	11	68473908	68521032	113	17	2364340	0.24023	0.40507	112	17	1215723	-0.72992	0.76728	113	17	1408775	0.36293	0.35833
ENSG00000110090	CPT1A	11	68521088	68613878	299	46	2363310	-0.53447	0.70349	271	40	1215175	-0.24375	0.59629	272	41	1408132	-1.3952	0.91852
ENSG00000197345	MRPL21	11	68657744	68673303	69	18	2361613	1.9516	0.025495	61	15	1213769	-0.29517	0.61607	64	16	1407172	1.3818	0.083523
ENSG00000132740	IGHMBP2	11	68669310	68709070	180	25	2362182	2.8688	0.0020599	169	22	1214928	0.96794	0.16654	175	23	1408091	2.2385	0.012595
ENSG00000172938	MRGPRD	11	68746490	68750455	10	5	2363784	2.0912	0.018254	9	4	1215422	0.98505	0.1623	9	4	1408390	0.87004	0.19214
ENSG00000172935	MRGPRF	11	68770863	68782877	27	10	2363821	-0.64416	0.74027	27	10	1215481	-0.3687	0.64382	27	10	1408500	0.47123	0.31874
ENSG00000162341	TPCN2	11	68814365	68859072	177	13	2334788	0.85633	0.19591	159	10	1202091	0.36902	0.35606	159	10	1394024	0.3703	0.35558
ENSG00000172927	MYEOV	11	69059605	69183494	285	51	2353886	1.3209	0.093265	247	44	1211133	-0.19941	0.57903	276	49	1404360	0.84584	0.19882
ENSG00000110092	CCND1	11	69453855	69470242	38	10	2358129	1.5363	0.062238	38	10	1212065	0.26058	0.39721	38	10	1405439	2.0259	0.021385
ENSG00000149716	ORAOV1	11	69466844	69492184	72	18	2223025	0.40158	0.344	60	14	1166251	0.0071041	0.49717	62	15	1349165	2.0728	0.019094
ENSG00000162344	FGF19	11	69512000	69521410	2	1	2361619	0.098762	0.46066	2	1	1214502	0.33057	0.37048	2	1	1407277	-1.0021	0.84186
ENSG00000268351	AP001888.1	11	69586254	69589718	12	6	2361887	-0.41786	0.66197	12	6	1214598	-0.52966	0.70183	12	6	1407450	-0.30762	0.62081
ENSG00000075388	FGF4	11	69586797	69592171	22	10	2362545	-0.19092	0.57571	22	10	1214899	-0.96626	0.83304	22	10	1407805	-0.16671	0.5662
ENSG00000186895	FGF3	11	69623992	69635792	61	9	2362723	-1.018	0.84567	61	9	1214978	-1.2392	0.89236	61	9	1407905	-0.63556	0.73747
ENSG00000131620	ANO1	11	69922408	70036634	590	100	2357966	2.3286	0.0099389	577	97	1213156	2.5613	0.0052145	578	97	1405859	0.42265	0.33627
ENSG00000168040	FADD	11	70047269	70054496	31	11	2362490	-0.83773	0.79891	28	9	1214750	0.50924	0.30529	30	10	1407732	-1.5684	0.94161
ENSG00000131626	PPFIA1	11	70114806	70231509	403	24	2364302	2.3424	0.00958	366	20	1215672	1.7982	0.036071	363	20	1408721	0.20952	0.41702
ENSG00000085733	CTTN	11	70242510	70283690	115	23	2363150	1.7973	0.036142	106	20	1215093	1.913	0.027875	106	20	1408063	-0.72534	0.76588
ENSG00000162105	SHANK2	11	70312961	70965623	2514	317	2355594	2.8147	0.0024412	2368	291	1214580	0.58441	0.27947	2404	294	1407718	2.1092	0.017463
ENSG00000172893	DHCR7	11	71138239	71165914	98	11	2364079	0.73263	0.23189	79	7	1215517	0.41459	0.33922	80	7	1408521	2.7638	0.0028565
ENSG00000172890	NADSYN1	11	71162155	71236153	328	22	2364384	0.97453	0.1649	277	16	1215712	0.27173	0.39292	295	18	1408766	3.2885	0.00050367
ENSG00000244411	KRTAP5-7	11	71236313	71240210	15	3	2363726	0.10083	0.45984	14	3	1215423	0.12962	0.44843	15	3	1408430	1.6605	0.048406
ENSG00000241233	KRTAP5-8	11	71247071	71251253	5	3	2112986	0.023636	0.49057	5	3	1084649	-0.42229	0.66359	5	3	1255452	-0.5925	0.72324
ENSG00000254997	KRTAP5-9	11	71257466	71261653	7	3	2057979	0.26351	0.39608	7	3	1052141	-0.52771	0.70115	7	3	1224575	-0.41898	0.66238
ENSG00000204572	KRTAP5-10	11	71274609	71280980	37	6	2191380	-0.72394	0.76545	37	6	1125735	-1.2413	0.89276	37	6	1303477	-0.17865	0.57089
ENSG00000204571	KRTAP5-11	11	71291901	71316399	11	4	1888498	0.53149	0.29754	11	4	965973	0.27532	0.39154	11	4	1119892	0.31222	0.37744
ENSG00000187811	AP000867.1	11	71291956	71320487	14	4	1719380	0.33868	0.36742	14	4	878224	0.42587	0.3351	14	4	1016573	0.03213	0.48718
ENSG00000158483	FAM86C1	11	71496556	71513282	30	4	2141662	-0.93788	0.82585	30	4	1096438	0.16019	0.43637	30	4	1275393	-0.16186	0.56429
ENSG00000184276	DEFB108B	11	71542246	71549756	27	2	2327393	-0.55566	0.71078	27	2	1195726	0.37905	0.35233	27	2	1387208	-0.082235	0.53277
ENSG00000254469	RP11-849H4.2	11	71575555	71641700	346	12	2352332	1.2795	0.10035	340	11	1208778	0.25812	0.39816	340	11	1401673	0.48945	0.31226
ENSG00000137522	RNF121	11	71637747	71709643	258	17	2320231	0.6093	0.27116	256	16	1192762	-0.30165	0.61854	255	16	1384700	0.16606	0.43406
ENSG00000137496	IL18BP	11	71707587	71717761	40	10	2298075	-0.56272	0.71319	40	10	1179142	-0.74765	0.77266	40	10	1369737	-0.0094045	0.50375
ENSG00000137497	NUMA1	11	71712910	71793739	215	14	2306833	0.32118	0.37404	214	14	1183826	-0.73548	0.76898	214	14	1374734	0.43388	0.33219
ENSG00000184154	LRTOMT	11	71789382	71822828	81	7	2320822	0.41263	0.33994	81	7	1191690	-0.63926	0.73867	81	7	1383133	0.40453	0.34291
ENSG00000149357	LAMTOR1	11	71795941	71816433	53	5	2314345	0.37502	0.35382	53	5	1188123	-0.7505	0.77352	53	5	1379322	0.42906	0.33394
ENSG00000110200	ANAPC15	11	71816424	71825826	26	7	2330607	0.35491	0.36133	26	7	1197082	0.21863	0.41347	26	7	1388887	-0.049547	0.51976
ENSG00000110203	FOLR3	11	71823915	71851936	130	17	2347399	0.50109	0.30816	128	16	1206563	-0.19455	0.57713	128	16	1398456	0.3796	0.35212
ENSG00000110195	FOLR1	11	71898602	71908345	33	10	2336986	-0.67235	0.74932	33	10	1200668	0.74186	0.22909	33	10	1392698	0.51773	0.30232
ENSG00000165457	FOLR2	11	71925645	71933994	26	8	2362489	-1.2706	0.89806	26	8	1214861	0.4565	0.32401	26	8	1407788	-0.15669	0.56226
ENSG00000165458	INPPL1	11	71932745	71951149	44	14	2364060	-1.5395	0.93816	43	13	1215588	0.23668	0.40645	43	13	1408610	-0.7305	0.76746
ENSG00000165462	PHOX2A	11	71949121	71958708	19	6	2363572	-0.62161	0.7329	19	6	1215381	0.43575	0.33151	19	6	1408351	-0.086546	0.53448
ENSG00000162129	CLPB	11	72002469	72147692	401	43	2359485	-0.14534	0.55778	384	39	1213161	0.75561	0.22494	385	39	1406039	-0.4968	0.69033
ENSG00000186642	PDE2A	11	72286185	72387635	353	49	2362426	8.2741	6.4707e-17	345	47	1214726	6.3065	1.4274e-10	345	47	1407716	6.6941	1.0847e-11
ENSG00000186635	ARAP1	11	72395114	72506644	377	45	2362711	6.6937	1.0883e-11	365	42	1215150	4.7235	1.1589e-06	366	42	1408112	4.8956	4.9005e-07
ENSG00000214530	STARD10	11	72464774	72506726	113	19	2363028	4.2223	1.2089e-05	107	17	1215080	2.218	0.013278	107	17	1408001	2.9786	0.0014478
ENSG00000168010	ATG16L2	11	72523353	72555719	84	37	2363925	3.6003	0.00015896	71	31	1215449	1.8099	0.035152	72	31	1408459	3.2864	0.00050738
ENSG00000137478	FCHSD2	11	72546790	72855306	657	72	2363864	2.2088	0.013593	622	66	1215428	1.6054	0.054198	627	67	1408492	2.494	0.0063152
ENSG00000175591	P2RY2	11	72927343	72948397	42	15	2362132	1.2814	0.10003	42	15	1214704	1.0401	0.14914	42	15	1407588	-0.22049	0.58726
ENSG00000171631	P2RY6	11	72973550	73010662	71	6	2349392	-0.28616	0.61262	71	6	1207712	-0.05493	0.5219	71	6	1400082	-0.37558	0.64639
ENSG00000110237	ARHGEF17	11	73017334	73081136	166	18	2325371	1.9891	0.023346	162	17	1209574	0.18142	0.42802	162	17	1402198	2.5613	0.0052142
ENSG00000054967	RELT	11	73085309	73109519	67	13	2317477	2.2482	0.012282	65	12	1199873	0.207	0.41801	65	12	1391789	2.7113	0.0033505
ENSG00000054965	FAM168A	11	73110532	73311234	510	45	2336232	2.6963	0.0035059	499	44	1206774	0.73289	0.23181	498	43	1399006	2.6915	0.0035562
ENSG00000021300	PLEKHB1	11	73355223	73374864	106	24	2362286	3.6614	0.00012542	99	23	1214387	0.52286	0.30054	97	23	1407537	3.8995	4.8203e-05
ENSG00000175582	RAB6A	11	73385683	73474182	362	46	2361751	4.5685	2.4561e-06	328	41	1214136	2.1718	0.014934	328	41	1407061	3.7331	9.458e-05
ENSG00000175581	MRPL48	11	73496361	73577178	398	35	2353945	3.741	9.1642e-05	365	30	1215429	1.8201	0.03437	368	30	1404941	2.748	0.002998
ENSG00000181924	COA4	11	73582712	73590033	26	10	2364381	1.8657	0.031042	21	9	1215686	0.64119	0.2607	21	9	1408709	1.8227	0.034176
ENSG00000175575	PAAF1	11	73585744	73639790	258	33	2364205	2.3578	0.0091916	220	28	1215604	0.95301	0.17029	220	28	1408626	1.9261	0.027047
ENSG00000187726	DNAJB13	11	73659364	73682411	109	23	2355442	4.5507	2.6729e-06	100	20	1210426	2.0958	0.01805	101	20	1403132	3.8102	6.9426e-05
ENSG00000175567	UCP2	11	73684712	73696352	31	7	2363387	2.5165	0.0059259	29	6	1215241	0.77374	0.21954	29	6	1408196	2.4276	0.0075985
ENSG00000175564	UCP3	11	73710326	73722480	52	13	2363701	3.7396	9.2143e-05	50	12	1215407	2.4024	0.0081443	51	13	1408417	2.879	0.0019946
ENSG00000168014	C2CD3	11	73722763	73884255	711	62	2364100	1.3125	0.094684	678	57	1215550	1.0134	0.15544	683	58	1408626	1.3198	0.093445
ENSG00000214517	PPME1	11	73880144	73966748	336	33	2361053	0.6073	0.27183	327	31	1215325	0.31025	0.37819	327	31	1408413	0.47021	0.3191
ENSG00000149380	P4HA3	11	73945846	74024702	368	47	2361800	2.1033	0.017719	353	43	1215655	1.1783	0.11933	353	43	1408693	1.2629	0.10331
ENSG00000165434	PGM2L1	11	74040363	74111518	310	36	2364089	3.6082	0.00015418	303	35	1215597	0.69706	0.24288	304	35	1408634	3.4005	0.00033636
ENSG00000175538	KCNE3	11	74164886	74180774	58	18	2359499	-1.0189	0.84588	55	16	1212818	0.47636	0.31691	56	17	1406058	0.19197	0.42388
ENSG00000175536	LIPT2	11	74201757	74206778	23	6	2364565	-0.74509	0.77189	22	6	1215821	0.73238	0.23197	23	6	1408896	-0.0039966	0.50159
ENSG00000077514	POLD3	11	74202896	74381162	898	80	2363426	-0.91109	0.81887	865	74	1215275	0.052292	0.47915	874	76	1408260	-0.62102	0.73271
ENSG00000054938	CHRDL2	11	74406474	74444430	106	28	2361818	-0.32392	0.627	96	26	1214404	1.2533	0.10504	101	27	1407338	0.92163	0.17836
ENSG00000166439	RNF169	11	74457913	74554458	283	35	2337110	-0.85454	0.8036	240	28	1213609	0.58638	0.27881	264	32	1406745	-1.4655	0.92861
ENSG00000166435	XRRA1	11	74517784	74662245	424	54	2350439	-1.0837	0.86075	356	50	1214317	0.40064	0.34434	374	53	1407359	-1.2666	0.89735
ENSG00000118363	SPCS2	11	74658292	74691076	113	24	2354766	-0.80678	0.7901	101	21	1214518	0.25367	0.39988	103	21	1407744	-1.2893	0.90136
ENSG00000162139	NEU3	11	74697179	74730938	87	22	2350027	-0.13276	0.55281	84	21	1214332	1.021	0.15363	84	21	1407574	-0.4891	0.68761
ENSG00000171561	OR2AT4	11	74798758	74802799	10	4	2237461	2.5632	0.0051858	10	4	1149628	1.7228	0.042465	10	4	1331470	2.0201	0.021685
ENSG00000137491	SLCO2B1	11	74809608	74918594	452	43	2363748	3.2158	0.00065042	445	42	1215451	0.99822	0.15909	446	42	1408440	2.834	0.0022983
ENSG00000261594	TPBGL	11	74949950	74955742	15	5	2363778	-0.014575	0.50581	15	5	1215466	-0.31192	0.62245	15	5	1408472	-0.43925	0.66976
ENSG00000137486	ARRB1	11	74974226	75064873	239	55	2362156	0.89898	0.18433	234	53	1214686	1.8182	0.034515	235	53	1407577	-0.7907	0.78544
ENSG00000149273	RPS3	11	75108530	75134324	70	23	2360899	0.24671	0.40257	69	22	1213677	0.82726	0.20404	69	22	1406891	-0.95587	0.83043
ENSG00000149243	KLHL35	11	75132438	75143674	25	10	2364294	-1.0921	0.8626	24	10	1215694	-0.52202	0.69917	24	10	1408731	-0.39712	0.65436
ENSG00000158555	GDPD5	11	75144685	75238948	333	46	2362952	-1.2006	0.88504	327	45	1215078	-0.4744	0.68239	329	45	1408005	-1.8228	0.96584
ENSG00000149257	SERPINH1	11	75271101	75284828	55	10	2363857	-1.0766	0.85916	55	10	1215505	-0.77268	0.78015	55	10	1408512	-0.64352	0.74006
ENSG00000171533	MAP6	11	75296963	75382165	234	33	2362501	-0.30045	0.61808	228	32	1214710	-1.082	0.86037	229	32	1407762	-0.79914	0.7879
ENSG00000166391	MOGAT2	11	75426864	75445003	81	23	2363645	0.49883	0.30895	74	21	1215356	0.44277	0.32897	75	21	1408339	0.80701	0.20983
ENSG00000062282	DGAT2	11	75468557	75513579	110	24	2347584	-1.3455	0.91077	108	24	1206363	-0.22379	0.58854	109	24	1398844	-0.85303	0.80318
ENSG00000198382	UVRAG	11	75524212	75855239	1008	61	2360994	0.38669	0.34949	908	68	1215594	0.070925	0.47173	931	71	1408535	1.2077	0.11358
ENSG00000085741	WNT11	11	75896369	75923780	113	27	2360213	-1.1243	0.86956	111	26	1213781	-1.1235	0.86939	111	26	1406506	0.063226	0.47479
ENSG00000137492	PRKRIR	11	76060000	76094015	86	20	2362784	-0.081323	0.53241	84	20	1214975	-2.1255	0.98323	85	20	1407930	0.79376	0.21367
ENSG00000179240	RP11-111M22.2	11	76090357	76126663	156	29	2363477	1.5851	0.056472	154	28	1215314	-1.5075	0.93416	155	29	1408309	2.1558	0.01555
ENSG00000158636	C11orf30	11	76153967	76265069	288	43	2363894	1.2185	0.11152	275	41	1215506	-0.51896	0.69811	281	41	1408510	1.1059	0.13439
ENSG00000137507	LRRC32	11	76367568	76383791	40	16	2361145	1.1083	0.13387	39	16	1214202	0.0017197	0.49931	39	16	1407004	0.76994	0.22067
ENSG00000182704	TSKU	11	76491295	76510198	55	9	2347171	4.3281	7.5193e-06	55	9	1206350	2.0534	0.020015	55	9	1398713	3.7356	9.364e-05
ENSG00000078124	ACER3	11	76569911	76738841	481	16	2356017	0.58726	0.27851	475	15	1211034	-1.1289	0.87052	481	16	1403920	1.7728	0.038132
ENSG00000198488	B3GNT6	11	76743385	76754096	35	8	2361555	0.34674	0.36439	34	7	1214388	0.37167	0.35507	34	7	1407227	0.85542	0.19616
ENSG00000149260	CAPN5	11	76775979	76838201	158	33	2356707	0.69974	0.24204	151	31	1214750	1.9532	0.0254	152	31	1404192	0.63136	0.2639
ENSG00000254550	OMP	11	76811886	76815377	9	4	2361454	0.99245	0.16049	8	3	1214187	1.0572	0.14522	8	3	1406983	1.0595	0.14468
ENSG00000137474	MYO7A	11	76837310	76927284	423	60	2352986	0.22928	0.40933	392	53	1213366	0.24783	0.40213	400	55	1404890	0.20856	0.4174
ENSG00000178795	GDPD4	11	76926603	77014732	436	44	2363754	-0.89998	0.81593	388	36	1215383	-0.40325	0.65662	398	38	1408397	-0.33762	0.63217
ENSG00000149269	PAK1	11	77031752	77187680	595	51	2353549	-1.0618	0.85584	575	48	1211576	-0.37132	0.6448	583	49	1403281	-1.1793	0.88085
ENSG00000268635	DKFZP434E1119	11	77182416	77189074	22	8	2355722	-0.44341	0.67127	22	8	1210369	-0.82011	0.79392	22	8	1404158	0.16425	0.43477
ENSG00000074201	CLNS1A	11	77224981	77350850	376	39	2347596	3.6375	0.00013763	338	33	1213468	1.6925	0.045275	352	35	1404756	3.1481	0.00082177
ENSG00000178301	AQP11	11	77298436	77322400	69	10	2345938	3.6683	0.00012207	63	9	1215605	1.901	0.028653	65	9	1408634	3.1308	0.00087168
ENSG00000048649	RSF1	11	77370041	77534063	570	42	2361212	3.9917	3.2803e-05	523	36	1214152	1.717	0.042993	536	38	1407221	3.4551	0.00027504
ENSG00000087884	AAMDC	11	77530155	77630478	316	37	2362100	2.7445	0.0030304	275	30	1215340	0.81285	0.20815	295	34	1408382	2.6431	0.0041073
ENSG00000149262	INTS4	11	77588766	77707724	432	39	2363385	2.6061	0.0045787	416	36	1215261	0.66415	0.2533	422	37	1408235	2.5456	0.0054539
ENSG00000151364	KCTD14	11	77725761	77759237	216	31	2356123	1.5031	0.0664	206	28	1211734	0.6032	0.27319	206	28	1403894	1.5072	0.065877
ENSG00000259112	NDUFC2-KCTD14	11	77727017	77792911	375	38	2358150	0.85934	0.19508	362	36	1212753	0.16381	0.43494	362	36	1405185	0.91127	0.18108
ENSG00000151365	THRSP	11	77772907	77780397	40	6	2359840	-0.77346	0.78038	39	6	1213573	-0.54377	0.7067	39	6	1406297	-0.63759	0.73813
ENSG00000151366	NDUFC2	11	77778350	77793265	61	12	2363540	0.23656	0.4065	60	12	1215344	-0.2269	0.58975	60	12	1408332	0.54812	0.2918
ENSG00000159063	ALG8	11	77810982	77852706	297	14	2363893	0.67966	0.24836	293	13	1215510	0.11012	0.45616	293	13	1408530	0.62833	0.26489
ENSG00000188997	KCTD21	11	77881295	77901868	70	13	2362333	0.99696	0.15939	67	12	1214758	0.80086	0.21161	69	13	1407660	0.19553	0.42249
ENSG00000118369	USP35	11	77897858	77926757	78	13	2340589	-1.058	0.85497	71	11	1201405	0.91652	0.1797	73	12	1393857	-1.065	0.85656
ENSG00000033327	GAB2	11	77925343	78131394	589	25	2353907	-0.12479	0.54965	524	19	1210671	1.0869	0.13853	548	21	1403459	-0.2871	0.61298
ENSG00000137513	NARS2	11	78146007	78287919	516	20	2361356	0.26572	0.39523	448	14	1215366	-0.38688	0.65058	458	15	1408167	0.93547	0.17477
ENSG00000149256	TENM4	11	78362876	79153992	3102	430	2356229	3.9148	4.5245e-05	2919	422	1213096	1.9902	0.023285	2948	434	1405735	2.3755	0.0087615
ENSG00000182103	FAM181B	11	82442053	82446906	18	6	2363820	0.99552	0.15974	17	5	1215449	1.1823	0.11853	17	5	1408465	0.099611	0.46033
ENSG00000137509	PRCP	11	82533544	82683626	598	60	2362830	2.6358	0.0041971	557	53	1214964	1.3542	0.087832	559	53	1407875	1.7295	0.041863
ENSG00000165490	C11orf82	11	82609017	82670319	211	30	2364071	2.4953	0.006293	199	27	1215574	0.99455	0.15998	202	28	1408613	1.8515	0.032046
ENSG00000137502	RAB30	11	82683175	82784965	371	57	2361339	1.8591	0.031505	354	52	1214024	0.25931	0.3977	358	53	1406972	1.7157	0.043111
ENSG00000165494	PCF11	11	82866030	82899493	85	14	2352553	1.5395	0.061836	70	11	1214940	1.1194	0.13149	70	11	1407826	1.0691	0.14251
ENSG00000137494	ANKRD42	11	82902781	82972736	260	40	2356365	3.6125	0.00015163	240	36	1215464	1.8381	0.033027	241	36	1408469	3.3757	0.00036812
ENSG00000137500	CCDC90B	11	82969139	82999450	119	20	2363915	4.1971	1.3519e-05	117	19	1215525	2.0611	0.019648	118	20	1408538	3.9648	3.6734e-05
ENSG00000150672	DLG2	11	83165055	85340966	9408	524	2360743	6.4524	5.5041e-11	8626	503	1214538	3.0684	0.0010762	8891	514	1407257	5.7255	5.1568e-09
ENSG00000171204	TMEM126B	11	85337629	85348580	35	13	2364076	2.0432	0.020518	26	11	1215455	0.59244	0.27678	27	12	1408489	0.47512	0.31735
ENSG00000171202	TMEM126A	11	85357011	85368591	45	15	2364389	0.94946	0.17119	36	13	1215679	-0.23732	0.59379	37	14	1408731	-0.11817	0.54703
ENSG00000137504	CREBZF	11	85369752	85395951	82	25	2364076	2.0429	0.02053	68	21	1215515	0.34796	0.36393	68	21	1408537	0.62547	0.26583
ENSG00000179071	CCDC89	11	85393893	85399320	24	10	2363702	2.8502	0.0021846	21	8	1215342	2.2945	0.010881	22	8	1408377	0.83216	0.20266
ENSG00000137501	SYTL2	11	85404267	85524184	489	56	2363816	3.6892	0.00011246	462	51	1215616	2.4281	0.0075887	469	53	1408663	2.4978	0.0062482
ENSG00000215504	AP000974.1	11	85562600	85567986	40	9	2342241	3.3571	0.00039388	36	7	1215773	0.2517	0.40064	36	7	1408838	3.967	3.6399e-05
ENSG00000150676	CCDC83	11	85564144	85632064	384	45	2358916	4.3684	6.2583e-06	346	38	1215517	1.004	0.1577	345	38	1407009	4.8544	6.039e-07
ENSG00000073921	PICALM	11	85667727	85782924	546	58	2361857	5.8388	2.6289e-09	524	54	1215447	3.1863	0.00072045	526	55	1407466	4.5606	2.55e-06
ENSG00000074266	EED	11	85953586	85990855	172	24	2364406	0.99093	0.16086	159	21	1215732	1.0486	0.14719	163	22	1408794	0.84017	0.20041
ENSG00000149196	C11orf73	11	86011253	86057969	239	23	2363973	0.74761	0.22735	226	21	1215534	-0.50351	0.6927	232	22	1408556	0.47033	0.31906
ENSG00000149201	CCDC81	11	86083778	86135151	247	49	2359208	2.5212	0.0058477	224	42	1212728	0.94183	0.17314	230	44	1405586	2.1341	0.016418
ENSG00000151376	ME3	11	86151150	86385678	1301	108	2362262	1.1263	0.13001	1254	105	1214688	-1.0675	0.85713	1266	104	1407657	1.1743	0.12014
ENSG00000150687	PRSS23	11	86500101	86664952	729	101	2362359	0.91421	0.1803	721	99	1214803	0.089576	0.46431	722	99	1407689	0.93261	0.17551
ENSG00000174804	FZD4	11	86655721	86668433	34	7	2363935	0.2295	0.40924	34	7	1215530	2.1554	0.015566	34	7	1408565	-0.2982	0.61722
ENSG00000166575	TMEM135	11	86746886	87035800	1808	81	2358511	1.5221	0.063993	1785	80	1214009	2.115	0.017213	1792	82	1406847	0.41379	0.33951
ENSG00000123892	RAB38	11	87845410	87910635	319	40	2363651	4.2403	1.1161e-05	313	39	1215393	1.7895	0.03677	313	39	1408392	4.2522	1.0586e-05
ENSG00000109861	CTSC	11	88025760	88072955	215	32	2363304	0.048305	0.48074	205	29	1215206	-0.61483	0.73067	205	29	1408176	-0.19308	0.57655
ENSG00000168959	GRM5	11	88236744	88801113	2948	119	2362117	7.2415	2.2195e-13	2746	109	1215322	4.1007	2.0591e-05	2762	113	1408304	5.9674	1.2052e-09
ENSG00000077498	TYR	11	88908620	89029927	507	44	2363677	5.4633	2.3369e-08	466	39	1215375	4.3754	6.0605e-06	461	38	1408338	3.3682	0.00037828
ENSG00000086991	NOX4	11	89056524	89324779	793	87	2352415	4.9458	3.7921e-07	787	86	1209392	3.6174	0.00014879	784	85	1401585	3.8833	5.153e-05
ENSG00000214414	TRIM77	11	89441467	89452040	30	3	2238263	2.6688	0.0038058	28	3	1192070	3.5446	0.0001966	30	3	1331901	0.71362	0.23773
ENSG00000168930	TRIM49	11	89529823	89543743	1	1	1471806	0.47414	0.3177	1	1	723824	-0.34326	0.6343	1	1	883404	1.3567	0.08744
ENSG00000223417	TRIM49D1	11	89643279	89656935	14	3	2002006	0.44692	0.32747	13	2	990112	1.3749	0.084575	13	2	1185112	-0.62944	0.73547
ENSG00000204449	TRIM49C	11	89762274	89807558	1	1	1472697	1.4707	0.07068	1	1	724282	1.4957	0.06737	1	1	883837	0.28558	0.3876
ENSG00000077616	NAALAD2	11	89862683	89927062	344	24	2267728	2.3504	0.0093772	322	21	1189373	2.3837	0.0085705	323	21	1380687	0.87106	0.19186
ENSG00000110172	CHORDC1	11	89933328	89958532	105	13	2364424	2.199	0.01394	105	13	1215763	2.6537	0.0039811	105	13	1408821	0.27898	0.39013
ENSG00000165323	FAT3	11	92083262	92630618	1715	123	2362290	3.0125	0.0012956	1661	116	1214988	1.5686	0.058371	1678	118	1407660	1.7595	0.039244
ENSG00000134640	MTNR1B	11	92700886	92719232	46	8	2364056	1.3071	0.095593	45	8	1215581	-0.13165	0.55237	46	8	1408627	1.8856	0.029674
ENSG00000180773	SLC36A4	11	92876341	92933130	183	29	2364140	0.99665	0.15947	174	27	1215620	1.7222	0.042513	177	28	1408647	2.0554	0.01992
ENSG00000165325	CCDC67	11	93061137	93172653	472	39	2361471	3.2774	0.00052381	461	37	1215422	0.76878	0.22101	461	37	1408423	2.5645	0.0051661
ENSG00000166002	SMCO4	11	93210638	93278674	333	49	2362785	3.7236	9.8193e-05	311	44	1214941	3.0721	0.0010627	317	45	1407876	2.6849	0.0036275
ENSG00000166004	KIAA1731	11	93392805	93464522	253	29	2364390	1.2539	0.10494	245	27	1215738	0.72426	0.23445	248	28	1408796	1.5962	0.055221
ENSG00000166012	TAF1D	11	93462114	93519557	229	23	2356240	1.2116	0.11283	214	20	1215544	1.6852	0.04597	215	20	1408570	0.31727	0.37552
ENSG00000182919	C11orf54	11	93472757	93498915	121	15	2363850	0.74514	0.22809	113	13	1215460	1.0402	0.14911	113	13	1408472	0.2759	0.39131
ENSG00000042429	MED17	11	93515393	93548861	113	17	2364283	3.0322	0.001214	81	13	1215575	2.8054	0.0025126	81	13	1408601	1.119	0.13157
ENSG00000214376	VSTM5	11	93550398	93585697	205	32	2362979	1.2762	0.10095	157	28	1214820	0.45047	0.32618	159	28	1407734	1.3898	0.082288
ENSG00000181333	HEPHL1	11	93752527	93847917	305	40	2356634	1.5923	0.055664	291	37	1215083	2.4782	0.0066031	295	38	1407720	1.3455	0.089233
ENSG00000110218	PANX1	11	93860094	93916138	244	39	2359528	2.0648	0.019471	225	34	1215123	1.5335	0.062574	232	36	1405835	0.59151	0.27709
ENSG00000183560	FOLR4	11	94036759	94041887	32	8	2357759	0.38904	0.34862	32	8	1211744	-0.23369	0.59239	32	8	1405244	0.54192	0.29394
ENSG00000123901	GPR83	11	94109477	94136585	156	29	2364127	3.7243	9.7911e-05	150	27	1215609	1.9098	0.028078	152	27	1408652	3.7176	0.00010057
ENSG00000020922	MRE11A	11	94151895	94229074	285	38	2364240	1.6161	0.053037	275	35	1215664	0.047498	0.48106	280	36	1408716	2.875	0.0020199
ENSG00000168876	ANKRD49	11	94224795	94233749	41	11	2364085	1.4707	0.070684	38	10	1215561	-0.097899	0.53899	38	10	1408614	2.7186	0.0032776
ENSG00000134627	PIWIL4	11	94275006	94355587	359	52	2363807	0.44852	0.32689	345	48	1215461	-0.39553	0.65378	347	49	1408462	1.184	0.11821
ENSG00000196371	FUT4	11	94275017	94284063	38	13	2364193	1.407	0.079717	36	11	1215643	-1.0785	0.85961	37	12	1408680	2.0689	0.019279
ENSG00000166025	AMOTL1	11	94437597	94610918	568	60	2343318	0.14231	0.44342	552	57	1208804	0.75863	0.22404	556	58	1400823	0.75292	0.22575
ENSG00000150316	CWC15	11	94694787	94708776	62	20	2364595	1.4096	0.079333	55	17	1215830	0.88559	0.18792	56	18	1408899	0.059613	0.47623
ENSG00000186280	KDM4D	11	94704845	94733682	107	24	2364165	0.93031	0.17611	99	22	1215622	0.46592	0.32064	99	22	1408645	-0.19149	0.57593
ENSG00000235268	KDM4E	11	94756422	94761760	27	14	2363982	-0.38428	0.64961	26	13	1215551	-0.18479	0.5733	27	14	1408575	-0.40238	0.6563
ENSG00000149218	ENDOD1	11	94820974	94866809	201	39	2362818	2.9383	0.0016501	193	37	1214984	1.1898	0.11707	195	38	1407919	2.0506	0.020153
ENSG00000149212	SESN3	11	94897704	94967705	159	29	2357209	-0.060051	0.52394	157	28	1211884	0.27828	0.3904	158	28	1404620	-1.1294	0.87063
ENSG00000077458	FAM76B	11	95501106	95525573	72	20	2346674	0.048676	0.48059	70	19	1215607	-0.94766	0.82835	71	19	1397862	0.66879	0.25182
ENSG00000166037	CEP57	11	95521129	95566857	142	31	2363998	-0.06708	0.52674	139	30	1215556	-1.2546	0.89519	138	30	1408578	1.1634	0.12233
ENSG00000087053	MTMR2	11	95565046	95660479	306	50	2364030	0.35965	0.35956	290	46	1215562	-1.1432	0.87353	298	48	1408595	0.57713	0.28193
ENSG00000184384	MAML2	11	95708762	96078344	1679	229	2361533	1.8103	0.035123	1631	228	1214892	-0.92916	0.8236	1639	237	1407798	2.1802	0.014621
ENSG00000149231	CCDC82	11	96084933	96125087	173	33	2364113	2.183	0.014517	158	29	1215584	-0.15557	0.56181	158	29	1408608	2.3483	0.0094308
ENSG00000183340	JRKL	11	96121153	96241738	516	67	2337021	1.0273	0.15214	467	57	1214968	-0.83695	0.79869	468	58	1407886	2.7092	0.003372
ENSG00000149972	CNTN5	11	98889683	100230616	7552	500	2361739	9.6181	3.3534e-22	6971	490	1214495	3.5242	0.00021242	7073	478	1407369	8.8611	3.9606e-19
ENSG00000165895	ARHGAP42	11	100556384	100863668	1715	145	2351706	0.43329	0.3324	1667	136	1214087	1.6324	0.051301	1673	139	1406886	-0.86102	0.80539
ENSG00000170647	TMEM133	11	100860811	100865663	27	6	2317364	0.25061	0.40106	26	6	1190294	0.12539	0.45011	26	6	1379044	-1.28	0.89973
ENSG00000082175	PGR	11	100899355	101003255	438	45	2363102	1.4468	0.07397	428	43	1215142	1.6029	0.054475	432	43	1408087	0.51878	0.30196
ENSG00000137672	TRPC6	11	101321295	101745293	2509	122	2361662	1.4723	0.070473	2327	105	1214423	-0.23324	0.59221	2374	114	1407356	1.215	0.11219
ENSG00000187151	ANGPTL5	11	101760405	101789253	120	27	2363454	-0.87271	0.80859	111	24	1215259	1.0766	0.14082	112	25	1408239	0.30603	0.37979
ENSG00000110318	KIAA1377	11	101783746	101872789	309	37	2364172	-0.77791	0.78169	296	34	1215630	0.67664	0.24932	299	35	1408671	0.75918	0.22387
ENSG00000137691	C11orf70	11	101916174	101956291	141	20	2361296	-0.93322	0.82465	136	19	1214253	0.051963	0.47928	136	19	1407069	-0.90193	0.81645
ENSG00000137693	YAP1	11	101979192	102105154	419	40	2363122	-0.68627	0.75373	415	40	1215161	-0.2247	0.58889	416	40	1408106	-0.30276	0.61896
ENSG00000023445	BIRC3	11	102186215	102211134	48	18	2342792	-1.3678	0.91431	46	17	1203596	-0.76046	0.77651	47	18	1395967	-1.4857	0.93132
ENSG00000110330	BIRC2	11	102215942	102250401	97	15	2363591	0.39852	0.34512	97	15	1215395	0.10408	0.45855	97	15	1408356	-0.11748	0.54676
ENSG00000152558	TMEM123	11	102266063	102343115	202	28	2334608	0.26658	0.3949	196	26	1209662	0.88328	0.18854	196	26	1401924	0.58424	0.27953
ENSG00000255482	RP11-315O6.2	11	102335986	102370532	154	26	2357431	0.67405	0.25014	153	26	1212002	-0.79332	0.7862	152	26	1404696	1.5156	0.064804
ENSG00000137673	MMP7	11	102390239	102403484	55	13	2363363	1.1664	0.12172	53	12	1215253	-1.3051	0.90408	53	12	1408209	1.2573	0.10431
ENSG00000137674	MMP20	11	102446566	102498063	324	28	2363323	0.12364	0.4508	321	28	1215256	-0.54162	0.70596	322	28	1408215	-0.07332	0.52922
ENSG00000255798	RP11-817J15.3	11	102550041	102555644	29	13	2364103	0.80278	0.21105	29	13	1215616	-0.12538	0.54989	29	13	1408647	2.0154	0.021933
ENSG00000137675	MMP27	11	102561218	102578537	111	20	2354903	1.7189	0.04282	106	18	1215760	0.68676	0.24612	108	19	1403971	1.8801	0.030045
ENSG00000118113	MMP8	11	102581526	102599781	131	27	2357685	2.1689	0.015044	130	27	1212009	0.84718	0.19845	131	27	1404853	2.9933	0.00138
ENSG00000166670	MMP10	11	102640234	102653359	67	20	2364167	-1.2283	0.89032	67	20	1215650	-1.0257	0.84748	67	20	1408677	0.17908	0.42894
ENSG00000196611	MMP1	11	102659651	102670891	54	20	2364347	-0.095412	0.53801	52	19	1215719	-0.222	0.58784	52	19	1408764	0.65114	0.25748
ENSG00000149968	MMP3	11	102705532	102716534	44	10	2352647	-0.80858	0.79062	39	8	1215585	-0.59274	0.72332	39	8	1408615	-1.0266	0.84769
ENSG00000137745	MMP13	11	102812724	102828463	57	12	2364017	0.74678	0.2276	57	12	1215571	-0.41955	0.66259	57	12	1408606	-0.32674	0.62807
ENSG00000137692	DCUN1D5	11	102931805	102964944	74	17	2363131	0.49264	0.31113	69	15	1215113	0.24688	0.4025	70	16	1408060	0.61645	0.2688
ENSG00000187240	DYNC2H1	11	102978160	103351591	2354	74	2363632	0.6284	0.26487	2145	60	1215412	-0.043439	0.51732	2185	63	1408420	1.6849	0.046002
ENSG00000170962	PDGFD	11	103776914	104037107	1149	112	2362672	0.05841	0.47671	1109	104	1214920	-0.10532	0.54194	1111	104	1407831	0.022948	0.49085
ENSG00000170967	DDI1	11	103905308	103910922	20	6	2359363	-0.29745	0.61694	20	6	1213413	0.13196	0.44751	20	6	1406110	-0.13385	0.55324
ENSG00000204403	CASP12	11	104755445	104771397	65	6	2350790	0.11289	0.45506	37	8	1215642	0.30992	0.37831	58	6	1408822	-0.50409	0.6929
ENSG00000196954	CASP4	11	104812593	104842163	84	14	2362787	0.95177	0.17061	81	13	1214996	1.0446	0.14811	81	13	1407869	0.077807	0.46899
ENSG00000137757	CASP5	11	104863962	104895895	163	23	2362896	1.1438	0.12636	151	21	1214784	-0.61255	0.72991	152	21	1407917	1.0655	0.14333
ENSG00000137752	CASP1	11	104895170	104974158	389	39	2358402	1.3994	0.080842	344	32	1212348	1.2381	0.10783	345	32	1405133	0.30947	0.37848
ENSG00000204397	CARD16	11	104911053	104974158	309	33	2359832	1.6184	0.052785	271	26	1213302	1.5998	0.054823	272	26	1406144	0.4465	0.32762
ENSG00000255221	CARD17	11	104962196	104974158	55	11	2363639	1.8322	0.03346	43	7	1215230	1.6016	0.054621	43	7	1408202	0.38594	0.34977
ENSG00000255501	CARD18	11	105007448	105012453	21	8	2363682	0.78589	0.21597	19	7	1215350	-0.19865	0.57873	19	7	1408353	-0.59552	0.72425
ENSG00000152578	GRIA4	11	105478721	105853819	1167	92	2359621	4.0767	2.2843e-05	1091	86	1213467	3.4907	0.00024087	1109	84	1406477	3.3019	0.00048012
ENSG00000170903	MSANTD4	11	105865350	105895130	78	17	2361114	5.3804	3.7152e-08	72	15	1214108	4.3245	7.6436e-06	78	17	1407019	4.3582	6.5578e-06
ENSG00000182359	KBTBD3	11	105920825	105950492	73	17	2345910	2.5624	0.0051971	71	16	1215137	1.2826	0.099822	72	16	1408101	2.1503	0.015764
ENSG00000149313	AASDHPPT	11	105944228	105970437	63	13	2344049	2.02	0.021694	61	13	1215548	1.8961	0.028975	61	13	1408566	0.50097	0.3082
ENSG00000152402	GUCY1A2	11	106543738	106891250	1589	133	2362120	1.6086	0.053851	1455	124	1214512	-0.50051	0.69164	1480	128	1407403	1.0601	0.14455
ENSG00000152404	CWF19L2	11	107196071	107330572	731	65	2362940	4.9901	3.0174e-07	576	49	1215051	2.3413	0.009609	585	51	1408056	3.9109	4.5974e-05
ENSG00000137760	ALKBH8	11	107372452	107438472	340	45	2363696	5.6014	1.0632e-08	304	38	1215366	3.5162	0.00021889	312	39	1408363	3.7281	9.6462e-05
ENSG00000110675	ELMOD1	11	107459817	107538505	307	56	2356850	2.924	0.001728	297	53	1214809	0.28673	0.38716	300	54	1406090	3.0731	0.0010592
ENSG00000268467	AP000889.3	11	107460471	107464949	15	5	2361871	3.3492	0.00040522	15	5	1214601	-0.14242	0.55662	15	5	1407431	3.2707	0.00053635
ENSG00000170290	SLN	11	107577104	107592419	50	12	2363785	0.23918	0.40548	48	11	1215453	0.6445	0.25963	48	11	1408442	-0.41303	0.66021
ENSG00000268602	AP002353.1	11	107580998	107596135	56	14	2363552	0.11235	0.45527	54	13	1215344	0.60343	0.27311	54	13	1408315	-0.44275	0.67103
ENSG00000214306	AP001024.2	11	107641129	107648344	59	12	2362390	0.020001	0.49202	45	8	1214463	0.30027	0.38199	45	8	1407318	0.27488	0.3917
ENSG00000214305	AP001024.1	11	107648219	107653316	40	12	2361889	-0.22224	0.58794	37	11	1214469	-0.35629	0.63919	37	11	1407332	1.2763	0.10093
ENSG00000110660	SLC35F2	11	107660717	107801019	729	67	2362276	-0.23431	0.59263	681	59	1214565	0.37533	0.35371	696	62	1407534	0.67906	0.24855
ENSG00000179331	RAB39A	11	107797229	107835208	133	26	2356696	0.81067	0.20878	128	24	1215256	0.032143	0.48718	129	24	1408242	2.8223	0.0023843
ENSG00000166266	CUL5	11	107877459	107979503	276	31	2358725	1.0835	0.13929	255	27	1215052	0.34398	0.36543	255	27	1408132	-0.57643	0.71784
ENSG00000075239	ACAT1	11	107990243	108019503	82	17	2340192	1.124	0.13051	80	16	1203583	0.099748	0.46027	81	16	1395615	1.7335	0.041507
ENSG00000149308	NPAT	11	108026942	108095369	169	26	2331441	0.92905	0.17643	148	21	1195255	0.0055371	0.49779	148	21	1386392	0.51324	0.30389
ENSG00000149311	ATM	11	108091211	108240829	362	32	2349388	0.94972	0.17113	324	26	1208015	-0.044171	0.51762	324	26	1400529	0.61252	0.2701
ENSG00000269042	AP001925.1	11	108129255	108138480	27	8	2363986	1.5238	0.063777	19	6	1215367	0.4913	0.31161	19	6	1408365	0.034889	0.48608
ENSG00000166323	C11orf65	11	108178246	108340258	471	33	2359509	0.59035	0.27748	443	29	1212838	-0.058619	0.52337	444	29	1405796	0.61884	0.26801
ENSG00000178202	KDELC2	11	108341832	108371159	66	15	2361881	0.17314	0.43127	66	15	1214576	-0.58598	0.72106	65	15	1407441	0.62169	0.26707
ENSG00000110723	EXPH5	11	108375158	108466465	288	44	2362410	1.6588	0.048582	282	42	1215093	0.71052	0.23869	287	44	1407725	1.9393	0.026232
ENSG00000178105	DDX10	11	108533752	108812657	652	45	2334896	2.7754	0.0027567	632	42	1202877	-1.0553	0.85436	638	43	1394194	3.0581	0.0011139
ENSG00000185742	C11orf87	11	109290846	109300840	7	4	2362097	2.7311	0.003156	7	4	1214682	-0.65156	0.74266	7	4	1407575	3.6629	0.00012468
ENSG00000149289	ZC3H12C	11	109962087	110043566	349	28	2357665	2.2356	0.01269	339	27	1214975	2.1057	0.017615	340	27	1407892	2.0584	0.019778
ENSG00000137710	RDX	11	110044605	110169447	352	32	2363338	2.3436	0.0095482	300	27	1215140	0.16482	0.43454	304	28	1408092	2.7528	0.0029547
ENSG00000137714	FDX1	11	110298607	110336605	206	26	2353550	1.821	0.034302	195	24	1215530	0.7432	0.22868	195	24	1408543	0.86589	0.19328
ENSG00000137727	ARHGAP20	11	110446766	110585912	637	67	2360738	1.3519	0.088211	615	64	1214532	1.3181	0.093727	615	64	1407459	-0.32787	0.62849
ENSG00000150750	C11orf53	11	111124707	111158126	82	14	2240939	0.75496	0.22514	80	13	1166188	1.8445	0.032556	80	13	1350821	-1.1937	0.8837
ENSG00000196167	COLCA1	11	111163114	111177770	42	7	2361622	-0.775	0.78083	41	7	1214435	-0.14157	0.55629	42	7	1407309	-0.35927	0.64031
ENSG00000214290	COLCA2	11	111167565	111180460	34	7	2324503	-0.75852	0.77593	33	7	1194494	-0.5482	0.70822	33	7	1383935	-0.307	0.62058
ENSG00000110777	POU2AF1	11	111221977	111328355	484	48	2361699	2.0062	0.022416	475	47	1214290	1.7041	0.044179	475	47	1407321	1.527	0.063376
ENSG00000255093	RP11-794P6.2	11	111320064	111329876	35	10	2362720	0.61454	0.26943	35	10	1214969	0.83642	0.20146	35	10	1407911	1.1041	0.13477
ENSG00000137707	BTG4	11	111337251	111385079	119	21	2360708	-0.11614	0.54623	118	20	1213791	2.4504	0.0071341	119	21	1406808	2.6678	0.0038172
ENSG00000183644	C11orf88	11	111383510	111408756	73	12	2361054	-0.77415	0.78058	73	12	1213807	1.9227	0.027256	73	12	1406998	0.59092	0.27729
ENSG00000204381	LAYN	11	111409005	111433264	50	11	2363995	-0.16932	0.56723	46	10	1215530	2.5054	0.0061158	46	10	1408540	2.9551	0.0015629
ENSG00000170145	SIK2	11	111471115	111602577	356	23	2360086	1.3353	0.090891	354	23	1213358	3.4335	0.00029789	355	23	1406348	2.2102	0.013546
ENSG00000137713	PPP2R1B	11	111596632	111639151	96	10	2363547	1.9551	0.025284	96	10	1215358	3.2123	0.00065843	96	10	1408349	1.291	0.09835
ENSG00000086848	ALG9	11	111651919	111744305	197	20	2347049	2.3311	0.009874	196	20	1206525	2.8199	0.0024018	197	20	1398326	2.7172	0.0032918
ENSG00000258529	ALG9	11	111656010	111752149	212	21	2348315	2.2863	0.011118	211	20	1207198	2.8491	0.0021924	212	21	1399088	2.7376	0.0030943
ENSG00000255561	FDXACB1	11	111743780	111753967	23	6	2364684	1.4953	0.067424	23	6	1215882	2.8886	0.0019348	23	6	1408961	2.1481	0.015852
ENSG00000137720	C11orf1	11	111747659	111757699	29	7	2278041	1.4457	0.074127	28	7	1192476	2.3417	0.0095991	29	7	1356105	2.9344	0.0016711
ENSG00000109846	CRYAB	11	111778289	111796446	48	13	2162616	1.6706	0.047398	42	10	1094828	2.0558	0.019899	42	10	1268536	1.4616	0.071924
ENSG00000170276	HSPB2	11	111780966	111790574	21	8	2184593	2.0698	0.019237	19	7	1112117	2.5353	0.0056181	19	7	1287564	2.2703	0.011594
ENSG00000254445	HSPB2-C11orf52	11	111781460	111798595	52	13	2147093	1.8653	0.031073	42	9	1075378	2.1285	0.016647	42	9	1244597	1.1983	0.1154
ENSG00000149300	C11orf52	11	111786756	111798596	41	10	2150243	1.5325	0.062703	32	7	1072564	1.9623	0.024864	32	7	1241308	0.52661	0.29923
ENSG00000150764	DIXDC1	11	111795868	111894308	256	31	2197702	1.7518	0.039902	204	23	1116214	2.572	0.0050553	207	24	1282959	0.5122	0.30426
ENSG00000150768	DLAT	11	111893538	111936114	88	17	2078615	1.4203	0.077758	73	13	1054004	1.313	0.094587	73	13	1219596	0.38659	0.34953
ENSG00000150773	PIH1D2	11	111933734	111946998	26	9	1929687	1.9095	0.028097	19	6	1008855	2.2655	0.011742	19	6	1166762	0.48103	0.31525
ENSG00000150776	C11orf57	11	111942810	111956874	18	6	1736068	-0.021532	0.50859	16	5	928993	0.23703	0.40632	16	5	1073338	-0.85894	0.80481
ENSG00000150779	TIMM8B	11	111954524	111959522	9	5	1946132	0.26319	0.3962	7	4	1122350	0.96723	0.16671	7	4	1299531	-0.58394	0.72037
ENSG00000204370	SDHD	11	111955497	111991353	50	13	1908501	0.70114	0.24161	44	11	1034437	0.8332	0.20237	45	12	1185191	-0.16986	0.56744
ENSG00000255292	SDHD	11	111955627	112065528	264	45	2273023	1.0278	0.15203	240	39	1181655	2.5502	0.0053836	242	39	1366224	-1.1891	0.88279
ENSG00000150782	IL18	11	112012974	112036840	74	17	2350101	0.60551	0.27242	65	14	1214534	1.5852	0.056462	65	14	1407367	-1.0776	0.8594
ENSG00000150783	TEX12	11	112036095	112044282	30	9	2363886	0.94202	0.17309	29	8	1215497	2.5147	0.0059561	29	8	1408512	-1.0192	0.84595
ENSG00000272790	AP002884.3	11	112039253	112072394	116	22	2363952	0.6882	0.24566	109	19	1215512	2.6999	0.0034681	110	20	1408540	-1.4643	0.92844
ENSG00000197580	BCO2	11	112044190	112096422	178	31	2363783	0.73708	0.23054	168	28	1215432	2.6042	0.0046039	169	28	1408443	-1.3656	0.91397
ENSG00000150787	PTS	11	112095088	112141678	248	22	2358543	0.98131	0.16322	246	21	1212595	0.97191	0.16555	245	21	1405247	-0.079644	0.53174
ENSG00000188771	PLET1	11	112117876	112133583	73	15	2363999	0.97591	0.16456	73	15	1215568	0.58403	0.2796	73	15	1408590	0.05625	0.47757
ENSG00000268472	AP002884.2	11	112128988	112133117	19	6	2364531	1.1523	0.1246	19	6	1215814	0.5038	0.3072	19	6	1408877	0.56094	0.28742
ENSG00000149294	NCAM1	11	112829997	113150158	1225	90	2362597	6.3366	1.1746e-10	1208	88	1214856	4.7531	1.0015e-06	1210	88	1407857	3.4253	0.00030711
ENSG00000149292	TTC12	11	113183251	113255266	208	38	2362437	2.2427	0.012457	195	34	1214770	3.6579	0.00012713	197	34	1407674	-0.4283	0.66578
ENSG00000170209	ANKK1	11	113256513	113272140	75	19	2363398	2.0632	0.019548	71	17	1215258	3.9223	4.386e-05	71	17	1408218	-0.27067	0.60668
ENSG00000149295	DRD2	11	113279318	113348413	241	40	2363404	0.88457	0.18819	225	36	1215249	3.2005	0.00068594	227	37	1408214	-0.16552	0.56573
ENSG00000166682	TMPRSS5	11	113557272	113579095	86	19	2363068	0.86837	0.19259	85	18	1215105	-0.16165	0.56421	86	19	1408113	1.8276	0.033808
ENSG00000086827	ZW10	11	113602909	113646533	162	27	2363653	1.381	0.083646	158	26	1215389	-1.2581	0.89582	159	26	1408396	1.9737	0.02421
ENSG00000228607	CLDN25	11	113648469	113652222	13	8	2351137	1.0448	0.14806	11	7	1215551	0.16242	0.43549	12	8	1408620	1.1239	0.13053
ENSG00000048028	USP28	11	113667596	113748292	264	41	2360454	0.33193	0.36997	245	36	1215446	-1.0347	0.84961	248	36	1408462	0.92962	0.17629
ENSG00000149305	HTR3B	11	113773399	113818287	213	37	2363306	0.89222	0.18614	201	34	1215200	0.029077	0.4884	206	35	1408192	0.92549	0.17736
ENSG00000166736	HTR3A	11	113843603	113862035	84	20	2363595	0.87166	0.1917	83	20	1215377	-0.59912	0.72545	83	20	1408361	1.3374	0.090539
ENSG00000109906	ZBTB16	11	113928315	114122398	669	118	2362280	-0.034939	0.51394	661	116	1214756	-0.80787	0.79042	662	116	1407654	0.88735	0.18744
ENSG00000166741	NNMT	11	114126509	114185007	147	29	2362192	0.043425	0.48268	145	28	1214709	-1.0852	0.86108	146	28	1407614	0.66884	0.2518
ENSG00000180425	C11orf71	11	114261165	114273139	38	9	2328240	1.7048	0.044117	37	8	1214300	1.7448	0.040511	37	8	1407056	1.6299	0.051559
ENSG00000076053	RBM7	11	114268752	114285925	48	7	2361635	2.2964	0.010826	48	7	1214495	0.60022	0.27418	48	7	1407300	2.4889	0.0064067
ENSG00000255663	RP11-212D19.4	11	114269404	114315654	157	21	2362858	1.9637	0.02478	156	21	1215045	0.36259	0.35846	156	21	1407959	2.3353	0.0097634
ENSG00000076043	REXO2	11	114308108	114322001	46	12	2363717	0.28903	0.38628	46	12	1215435	0.45228	0.32553	46	12	1408442	1.1685	0.12131
ENSG00000095110	NXPE1	11	114391437	114432617	158	13	2352177	0.73268	0.23188	150	12	1215734	1.8888	0.029458	151	12	1408791	-0.55137	0.70931
ENSG00000137634	NXPE4	11	114440313	114468484	89	25	2363469	1.3492	0.088635	83	22	1215271	2.0191	0.021739	83	22	1408249	0.090908	0.46378
ENSG00000204361	NXPE2	11	114547108	114580362	141	27	2356808	1.2186	0.1115	139	26	1215155	1.2403	0.10742	139	26	1408101	0.5907	0.27736
ENSG00000182985	CADM1	11	115038938	115377675	1056	138	2359700	3.507	0.00022657	958	142	1214507	4.347	6.9016e-06	957	143	1406893	4.2775	9.4521e-06
ENSG00000137656	BUD13	11	116617886	116645704	157	38	2364406	2.6483	0.0040454	145	34	1215735	2.2202	0.013202	146	34	1408787	0.72509	0.2342
ENSG00000109917	ZNF259	11	116647436	116660766	49	18	2364608	2.5366	0.0055968	48	18	1215846	1.4435	0.074433	48	18	1408915	0.96636	0.16693
ENSG00000110243	APOA5	11	116659083	116665136	27	13	2363321	1.4286	0.076558	25	11	1215184	2.037	0.020824	25	11	1408164	0.18798	0.42545
ENSG00000110244	APOA4	11	116690419	116696022	33	14	2362073	1.8273	0.033824	33	14	1214700	1.1742	0.12017	33	14	1407533	0.098262	0.46086
ENSG00000110245	APOC3	11	116698422	116704788	41	13	2362423	2.8056	0.002511	39	12	1214782	2.605	0.0045942	39	12	1407672	0.050873	0.47971
ENSG00000118137	APOA1	11	116705467	116710666	30	11	2362391	3.3337	0.00042856	27	10	1214687	3.0889	0.0010043	27	10	1407576	0.46329	0.32158
ENSG00000160584	SIK3	11	116713118	116971153	1357	63	2361550	4.1892	1.3998e-05	1313	64	1214860	3.6099	0.00015313	1328	62	1407889	1.3843	0.083137
ENSG00000168092	PAFAH1B2	11	117012983	117048610	174	29	2364232	2.7751	0.0027594	169	27	1215667	2.1312	0.016536	172	28	1408710	-0.174	0.56907
ENSG00000149577	SIDT2	11	117047449	117069160	109	22	2356244	1.9608	0.024954	100	19	1210830	2.0095	0.022243	100	19	1403542	-0.66122	0.74576
ENSG00000149591	TAGLN	11	117068037	117076498	42	12	2363991	2.6737	0.0037512	41	11	1215552	2.5985	0.0046818	41	11	1408575	-0.3925	0.65265
ENSG00000160613	PCSK7	11	117074053	117105241	122	23	2356171	3.145	0.00083047	118	22	1215297	2.462	0.0069082	120	23	1403927	0.34529	0.36494
ENSG00000167257	RNF214	11	117101341	117158161	186	27	2346350	-0.43625	0.66867	183	26	1212255	-0.35945	0.64037	184	26	1402170	-1.2236	0.88945
ENSG00000186318	BACE1	11	117155402	117188975	89	28	2351479	1.2942	0.0978	88	27	1208825	-0.070247	0.528	89	28	1401332	0.88007	0.18941
ENSG00000110274	CEP164	11	117183273	117284984	307	39	2340228	4.492	3.5275e-06	298	37	1212848	0.48542	0.31369	299	38	1403654	4.0144	2.9802e-05
ENSG00000177103	DSCAML1	11	117297489	117690240	1883	240	2361272	0.68747	0.24589	1820	234	1214574	0.82879	0.20361	1836	235	1407854	-0.31034	0.62185
ENSG00000137731	FXYD2	11	117670559	117701413	133	31	2335955	1.1619	0.12264	128	29	1209253	1.711	0.043544	127	29	1407180	-0.16681	0.56624
ENSG00000255245	FXYD6-FXYD2	11	117689878	117749382	197	45	2357542	0.12587	0.44992	193	43	1214655	-0.1818	0.57213	194	44	1407516	-0.19547	0.57749
ENSG00000137726	FXYD6	11	117706693	117750201	142	28	2361978	0.22665	0.41035	140	27	1214627	-0.13542	0.55386	141	27	1407480	-0.58754	0.72158
ENSG00000137747	TMPRSS13	11	117770358	117802174	134	22	2347785	-0.099631	0.53968	133	22	1210527	-0.52106	0.69884	133	22	1403048	-1.1782	0.88064
ENSG00000110324	IL10RA	11	117855063	117873196	62	14	2362791	-0.61169	0.72963	56	12	1214904	-2.0126	0.97792	57	12	1407835	-0.46657	0.67959
ENSG00000137648	TMPRSS4	11	117945753	117993605	317	39	2362811	0.48226	0.31481	312	38	1215001	-0.22293	0.58821	312	38	1407936	0.87012	0.19212
ENSG00000177098	SCN4B	11	118003092	118025603	59	13	2360579	1.6766	0.046806	59	13	1214025	0.39974	0.34467	59	13	1406714	3.3454	0.00041087
ENSG00000149575	SCN2B	11	118031666	118049388	99	25	2363450	3.0729	0.0010599	95	24	1215293	2.1004	0.017848	96	24	1408263	1.5075	0.065846
ENSG00000160593	AMICA1	11	118063455	118097809	123	14	2363617	0.40294	0.3435	115	13	1215342	1.6581	0.048648	115	13	1408346	0.18131	0.42806
ENSG00000160588	MPZL3	11	118096409	118125065	157	21	2356552	1.2053	0.11404	136	17	1210979	1.7857	0.037073	138	17	1403308	-0.087956	0.53504
ENSG00000149573	MPZL2	11	118123118	118137251	66	11	2363196	0.38337	0.35072	58	9	1215093	0.79549	0.21316	58	9	1408019	0.41656	0.3385
ENSG00000198851	CD3E	11	118173260	118187890	59	14	2363029	1.2044	0.11421	58	13	1215090	0.66096	0.25432	58	13	1408066	0.79535	0.21321
ENSG00000167286	CD3D	11	118208669	118215459	17	7	2364153	3.3766	0.00036691	17	7	1215640	0.45626	0.3241	17	7	1408674	3.0736	0.0010575
ENSG00000160654	CD3G	11	118213059	118226876	47	11	2363532	0.89165	0.18629	44	10	1215307	-0.61938	0.73217	46	11	1408323	0.66036	0.25451
ENSG00000110344	UBE4A	11	118228300	118270926	111	21	2344466	2.4088	0.0080021	94	16	1215381	-0.19447	0.5771	101	18	1408425	2.6176	0.004428
ENSG00000254873	RP11-770J1.5	11	118266810	118274610	22	10	2363889	3.4462	0.00028426	21	9	1215488	-0.64557	0.74072	22	10	1408536	3.4982	0.00023416
ENSG00000167283	ATP5L	11	118269869	118303211	94	19	2350326	3.2584	0.0005603	87	17	1207844	-0.017306	0.5069	90	18	1399884	3.2116	0.00065988
ENSG00000255384	RP11-770J1.4	11	118302836	118307921	8	3	2359866	3.211	0.00066143	8	3	1213660	1.5079	0.065791	8	3	1406366	2.9099	0.0018077
ENSG00000118058	KMT2A	11	118305205	118398539	132	21	2295704	5.5	1.8989e-08	118	17	1215092	2.0879	0.018403	129	20	1367472	5.0385	2.3465e-07
ENSG00000172425	TTC36	11	118396187	118402912	6	3	2214864	6.5911	2.1828e-11	5	3	1215088	5.1599	1.2354e-07	6	3	1320818	4.6689	1.5138e-06
ENSG00000149582	TMEM25	11	118399756	118418995	64	7	2320182	1.9238	0.027188	60	6	1214511	1.8598	0.031455	63	7	1382488	0.68121	0.24787
ENSG00000118096	IFT46	11	118414243	118445685	92	12	2353810	1.9473	0.02575	87	10	1215295	1.8787	0.030146	89	11	1402399	0.45809	0.32345
ENSG00000095139	ARCN1	11	118441105	118474748	79	8	2352363	2.5404	0.0055368	78	8	1215395	2.3519	0.0093383	78	8	1408383	1.1313	0.12897
ENSG00000019144	PHLDB1	11	118475155	118529741	130	27	2316333	1.8957	0.028997	122	25	1211090	1.4458	0.074123	122	25	1403753	1.6805	0.046435
ENSG00000118094	TREH	11	118527026	118552399	101	15	2174449	0.35577	0.36101	76	9	1215455	1.4505	0.073454	80	10	1398899	1.1491	0.12526
ENSG00000110367	DDX6	11	118619034	118663858	163	26	2358756	2.8777	0.0020032	139	20	1212071	1.2442	0.10672	142	21	1404961	2.3107	0.010424
ENSG00000160683	CXCR5	11	118752475	118769508	66	17	2363514	-0.016122	0.50643	64	16	1215317	-0.22187	0.58779	65	16	1408323	-0.38001	0.64803
ENSG00000186174	BCL9L	11	118763584	118798317	94	26	2363283	0.81923	0.20633	90	24	1215197	0.33163	0.37008	91	25	1408181	0.21319	0.41559
ENSG00000110375	UPK2	11	118793873	118830269	118	27	2361706	2.328	0.0099564	116	26	1214493	1.776	0.037867	116	26	1407317	1.2663	0.10271
ENSG00000176302	FOXR1	11	118840417	118853001	56	11	2137669	0.25991	0.39747	40	8	1175438	0.71617	0.23694	51	9	1262432	0.72814	0.23327
ENSG00000186166	CCDC84	11	118866852	118887501	75	12	2288575	0.70286	0.24107	67	10	1171717	-0.33131	0.6298	68	10	1361127	0.29664	0.38337
ENSG00000118181	RPS25	11	118885422	118891401	29	6	2229660	0.69449	0.24369	26	5	1140046	-0.49931	0.69122	27	5	1327600	0.3519	0.36246
ENSG00000196655	TRAPPC4	11	118887142	118897164	55	9	2263656	0.60751	0.27176	54	8	1160947	-0.5705	0.71583	55	9	1349682	0.14001	0.44433
ENSG00000137700	SLC37A4	11	118893824	118903616	41	11	2341565	0.29451	0.38418	41	11	1203264	-1.8142	0.96517	41	11	1395419	0.98541	0.16221
ENSG00000149428	HYOU1	11	118913900	118929913	45	14	2363972	0.058438	0.4767	45	14	1215561	-0.66456	0.74683	45	14	1408571	2.1989	0.013941
ENSG00000160695	VPS11	11	118936403	118953688	87	11	2360122	-1.1415	0.87318	86	11	1213048	-0.51957	0.69832	86	11	1406485	0.19114	0.42421
ENSG00000256269	HMBS	11	118953576	118965259	32	7	2356456	1.0434	0.14837	32	7	1211158	-0.019969	0.50797	32	7	1404526	1.5957	0.055274
ENSG00000188486	H2AFX	11	118963564	118968177	11	2	2362075	3.7856	7.6672e-05	11	2	1214675	3.4396	0.00029127	11	2	1407560	1.2019	0.1147
ENSG00000172269	DPAGT1	11	118966213	118981041	44	9	2359950	3.5655	0.00018159	42	9	1212858	3.0319	0.0012149	42	9	1406302	0.78847	0.21521
ENSG00000172375	C2CD2L	11	118970908	118990252	58	12	2360452	3.9371	4.1241e-05	55	11	1213258	3.1236	0.00089313	55	11	1406565	1.0905	0.13774
ENSG00000172273	HINFP	11	118990297	119007752	50	6	2363428	3.8607	5.6526e-05	48	5	1215278	3.0923	0.00099321	48	5	1408245	1.3501	0.088494
ENSG00000172350	ABCG4	11	119017722	119034360	43	8	2362504	1.1821	0.11858	42	8	1214857	0.94712	0.17179	42	8	1407748	-0.57127	0.71609
ENSG00000268192	AP002956.1	11	119026590	119029930	9	4	2363330	0.59517	0.27586	9	4	1215264	0.6239	0.26635	9	4	1408226	-1.2945	0.90226
ENSG00000160703	NLRX1	11	119035277	119055725	37	12	2312637	2.6807	0.0036737	27	8	1197271	2.0185	0.021768	29	9	1390418	-0.76604	0.77817
ENSG00000172367	PDZD3	11	119054166	119061932	17	6	2364632	1.3595	0.08699	16	5	1215846	2.9222	0.001738	16	5	1408924	-0.020846	0.50832
ENSG00000248712	CCDC153	11	119059347	119069479	24	11	2364093	1.8251	0.033992	22	9	1215568	2.9878	0.0014051	23	10	1408626	0.91832	0.17923
ENSG00000110395	CBL	11	119074752	119179859	197	25	2354332	2.1744	0.014839	189	23	1210059	1.4159	0.078406	190	23	1402696	-0.019449	0.50776
ENSG00000076706	MCAM	11	119178241	119194231	27	10	2361315	1.2112	0.11291	27	10	1214327	0.65451	0.25639	27	10	1407148	0.9077	0.18202
ENSG00000173456	RNF26	11	119203237	119209023	13	4	2362890	-0.72284	0.76511	13	4	1215057	-0.26288	0.60368	13	4	1407993	-0.63634	0.73772
ENSG00000259159	MFRP	11	119208652	119219368	30	4	2361760	1.5534	0.060169	30	4	1214549	0.44365	0.32865	30	4	1407371	0.80936	0.20915
ENSG00000223953	C1QTNF5	11	119208652	119219383	30	4	2361760	1.5534	0.060169	30	4	1214549	0.44365	0.32865	30	4	1407371	0.80936	0.20915
ENSG00000235718	MFRP	11	119208652	119219383	30	4	2361760	1.5534	0.060169	30	4	1214549	0.44365	0.32865	30	4	1407371	0.80936	0.20915
ENSG00000036672	USP2	11	119224925	119254436	66	15	2362033	0.24484	0.40329	61	13	1214558	1.4324	0.076019	62	13	1407423	0.29153	0.38532
ENSG00000154096	THY1	11	119287090	119297695	27	4	2361055	-0.13682	0.55441	27	4	1214214	-0.46515	0.67909	27	4	1407002	0.45242	0.32548
ENSG00000110400	PVRL1	11	119493120	119601794	428	66	2362433	1.6889	0.045622	422	64	1214829	1.6323	0.051306	423	65	1407732	0.33569	0.36855
ENSG00000137699	TRIM29	11	119980983	120058237	431	40	2363795	3.029	0.0012268	417	38	1215456	1.816	0.034688	427	40	1408475	1.8781	0.030186
ENSG00000176984	AP000679.2	11	120037685	120043387	66	8	2364668	2.0356	0.020894	64	8	1215872	1.0439	0.14828	65	8	1408949	1.2757	0.10103
ENSG00000184232	OAF	11	120079475	120102041	113	23	2364226	1.6334	0.05119	112	22	1215666	1.7207	0.042653	110	22	1408706	-0.078168	0.53115
ENSG00000137709	POU2F3	11	120105349	120191653	336	66	2360400	1.9889	0.023357	325	63	1213585	0.94919	0.17126	320	62	1406395	0.78892	0.21508
ENSG00000181264	TMEM136	11	120193838	120205391	28	8	2363533	2.581	0.0049255	28	8	1215362	0.50213	0.30779	28	8	1408331	2.0094	0.022248
ENSG00000196914	ARHGEF12	11	120205787	120361645	351	31	2357478	3.9329	4.1966e-05	341	29	1211998	2.2199	0.013214	343	30	1404597	2.5577	0.0052689
ENSG00000269601	AP000758.1	11	120328880	120332047	7	3	2364240	4.1572	1.6111e-05	7	3	1215676	2.5811	0.0049248	7	3	1408724	2.9611	0.0015328
ENSG00000149403	GRIK4	11	120380468	120860613	1547	213	2350810	3.2843	0.00051125	1496	202	1209491	1.4206	0.077717	1523	208	1400634	2.8554	0.002149
ENSG00000204306	AP002348.1	11	120380511	120386732	17	7	2361659	1.0288	0.15179	17	7	1214499	1.1223	0.13086	17	7	1407320	0.32955	0.37087
ENSG00000154114	TBCEL	11	120892781	120962484	215	21	2363715	1.701	0.04447	215	21	1215439	0.21223	0.41596	215	21	1408437	1.7093	0.043696
ENSG00000109927	TECTA	11	120969882	121063202	358	33	2362649	1.3214	0.093178	345	31	1214912	0.93193	0.17569	346	31	1407814	1.0885	0.13818
ENSG00000109929	SC5D	11	121161162	121180403	32	9	2363555	-0.30973	0.62162	28	7	1215276	-0.75266	0.77417	29	8	1408275	-0.25433	0.60038
ENSG00000137642	SORL1	11	121320912	121505402	422	77	2358136	4.4105	5.1571e-06	414	74	1212348	1.6473	0.049747	417	75	1405170	3.7055	0.00010551
ENSG00000259571	BLID	11	121985062	121988923	11	4	2362655	1.616	0.053049	11	4	1214956	0.51619	0.30286	11	4	1407859	0.31483	0.37645
ENSG00000154127	UBASH3B	11	122524383	122686181	607	106	2360783	0.36873	0.35616	595	103	1213911	1.3629	0.086465	599	104	1406753	-0.15443	0.56137
ENSG00000109943	CRTAM	11	122707208	122744347	135	33	2362130	1.1544	0.12417	132	32	1214666	-1.6844	0.95394	133	32	1407573	2.2405	0.012528
ENSG00000109944	C11orf63	11	122751391	122831506	293	46	2357920	2.0841	0.018575	289	45	1212449	0.83664	0.2014	289	45	1404962	1.0413	0.14886
ENSG00000188909	BSX	11	122847278	122854428	17	6	2361530	2.749	0.0029892	17	6	1214437	2.2672	0.011688	17	6	1407253	1.7237	0.042382
ENSG00000109971	HSPA8	11	122927197	122935938	61	14	2364330	0.99213	0.16057	61	14	1215713	1.1693	0.12114	61	14	1408777	-0.68961	0.75478
ENSG00000166250	CLMP	11	122942035	123067989	673	77	2361511	1.5222	0.063975	609	69	1214118	0.51331	0.30387	610	69	1406989	-0.040005	0.51596
ENSG00000254667	AP000783.1	11	123299058	123307427	22	6	2360153	0.23791	0.40597	22	6	1213815	0.17845	0.42918	22	6	1406498	0.47448	0.31758
ENSG00000023171	GRAMD1B	11	123394344	123499482	456	88	2362866	1.4141	0.078668	445	85	1215020	0.96184	0.16807	447	85	1407959	0.38261	0.351
ENSG00000166257	SCN3B	11	123498895	123527952	117	18	2361147	2.2289	0.012909	117	18	1214251	1.5419	0.061548	117	18	1407055	0.78712	0.21561
ENSG00000166261	ZNF202	11	123593885	123614383	88	10	2363682	1.596	0.055249	84	9	1215390	0.89263	0.18603	84	9	1408390	1.0594	0.14472
ENSG00000221931	OR6X1	11	123623196	123627253	8	4	2363607	2.5305	0.0056943	7	3	1215291	0.84746	0.19837	7	3	1408284	2.07	0.019225
ENSG00000196099	OR6M1	11	123675043	123679095	14	7	2362969	0.59848	0.27476	14	7	1215098	0.38777	0.34909	14	7	1408031	0.67731	0.24911
ENSG00000204300	TMEM225	11	123752633	123758349	24	8	2361244	0.53279	0.29709	24	8	1214301	0.42898	0.33397	24	8	1407103	0.047125	0.48121
ENSG00000181518	OR8D4	11	123775109	123779183	23	4	2364827	-0.63678	0.73786	23	4	1215947	-1.0499	0.85313	23	4	1409040	0.40197	0.34385
ENSG00000171014	OR4D5	11	123808250	123812344	21	7	2364585	0.49063	0.31184	19	6	1215808	0.646	0.25914	20	6	1408907	-0.34543	0.63512
ENSG00000181499	OR6T1	11	123812492	123816580	37	7	2364482	-0.25442	0.60042	36	7	1215785	-0.56284	0.71323	36	7	1408842	0.2329	0.40792
ENSG00000196248	OR10S1	11	123846368	123850488	28	11	2364463	-0.29677	0.61668	26	9	1215770	-0.37026	0.64441	26	9	1408813	-0.14271	0.55674
ENSG00000198674	OR10G6	11	123863870	123867868	25	11	2363959	-0.35754	0.63966	24	10	1215530	-1.0467	0.85239	24	10	1408545	-0.71605	0.76302
ENSG00000254737	OR10G4	11	123884282	123888217	27	9	2364553	-0.25683	0.60134	27	9	1215823	-0.20246	0.58022	27	9	1408889	-0.78271	0.7831
ENSG00000236981	OR10G9	11	123891720	123895655	44	8	2364487	-1.4721	0.92951	42	7	1215780	-0.68795	0.75426	42	7	1408844	-0.70489	0.75956
ENSG00000234560	OR10G8	11	123898297	123902341	26	5	2364689	-0.2922	0.61493	26	5	1215883	-0.38792	0.65096	26	5	1408966	-0.019047	0.5076
ENSG00000182634	OR10G7	11	123907773	123911717	28	10	2364166	-0.66414	0.7467	27	9	1215625	-0.6075	0.72824	27	9	1408670	-0.15517	0.56166
ENSG00000110002	VWA5A	11	123984069	124019428	119	28	2363585	2.088	0.018398	111	25	1215338	-0.38234	0.6489	114	26	1408329	1.6969	0.044857
ENSG00000197309	OR10D3	11	124053923	124057952	19	5	2364299	1.8998	0.028732	19	5	1215710	1.6912	0.045397	19	5	1408750	0.81038	0.20886
ENSG00000255298	OR8G5	11	124132723	124136763	44	5	2364000	1.8333	0.033376	44	5	1215567	2.6607	0.0038992	44	5	1408593	-0.63711	0.73797
ENSG00000196341	OR8D1	11	124178708	124182733	22	5	2364532	1.8624	0.031271	22	5	1215813	2.3938	0.0083366	22	5	1408880	0.31438	0.37661
ENSG00000197263	OR8D2	11	124188134	124192184	18	7	2364710	0.45015	0.3263	15	5	1215880	1.8804	0.030029	16	6	1408950	-0.039418	0.51572
ENSG00000204293	OR8B2	11	124251291	124255258	19	7	2363672	2.4557	0.0070298	16	5	1215311	1.6245	0.052136	16	5	1408284	0.85442	0.19644
ENSG00000196661	OR8B3	11	124265278	124269264	20	9	2300738	1.8085	0.035261	17	8	1215249	1.4397	0.07497	19	9	1408295	0.94324	0.17278
ENSG00000198657	OR8B4	11	124292807	124296789	27	6	2364690	3.4359	0.00029529	26	6	1215883	2.2869	0.011101	26	6	1408957	1.9003	0.028695
ENSG00000197125	OR8B8	11	124309022	124313054	17	5	2357460	2.893	0.001908	15	4	1212165	2.3876	0.00848	15	4	1404454	1.1003	0.1356
ENSG00000170953	OR8B12	11	124411578	124415575	9	4	2364594	2.8981	0.0018774	8	4	1215818	1.8697	0.030759	7	3	1408850	0.73103	0.23238
ENSG00000196119	OR8A1	11	124437893	124442037	18	5	2364399	0.38919	0.34857	17	5	1215738	0.39482	0.34649	17	5	1408789	-0.53609	0.70405
ENSG00000154143	PANX3	11	124479386	124491252	15	5	2364367	1.3321	0.091412	15	5	1215732	0.22911	0.40939	15	5	1408795	1.0964	0.13645
ENSG00000154144	TBRG1	11	124490732	124506287	22	9	2364210	1.4804	0.06938	20	7	1215632	1.8758	0.030344	20	7	1408666	-0.011916	0.50475
ENSG00000110013	SIAE	11	124502009	124567603	201	23	2353409	2.7269	0.0031963	185	19	1212917	2.3413	0.0096085	188	20	1405822	1.1001	0.13565
ENSG00000064199	SPA17	11	124541694	124568414	59	14	2342139	1.3601	0.0869	52	11	1215212	1.5465	0.060995	53	12	1408189	0.011964	0.49523
ENSG00000154146	NRGN	11	124607742	124618106	27	9	2327266	2.1138	0.017268	23	7	1213472	0.57665	0.28209	23	7	1406117	1.3191	0.09357
ENSG00000019102	VSIG2	11	124616368	124624134	19	7	2359037	3.5449	0.00019639	19	7	1213279	0.48683	0.31319	19	7	1405917	3.1771	0.00074384
ENSG00000149564	ESAM	11	124621026	124634186	33	10	2362542	2.0326	0.021046	33	10	1214906	0.054938	0.47809	33	10	1407796	1.4961	0.067314
ENSG00000120458	MSANTD2	11	124635394	124672569	78	14	2215055	1.9663	0.024632	72	12	1160715	0.59001	0.27759	72	12	1349986	1.1319	0.12885
ENSG00000154134	ROBO3	11	124733282	124752366	75	28	2362685	0.98707	0.1618	71	25	1214900	-0.32643	0.62795	71	25	1407817	0.31244	0.37735
ENSG00000154133	ROBO4	11	124752587	124770396	91	21	2363901	1.3616	0.086668	88	20	1215505	0.64163	0.26056	88	20	1408521	0.24923	0.40159
ENSG00000254943	RP11-664I21.6	11	124759200	124763022	18	7	2364185	1.1901	0.11701	18	7	1215660	0.12858	0.44884	18	7	1408685	0.084515	0.46632
ENSG00000221932	HEPN1	11	124787146	124791573	10	5	2361448	-0.020774	0.50829	10	5	1214384	-0.93315	0.82463	10	5	1407224	-0.42977	0.66632
ENSG00000165478	HEPACAM	11	124788089	124808308	69	29	2362976	0.95551	0.16966	66	27	1215058	0.3504	0.36302	67	28	1408003	0.58955	0.27775
ENSG00000149548	CCDC15	11	124822017	124912385	390	37	2363928	1.8075	0.035346	371	34	1215720	1.3047	0.095995	373	34	1408773	-0.47399	0.68225
ENSG00000134955	SLC37A2	11	124930963	124960131	182	43	2362845	2.4024	0.0081435	176	40	1215011	1.0948	0.13681	176	40	1407923	0.8494	0.19783
ENSG00000150433	TMEM218	11	124965398	124983659	95	27	2363590	1.4839	0.068919	93	26	1215368	-0.88362	0.81155	94	27	1408361	1.0264	0.15236
ENSG00000165495	PKNOX2	11	125032583	125304285	1216	169	2360322	0.70165	0.24145	1154	160	1214947	-0.10228	0.54073	1172	161	1407641	0.88259	0.18873
ENSG00000149557	FEZ1	11	125314646	125368213	225	34	2363811	0.12006	0.45222	211	30	1215451	0.00019964	0.49992	212	30	1408447	0.10416	0.45852
ENSG00000255537	AP000708.1	11	125363110	125370424	35	9	2362954	0.1196	0.4524	34	8	1215067	-0.049988	0.51993	34	8	1407987	0.34509	0.36501
ENSG00000149547	EI24	11	125437112	125455575	57	15	2364130	2.8573	0.0021361	52	13	1215590	-0.25913	0.60223	52	13	1408619	2.9683	0.0014974
ENSG00000134910	STT3A	11	125459607	125496110	206	18	2364323	2.7413	0.0030601	196	17	1215699	-0.020334	0.50811	199	17	1408756	2.1398	0.016186
ENSG00000149554	CHEK1	11	125493036	125547150	196	26	2364098	3.1054	0.00095012	191	25	1215601	-0.41577	0.66121	192	25	1408636	2.5606	0.0052247
ENSG00000134940	ACRV1	11	125540417	125553018	41	11	2364070	2.4	0.0081976	39	10	1215569	-0.73174	0.76784	39	10	1408613	2.0267	0.021346
ENSG00000171053	PATE1	11	125614188	125620762	38	11	2364445	1.9604	0.024972	36	10	1215768	0.22437	0.41124	36	10	1408806	2.1088	0.017482
ENSG00000196844	PATE2	11	125645008	125650714	20	7	2364771	2.8617	0.0021067	16	5	1215901	0.78253	0.21695	17	5	1408985	2.6548	0.0039682
ENSG00000236027	PATE3	11	125656006	125662495	26	10	2364816	3.0959	0.00098109	23	8	1215934	-0.068809	0.52743	25	9	1409029	2.9692	0.0014931
ENSG00000237353	PATE4	11	125701211	125710964	61	15	2364686	3.3532	0.00039946	56	13	1215871	0.28684	0.38712	56	13	1408949	3.1392	0.00084701
ENSG00000198331	HYLS1	11	125751509	125771543	99	20	2364251	4.1236	1.8649e-05	90	17	1215651	1.9082	0.028184	92	18	1408696	3.3251	0.00044188
ENSG00000110060	PUS3	11	125762381	125775116	61	14	2364169	3.628	0.00014279	59	13	1215634	1.7793	0.037596	59	13	1408668	2.7788	0.0027282
ENSG00000109832	DDX25	11	125771271	125794158	104	24	2338004	2.9448	0.0016156	91	19	1214530	0.37146	0.35515	96	21	1391514	3.2204	0.00064017
ENSG00000064309	CDON	11	125824691	125935230	519	79	2355907	1.9698	0.024431	497	74	1214967	-1.1124	0.86702	505	76	1407904	2.8126	0.0024569
ENSG00000165526	RPUSD4	11	126070993	126083587	74	16	2364676	0.29105	0.38551	72	15	1215877	-0.49925	0.6912	72	15	1408952	1.0434	0.14838
ENSG00000197798	FAM118B	11	126079309	126133881	209	41	2363656	0.99573	0.15969	200	38	1215232	-0.70507	0.75962	200	38	1408376	1.9649	0.024712
ENSG00000182934	SRPR	11	126131814	126141039	34	12	2359622	0.73032	0.2326	31	11	1212336	-1.3947	0.91844	31	11	1405971	1.2778	0.10066
ENSG00000110074	FOXRED1	11	126136950	126149026	39	14	2364464	0.43726	0.33096	34	13	1215743	-1.1265	0.87002	33	12	1408800	1.1926	0.11651
ENSG00000150455	TIRAP	11	126150960	126169740	94	23	2364240	1.4357	0.075547	89	22	1215655	-1.0383	0.85042	88	21	1408699	2.43	0.0075497
ENSG00000255062	RP11-712L6.5	11	126163193	126176213	56	16	2364034	1.2364	0.10816	54	15	1215566	-1.1291	0.87056	54	15	1408591	2.4495	0.0071533
ENSG00000110063	DCPS	11	126171647	126216644	187	29	2359865	1.7037	0.044219	177	26	1213537	-1.3558	0.91242	178	26	1406216	2.818	0.0024165
ENSG00000110080	ST3GAL4	11	126223535	126311239	399	86	2347413	0.15784	0.43729	366	77	1207848	-0.13397	0.55329	371	79	1400130	1.3412	0.089934
ENSG00000149571	KIRREL3	11	126292254	126875355	2556	284	2351709	4.2311	1.1629e-05	2460	267	1213602	1.4461	0.074078	2481	265	1406187	3.8255	6.5248e-05
ENSG00000134954	ETS1	11	128327656	128459453	441	102	2362702	0.46612	0.32057	426	97	1214927	-0.68474	0.75325	431	99	1407870	0.17229	0.4316
ENSG00000151702	FLI1	11	128554430	128684162	489	86	2357886	0.53155	0.29752	464	81	1214876	-0.30497	0.61981	465	81	1407783	-0.19028	0.57545
ENSG00000151704	KCNJ1	11	128705210	128739268	117	22	2362680	0.55117	0.29076	106	19	1214861	-1.8529	0.96805	106	19	1407744	0.97484	0.16482
ENSG00000120457	KCNJ5	11	128759251	128791930	139	23	2362721	-0.082276	0.53279	139	23	1214977	0.35349	0.36186	139	23	1407904	0.15543	0.43824
ENSG00000174370	C11orf45	11	128768460	128777930	50	16	2362413	-0.2485	0.59813	50	16	1214829	0.71866	0.23617	50	16	1407744	-0.29504	0.61602
ENSG00000120471	TP53AIP1	11	128803626	128815040	45	15	2342843	3.167	0.00077017	45	15	1204031	3.5088	0.00022503	45	15	1396200	0.065761	0.47378
ENSG00000134909	ARHGAP32	11	128833955	129151219	1047	60	2360624	3.5079	0.00022581	1040	59	1213767	3.4802	0.0002505	1040	59	1406589	0.30334	0.38082
ENSG00000043039	BARX2	11	129243835	129323171	391	88	2362431	1.4428	0.074537	375	83	1214798	1.0576	0.14511	376	83	1407688	2.6567	0.0039459
ENSG00000151715	TMEM45B	11	129683714	129730898	231	37	2363072	0.36509	0.35752	214	33	1215074	1.3055	0.095856	216	33	1408020	-0.42974	0.66631
ENSG00000170322	NFRKB	11	129732531	129767485	122	27	2361048	0.69994	0.24198	98	19	1215350	1.1568	0.12368	98	19	1408353	-0.0092074	0.50367
ENSG00000170325	PRDM10	11	129768601	129874730	397	62	2358480	-0.34453	0.63478	372	57	1215233	0.35301	0.36204	379	58	1408234	-0.31085	0.62204
ENSG00000267981	AP003041.2	11	129934836	129945012	70	7	2363444	0.75056	0.22646	69	6	1215283	0.43811	0.33065	69	6	1408300	0.7825	0.21696
ENSG00000084234	APLP2	11	129937732	130015699	361	30	2363590	1.5038	0.066315	341	26	1215337	0.75111	0.22629	339	26	1408328	1.2449	0.10658
ENSG00000149418	ST14	11	130027457	130081271	260	58	2358988	-0.70508	0.75962	241	51	1215067	-0.47563	0.68283	244	52	1408021	-0.76087	0.77663
ENSG00000196323	ZBTB44	11	130095572	130186581	365	19	2356131	2.1566	0.015518	363	19	1211268	2.1163	0.01716	363	19	1403831	0.79443	0.21347
ENSG00000134917	ADAMTS8	11	130273820	130300888	90	27	2361669	0.51199	0.30433	90	27	1214489	1.4803	0.069398	90	27	1407340	-0.076025	0.5303
ENSG00000166106	ADAMTS15	11	130316869	130347532	81	23	2363048	0.66725	0.25231	80	22	1215124	-1.0417	0.85122	80	22	1408060	0.23704	0.40631
ENSG00000175728	C11orf44	11	130540851	130588247	157	21	2317424	1.9626	0.024848	146	19	1198124	0.3516	0.36257	151	20	1380126	1.4368	0.075386
ENSG00000120451	SNX19	11	130744331	130788404	281	19	2360648	0.44491	0.32819	267	17	1215461	-1.2654	0.89713	268	17	1408457	1.0813	0.13979
ENSG00000182667	NTM	11	131238373	132207716	4032	503	2360063	10.147	1.7006e-24	3868	471	1214160	5.7666	4.0445e-09	3895	461	1406838	6.5158	3.615e-11
ENSG00000183715	OPCML	11	132283871	133404414	4842	570	2360880	6.0985	5.3547e-10	4743	555	1214169	0.26669	0.39486	4760	555	1406907	5.7442	4.6167e-09
ENSG00000166118	SPATA19	11	133709526	133717433	51	8	2364020	5.8787	2.0675e-09	50	7	1215569	2.0623	0.019592	50	7	1408592	5.3505	4.3861e-08
ENSG00000080854	IGSF9B	11	133777459	133828880	258	58	2357798	5.4055	3.2317e-08	243	53	1214893	3.044	0.0011673	242	53	1407789	4.0015	3.1476e-05
ENSG00000166086	JAM3	11	133936820	134022896	381	33	2355466	2.4847	0.0064831	349	28	1214062	1.7481	0.040221	365	30	1407063	2.2232	0.013102
ENSG00000151503	NCAPD3	11	134019014	134097348	290	55	2360888	3.6366	0.00013816	241	45	1213417	1.9678	0.024543	257	48	1406460	3.4089	0.00032617
ENSG00000151502	VPS26B	11	134092539	134118686	80	25	2361746	3.9702	3.5907e-05	72	22	1214359	3.0502	0.0011436	74	22	1407241	2.0233	0.02152
ENSG00000151500	THYN1	11	134117173	134125264	26	10	2363594	4.2919	8.858e-06	25	10	1215361	2.9596	0.00154	25	10	1408340	2.5935	0.0047506
ENSG00000151498	ACAD8	11	134121389	134136749	50	14	2364230	3.3223	0.00044646	47	12	1215653	2.2617	0.011858	48	13	1408700	1.9266	0.027013
ENSG00000166105	GLB1L3	11	134142139	134190458	189	41	2362779	4.3675	6.2825e-06	179	37	1214949	2.0784	0.018836	181	38	1407881	3.3917	0.00034733
ENSG00000149328	GLB1L2	11	134199768	134249235	184	51	2350743	3.0414	0.0011775	181	50	1214815	1.9234	0.027214	181	50	1407711	1.9418	0.026078
ENSG00000109956	B3GAT1	11	134247398	134283812	185	24	2362389	7.3297	1.1535e-13	185	24	1214830	3.8688	5.4688e-05	185	24	1407719	6.8428	3.8822e-12
ENSG00000268936	AP003062.1	11	134853246	134857693	22	6	2363860	1.1785	0.1193	20	5	1215451	-1.2308	0.8908	20	5	1408460	0.70355	0.24086
ENSG00000120645	IQSEC3	12	173931	288626	486	91	2357284	3.4608	0.00026926	477	88	1213393	2.4867	0.0064466	480	89	1406233	2.3246	0.010047
ENSG00000111181	SLC6A12	12	298243	325736	126	27	2362406	1.9421	0.026064	125	27	1214833	-0.31194	0.62246	125	27	1407712	4.0252	2.8465e-05
ENSG00000010379	SLC6A13	12	328789	374039	219	41	2336230	3.1951	0.0006988	213	39	1200589	1.9056	0.02835	213	39	1391303	1.9449	0.025893
ENSG00000073614	KDM5A	12	388295	500620	436	39	2303565	5.3992	3.3467e-08	385	31	1206470	2.2123	0.013472	386	31	1397320	4.6464	1.6887e-06
ENSG00000120647	CCDC77	12	496439	552811	139	33	2311420	3.0809	0.0010318	137	32	1194604	0.99793	0.15916	137	32	1386658	2.5246	0.0057909
ENSG00000139044	B4GALNT3	12	567530	673675	496	92	2358103	-1.0065	0.84291	491	91	1212367	-0.45157	0.67421	491	91	1405197	-0.19901	0.57887
ENSG00000171840	NINJ2	12	672462	774945	525	58	2357636	-1.267	0.89743	503	54	1212639	1.4556	0.072757	502	54	1405339	-0.084727	0.53376
ENSG00000060237	WNK1	12	859759	1021618	392	36	2353625	1.5226	0.063929	354	31	1211341	-0.60734	0.72819	355	31	1401612	1.074	0.1414
ENSG00000002016	RAD52	12	1020243	1101219	256	42	2351315	2.8637	0.0020935	252	41	1211371	0.641	0.26076	253	41	1404000	2.0635	0.019531
ENSG00000082805	ERC1	12	1097675	1606099	2252	100	2359484	2.6911	0.0035604	2002	86	1213318	0.22412	0.41133	2046	86	1406382	2.9834	0.0014251
ENSG00000111186	WNT5B	12	1637057	1757409	431	110	2355648	1.4041	0.080144	427	108	1212863	0.57324	0.28324	427	108	1405696	0.0001326	0.49995
ENSG00000171823	FBXL14	12	1674159	1705331	40	19	2335977	2.3599	0.0091396	40	19	1199886	0.030117	0.48799	40	19	1392387	1.8917	0.029265
ENSG00000006831	ADIPOR2	12	1795740	1898844	350	32	2362131	0.25389	0.39979	349	32	1214623	-0.81813	0.79336	350	32	1407579	-0.22152	0.58766
ENSG00000151062	CACNA2D4	12	1900123	2030002	583	81	2350926	3.442	0.00028868	554	75	1214902	-2.1107	0.9826	559	76	1407875	4.4503	4.2867e-06
ENSG00000166159	LRTM2	12	1927433	1946918	58	18	2345247	2.2654	0.011745	57	18	1213978	-0.3184	0.62491	57	18	1406707	2.2594	0.01193
ENSG00000151065	DCP1B	12	2054220	2115701	251	15	2363929	2.226	0.013007	249	15	1215528	1.5378	0.062052	250	15	1408555	0.68787	0.24577
ENSG00000151067	CACNA1C	12	2077952	2803108	2531	302	2359791	2.0629	0.01956	2494	305	1213654	1.3438	0.089507	2500	293	1406129	2.5064	0.0060986
ENSG00000004478	FKBP4	12	2902119	2915576	15	4	2363705	2.2279	0.012942	15	4	1215444	-0.10111	0.54027	15	4	1408421	1.7799	0.037545
ENSG00000111203	ITFG2	12	2919788	2969957	104	6	2354026	2.0641	0.019506	104	6	1210198	-0.70633	0.76001	104	6	1402789	2.3791	0.0086786
ENSG00000053702	NRIP2	12	2933514	2946710	32	4	2363146	2.2441	0.012412	32	4	1215167	-0.66119	0.74576	32	4	1408139	2.407	0.0080423
ENSG00000206044	AC005841.1	12	2957397	2968213	22	6	2319770	1.3879	0.082584	22	6	1191538	-0.34933	0.63658	22	6	1382722	1.8388	0.032971
ENSG00000111206	FOXM1	12	2965847	2988206	38	8	2362051	-0.30139	0.61844	37	7	1214647	-0.65944	0.74519	37	7	1407485	0.044645	0.4822
ENSG00000171792	RHNO1	12	2983424	2999626	40	3	2300850	0.60393	0.27295	40	3	1182662	-0.53602	0.70403	40	3	1370086	1.0398	0.14922
ENSG00000078246	TULP3	12	2984389	3051306	211	7	2344808	0.23612	0.40667	210	7	1208717	-0.77637	0.78124	210	7	1400562	-0.049822	0.51987
ENSG00000197905	TEAD4	12	3066496	3150839	339	46	2310024	-0.37906	0.64768	321	42	1210258	-0.60911	0.72877	322	42	1401240	-0.54047	0.70556
ENSG00000011105	TSPAN9	12	3184521	3396730	1164	154	2347711	0.65564	0.25603	1138	147	1213190	-0.53381	0.70326	1151	148	1400698	-0.14516	0.55771
ENSG00000111218	PRMT8	12	3488515	3704139	529	112	2355409	1.393	0.081815	509	106	1213681	0.18341	0.42724	512	107	1406496	1.1697	0.12106
ENSG00000130038	EFCAB4B	12	3714799	3875985	708	99	2362530	1.989	0.023349	702	97	1214890	2.2489	0.012259	703	98	1407781	0.54275	0.29365
ENSG00000111224	PARP11	12	3899213	3984608	357	43	2359003	0.2454	0.40307	304	34	1213870	0.83812	0.20098	306	34	1406787	-0.53023	0.70202
ENSG00000118971	CCND2	12	4380938	4415516	51	17	2362219	1.6586	0.048599	51	17	1214756	-0.96639	0.83307	51	17	1407623	2.0949	0.018088
ENSG00000078237	C12orf5	12	4428371	4463338	109	15	2360992	0.98078	0.16335	109	15	1214179	0.78149	0.21726	109	15	1406973	0.54045	0.29444
ENSG00000118972	FGF23	12	4476393	4490894	46	9	2361684	-1.185	0.88199	43	8	1214408	-0.47718	0.68338	43	8	1407215	-0.27461	0.60819
ENSG00000111241	FGF6	12	4536321	4556780	61	13	2362178	1.0799	0.1401	60	13	1214718	0.051795	0.47935	60	13	1407577	0.88986	0.18677
ENSG00000047621	C12orf4	12	4595894	4649674	83	13	2353372	0.81785	0.20672	78	11	1215590	-0.80827	0.79053	78	11	1408616	0.93602	0.17463
ENSG00000111247	RAD51AP1	12	4645950	4670214	62	17	2363879	1.0888	0.13812	54	14	1215434	-0.61183	0.72968	55	15	1408457	1.3275	0.092175
ENSG00000010219	DYRK4	12	4669370	4724325	225	42	2362058	0.80381	0.21075	205	36	1214547	-0.36989	0.64427	208	37	1407413	1.1423	0.12667
ENSG00000272921	RP11-500M8.7	12	4712110	4772809	319	37	2363273	1.7651	0.03877	302	33	1215192	0.72814	0.23326	309	35	1408168	0.60981	0.27099
ENSG00000111254	AKAP3	12	4723674	4760213	215	28	2363526	2.1848	0.014452	207	26	1215327	1.0115	0.15589	210	27	1408315	0.99839	0.15905
ENSG00000139180	NDUFA9	12	4756261	4799454	154	26	2354659	0.61469	0.26938	147	24	1213817	-0.25741	0.60157	149	24	1406605	-0.22156	0.58767
ENSG00000255639	RP11-234B24.6	12	4764800	4854747	316	38	2356607	1.7836	0.037242	309	37	1213131	0.22851	0.40962	311	37	1405945	1.1865	0.11772
ENSG00000130035	GALNT8	12	4827507	4961277	500	66	2360579	3.1423	0.00083813	496	65	1213819	0.37864	0.35248	497	65	1406639	2.0377	0.020789
ENSG00000151079	KCNA6	12	4916342	4961277	254	33	2362132	3.2573	0.00056232	253	33	1214714	0.62611	0.26562	253	33	1407568	2.0024	0.022622
ENSG00000111262	KCNA1	12	5017071	5041527	76	18	2344714	-0.9625	0.8321	74	17	1215305	0.71396	0.23762	74	17	1408273	0.49449	0.31048
ENSG00000130037	KCNA5	12	5151085	5156949	24	15	2361301	2.0255	0.021409	22	13	1214175	0.84297	0.19962	23	14	1407049	2.3087	0.010481
ENSG00000185652	NTF3	12	5539278	5631702	349	76	2362396	2.02	0.021689	339	72	1214795	0.20348	0.41938	339	72	1407685	1.2314	0.10909
ENSG00000047617	ANO2	12	5640035	6057398	1476	150	2358691	0.7092	0.2391	1452	153	1213732	-1.2584	0.89588	1454	148	1406041	0.69417	0.24379
ENSG00000110799	VWF	12	6057040	6235936	665	96	2299518	0.63984	0.26114	651	93	1189769	0.28729	0.38694	656	94	1375776	-0.46599	0.67939
ENSG00000010278	CD9	12	6306881	6348425	64	10	2358279	0.89919	0.18428	64	10	1212479	-0.60523	0.72749	64	10	1405494	-0.080788	0.53219
ENSG00000008323	PLEKHG6	12	6417602	6438672	27	4	2326140	-0.032169	0.51283	26	3	1213210	-0.58206	0.71974	27	4	1386551	-0.42426	0.66431
ENSG00000067182	TNFRSF1A	12	6436923	6453280	27	5	2362256	0.46369	0.32144	27	5	1214759	0.76236	0.22292	27	5	1407657	0.52141	0.30104
ENSG00000111319	SCNN1A	12	6455009	6488896	58	17	2228102	1.0185	0.15422	57	16	1152172	1.5828	0.056739	57	16	1339695	0.94317	0.1728
ENSG00000111321	LTBR	12	6482211	6501733	30	10	2330536	-0.67819	0.75118	30	10	1197464	-0.81551	0.79261	30	10	1389074	0.20117	0.42028
ENSG00000139193	CD27	12	6552033	6561884	28	10	2362529	0.32191	0.37376	23	8	1214659	-0.5276	0.70111	26	9	1407687	-0.28861	0.61356
ENSG00000139192	TAPBPL	12	6558856	6576683	77	14	2363952	2.3336	0.0098086	68	11	1215487	-0.37483	0.64611	76	13	1408555	2.3418	0.0095963
ENSG00000139190	VAMP1	12	6570403	6582153	55	10	2363892	2.544	0.0054788	53	9	1215498	-0.44644	0.67236	55	10	1408534	2.7854	0.0026727
ENSG00000111639	MRPL51	12	6600150	6605007	33	5	2364464	2.023	0.021536	30	4	1215755	-0.16332	0.56487	31	4	1408827	1.7432	0.040653
ENSG00000010292	NCAPD2	12	6600522	6642121	207	26	2364127	2.8379	0.0022707	178	20	1215559	0.31685	0.37568	182	21	1408601	2.5115	0.0060111
ENSG00000111640	GAPDH	12	6641093	6648537	35	8	2363242	2.1423	0.016085	31	7	1215116	0.315	0.37638	34	8	1408154	2.3622	0.0090833
ENSG00000010295	IFFO1	12	6646541	6667239	64	10	2362508	1.4421	0.074635	60	9	1214817	0.55492	0.28948	62	10	1407733	1.8666	0.030975
ENSG00000111641	NOP2	12	6665029	6679857	32	12	2363578	3.5052	0.00022809	24	9	1215171	1.0383	0.14956	25	10	1408142	3.7116	0.00010299
ENSG00000111642	CHD4	12	6678249	6718642	100	11	2325821	4.5039	3.3365e-06	90	9	1215282	2.0694	0.019254	91	9	1399810	4.2303	1.1667e-05
ENSG00000184574	LPAR5	12	6727001	6747613	37	12	2356897	4.3224	7.7177e-06	34	11	1214253	1.2423	0.10707	34	11	1407052	4.3486	6.8493e-06
ENSG00000111644	ACRBP	12	6746241	6758626	28	7	2363465	0.45014	0.3263	28	7	1215328	-1.0988	0.86408	28	7	1408297	0.32732	0.37171
ENSG00000111653	ING4	12	6758446	6774314	35	10	2282848	-0.012174	0.50486	34	9	1170790	-1.104	0.8652	34	9	1358331	0.38629	0.34964
ENSG00000126746	ZNF384	12	6774643	6800738	27	10	1939077	1.4432	0.074486	22	11	1091462	0.79995	0.21187	27	10	1149834	1.0168	0.15463
ENSG00000139200	PIANP	12	6801958	6811966	18	8	2354151	0.80179	0.21134	17	8	1215298	-0.23677	0.59358	17	8	1408299	0.52516	0.29974
ENSG00000111652	COPS7A	12	6830907	6842041	52	10	2363592	6.7282	8.5863e-12	51	10	1215367	4.5051	3.3171e-06	51	10	1408362	5.4794	2.1344e-08
ENSG00000089693	MLF2	12	6856170	6878641	91	14	2363241	6.4613	5.1899e-11	88	13	1215191	3.9223	4.3855e-05	89	13	1408165	5.5397	1.5147e-08
ENSG00000159335	PTMS	12	6872682	6881116	15	7	2362159	7.1058	5.9799e-13	15	7	1214734	4.8098	7.5534e-07	15	7	1407586	6.002	9.7474e-10
ENSG00000089692	LAG3	12	6879678	6888621	9	5	2264599	4.0339	2.7432e-05	9	5	1160814	2.6044	0.0046012	9	5	1350085	2.9683	0.0014975
ENSG00000010610	CD4	12	6894024	6930974	122	22	2186982	0.85717	0.19567	116	20	1151696	0.26512	0.39546	116	20	1335164	0.98024	0.16348
ENSG00000250510	GPR162	12	6928711	6940136	12	6	1840874	1.9269	0.026993	11	6	977462	-0.15409	0.56123	11	6	1130031	2.0215	0.021615
ENSG00000111664	GNB3	12	6947118	6957557	27	10	2362778	0.57356	0.28313	27	10	1214989	1.7949	0.036332	27	10	1407949	0.39002	0.34826
ENSG00000111665	CDCA3	12	6952957	6963230	18	6	2363427	0.26373	0.396	18	6	1215288	1.5911	0.055793	18	6	1408298	0.38101	0.3516
ENSG00000111667	USP5	12	6959292	6976796	35	11	2292081	0.27432	0.39192	30	9	1215405	1.0275	0.1521	30	9	1408419	0.14618	0.44189
ENSG00000111669	TPI1	12	6974283	6981112	21	7	2363506	1.2558	0.10459	17	5	1215183	1.0489	0.14711	17	5	1408131	0.89098	0.18647
ENSG00000111671	SPSB2	12	6979099	7000522	72	9	2344707	1.2044	0.11422	64	7	1214578	0.53063	0.29784	64	7	1407378	0.34304	0.36578
ENSG00000010626	LRRC23	12	6980733	7024407	155	8	2257327	1.2751	0.10114	145	7	1187788	0.90823	0.18188	145	7	1376073	0.039725	0.48416
ENSG00000111674	ENO2	12	7020909	7033861	38	7	1834591	0.7599	0.22366	37	6	949743	0.30333	0.38082	37	6	1097637	-0.16016	0.56362
ENSG00000111676	ATN1	12	7031626	7052484	41	17	2117132	0.98812	0.16155	38	15	1111213	-0.71055	0.76132	38	15	1286535	1.4094	0.079364
ENSG00000111678	C12orf57	12	7050141	7056166	22	11	2306508	1.6416	0.050341	20	10	1215319	-0.2751	0.60838	20	10	1408310	1.5503	0.06054
ENSG00000111679	PTPN6	12	7053631	7071479	44	16	2286558	1.9424	0.026047	42	16	1172614	-0.49288	0.68895	42	16	1359536	1.5808	0.056963
ENSG00000126749	EMG1	12	7070408	7106520	94	20	2350022	0.099854	0.46023	68	14	1214045	-1.8257	0.96605	69	14	1406054	0.40874	0.34136
ENSG00000215021	PHB2	12	7073490	7081988	28	10	2364060	-0.35279	0.63788	21	7	1215453	-1.4704	0.92928	21	7	1408459	0.30056	0.38187
ENSG00000111684	LPCAT3	12	7084348	7127814	99	17	2341752	0.00021457	0.49991	77	11	1215657	-1.0974	0.86376	78	11	1407548	0.57629	0.28221
ENSG00000182326	C1S	12	7094351	7179336	241	32	2351497	-0.29066	0.61434	215	27	1212414	-0.88941	0.81311	215	27	1404907	0.26146	0.39687
ENSG00000159403	C1R	12	7186513	7247203	31	19	2363884	-0.85319	0.80322	29	17	1215488	-0.63504	0.7373	30	18	1408508	-0.39008	0.65176
ENSG00000139178	C1RL	12	7241183	7263869	102	26	2354896	-0.66084	0.74564	94	22	1215345	-0.39186	0.65242	96	23	1408344	-0.50998	0.69497
ENSG00000139194	RBP5	12	7275280	7283538	26	9	2363189	0.27468	0.39178	26	9	1215191	0.82899	0.20356	26	9	1408158	-0.11302	0.54499
ENSG00000139182	CLSTN3	12	7280294	7312541	101	23	2363188	0.24538	0.40308	92	19	1215117	0.33987	0.36698	91	19	1408046	0.58354	0.27977
ENSG00000139197	PEX5	12	7339281	7372170	147	18	2344867	-0.14682	0.55836	136	15	1205451	0.63864	0.26153	136	15	1396762	-0.43471	0.66811
ENSG00000215009	ACSM4	12	7454880	7482320	77	17	2364253	0.092495	0.46315	76	17	1215679	1.2402	0.10745	76	17	1408725	-1.6687	0.95242
ENSG00000177675	CD163L1	12	7498281	7634493	383	62	2360190	-0.66829	0.74802	380	61	1213592	0.86173	0.19442	381	62	1406293	-0.90451	0.81714
ENSG00000177575	CD163	12	7622409	7658489	103	25	2363418	0.68216	0.24757	102	25	1215296	1.2783	0.10057	102	25	1408268	1.0945	0.13687
ENSG00000111701	APOBEC1	12	7800996	7820499	104	21	2353368	-0.31095	0.62208	102	20	1210535	0.57112	0.28396	102	20	1403196	-1.0663	0.85687
ENSG00000184344	GDF3	12	7841378	7850372	31	15	2363036	-0.22064	0.58731	31	15	1215130	-0.64857	0.74169	31	15	1408066	-0.96065	0.83164
ENSG00000187569	DPPA3	12	7862050	7871155	38	11	2194500	-1.4884	0.93167	37	11	1142757	0.010533	0.4958	38	11	1305473	-0.89919	0.81573
ENSG00000198178	CLEC4C	12	7881011	7906201	64	10	2342740	-0.24572	0.59705	64	10	1204577	0.48713	0.31308	64	10	1395742	0.69911	0.24224
ENSG00000205857	NANOGNB	12	7915812	7927717	17	8	2288402	0.43434	0.33202	17	8	1176233	0.18987	0.4247	17	8	1362609	-0.18674	0.57407
ENSG00000111704	NANOG	12	7938390	7949655	56	5	2363913	-0.066409	0.52647	56	5	1215531	-0.99229	0.83947	56	5	1408542	0.40839	0.34149
ENSG00000173262	SLC2A14	12	7964108	8045744	210	28	2306505	1.5419	0.061552	201	26	1198232	-0.40409	0.65693	201	26	1388291	1.4378	0.075245
ENSG00000059804	SLC2A3	12	8070826	8090871	24	9	2256207	0.20334	0.41943	24	9	1159560	0.60429	0.27282	24	9	1343038	0.43055	0.3334
ENSG00000065970	FOXJ2	12	8183299	8209099	43	9	2216046	0.41817	0.33791	38	7	1214530	1.0832	0.13936	38	7	1407348	-2.0051	0.97752
ENSG00000171860	C3AR1	12	8209898	8221067	17	5	2286303	-0.16809	0.56674	16	5	1213685	-0.61732	0.73149	16	5	1406363	-0.46811	0.68015
ENSG00000089818	NECAP1	12	8232807	8251367	15	6	2279987	-1.7431	0.95934	14	5	1168619	-1.3239	0.90724	14	5	1353656	-1.6791	0.95344
ENSG00000111729	CLEC4A	12	8274228	8292203	22	5	2201386	0.1516	0.43975	22	5	1128663	-0.64858	0.7417	22	5	1310838	-0.27329	0.60768
ENSG00000196946	ZNF705A	12	8288733	8342133	99	6	2237592	-0.20559	0.58144	98	6	1155274	1.2733	0.10146	98	6	1338932	-0.47088	0.68114
ENSG00000205846	CLEC6A	12	8606522	8631926	119	3	2294401	-0.30198	0.61866	113	3	1206638	0.78795	0.21536	116	3	1379483	-1.1684	0.87868
ENSG00000166527	CLEC4D	12	8660071	8675962	49	6	2345361	-1.2049	0.88587	49	6	1205341	-1.2009	0.8851	49	6	1397634	0.37604	0.35344
ENSG00000166523	CLEC4E	12	8684901	8695559	32	6	2358768	1.0742	0.14136	32	6	1213158	1.1892	0.11718	32	6	1405770	0.38736	0.34925
ENSG00000111732	AICDA	12	8753762	8767467	26	7	2329694	-0.060177	0.52399	25	6	1215529	0.73211	0.23205	25	6	1408541	-0.37298	0.64542
ENSG00000197614	MFAP5	12	8788942	8817484	104	8	2330872	-1.6124	0.94656	101	8	1202386	-0.18737	0.57432	102	8	1388198	-1.0547	0.85421
ENSG00000166532	RIMKLB	12	8832196	8936691	292	26	1993752	-0.091078	0.53628	207	23	1212010	-0.9354	0.82521	207	23	1404447	1.2762	0.10094
ENSG00000166535	A2ML1	12	8973068	9040597	194	32	2031844	1.6833	0.046155	168	26	1116990	0.01677	0.49331	168	26	1293258	2.6879	0.0035948
ENSG00000111752	PHC1	12	9064492	9095063	91	14	2307951	2.5536	0.0053308	86	13	1215132	1.4117	0.079026	86	13	1408084	1.0171	0.15455
ENSG00000003056	M6PR	12	9091959	9104551	49	15	2287094	2.4256	0.0076425	46	13	1215536	1.5146	0.064942	46	13	1408558	0.87808	0.18995
ENSG00000139187	KLRG1	12	9100640	9164356	231	23	2319754	2.8534	0.002163	225	22	1209388	1.6719	0.047269	225	22	1401346	1.3292	0.091892
ENSG00000175899	A2M	12	9219260	9270825	189	19	2356909	0.33719	0.36799	178	17	1215327	-0.30444	0.6196	178	17	1408301	0.43662	0.33119
ENSG00000126838	PZP	12	9300436	9362966	244	41	2357434	1.1295	0.12934	239	40	1212153	1.9911	0.023237	241	40	1404629	-1.1251	0.86972
ENSG00000111796	KLRB1	12	9746147	9762482	95	20	2361748	0.10716	0.45733	94	19	1214512	0.046017	0.48165	95	20	1407380	-0.18389	0.57295
ENSG00000069493	CLEC2D	12	9815565	9849413	186	30	2359314	-0.45949	0.67706	169	26	1212670	-0.76866	0.77895	169	26	1405495	-0.87515	0.80925
ENSG00000184293	CLECL1	12	9867456	9887895	147	16	2363807	-1.3459	0.91083	143	15	1215468	-1.2268	0.89006	143	15	1408467	-1.2548	0.89522
ENSG00000110848	CD69	12	9904082	9915497	57	14	2361194	-0.3809	0.64836	56	14	1214254	-0.63615	0.73766	56	14	1407034	-1.19	0.88298
ENSG00000150045	KLRF1	12	9978077	9998606	51	9	2363684	0.10962	0.45636	50	8	1215416	0.6313	0.26392	50	8	1408401	-0.53895	0.70504
ENSG00000110852	CLEC2B	12	10004583	10024735	76	17	2362639	-0.92159	0.82163	72	15	1214893	-0.51431	0.69648	74	16	1407813	-0.43743	0.6691
ENSG00000256797	KLRF2	12	10032088	10049432	69	19	2351351	1.3029	0.096301	61	15	1215651	0.8324	0.20259	62	16	1400226	0.61285	0.26999
ENSG00000188393	CLEC2A	12	10050272	10086980	148	40	2362744	-0.72968	0.76721	135	35	1214897	-1.1595	0.87687	135	35	1407791	-1.2982	0.90289
ENSG00000172322	CLEC12A	12	10101915	10149293	339	35	2363272	-1.4335	0.92415	324	32	1215190	0.1006	0.45994	325	32	1408167	-0.37464	0.64603
ENSG00000165682	CLEC1B	12	10137241	10168023	196	24	2363735	-0.80394	0.78929	192	23	1215435	0.19939	0.42098	193	23	1408439	0.81636	0.20715
ENSG00000256660	CLEC12B	12	10161226	10172218	43	15	2333881	-1.6124	0.94656	43	15	1199922	1.4795	0.069501	43	15	1390276	1.0743	0.14134
ENSG00000197992	CLEC9A	12	10181276	10219565	79	13	2361946	-1.9434	0.97401	78	13	1214603	-1.6394	0.94944	78	13	1407464	-1.3264	0.90764
ENSG00000150048	CLEC1A	12	10221153	10266226	195	13	2362740	-0.89733	0.81523	176	10	1214878	-0.66934	0.74836	176	10	1407791	-0.60063	0.72596
ENSG00000172243	CLEC7A	12	10268376	10284857	87	8	2363042	-0.4912	0.68836	86	8	1215127	-0.37149	0.64486	86	8	1408054	-0.88674	0.81239
ENSG00000173391	OLR1	12	10309902	10326737	84	12	2363897	2.6293	0.0042778	79	11	1215486	2.579	0.0049541	80	11	1408512	1.4934	0.067667
ENSG00000165685	TMEM52B	12	10321141	10345400	92	20	2362940	1.3655	0.086053	84	17	1214997	1.5376	0.062079	86	18	1407942	1.0212	0.15358
ENSG00000139112	GABARAPL1	12	10363057	10376727	48	15	2361858	0.60132	0.27381	39	12	1214255	-0.4363	0.66869	43	14	1407238	0.094433	0.46238
ENSG00000134539	KLRD1	12	10376657	10470850	433	38	2363264	0.63679	0.26213	314	22	1214931	1.3885	0.082498	343	27	1407960	-1.0898	0.8621
ENSG00000213809	KLRK1	12	10523952	10546473	103	13	2363947	-0.53996	0.70539	101	13	1215537	-0.6396	0.73878	101	13	1408549	0.017771	0.49291
ENSG00000255819	KLRC4-KLRK1	12	10523952	10564745	164	19	2364068	-0.49913	0.69116	160	18	1215592	-0.23785	0.594	161	19	1408616	0.43434	0.33202
ENSG00000183542	KLRC4	12	10558983	10564356	21	6	2364775	0.3018	0.3814	19	5	1215915	-0.41545	0.66109	20	6	1409004	1.2103	0.11309
ENSG00000205810	KLRC3	12	10563911	10575194	25	8	2364040	0.43371	0.33225	22	6	1215529	-0.83119	0.79707	22	6	1408542	1.6195	0.052673
ENSG00000255641	NKG2-E	12	10563911	10590600	51	13	2363873	0.10425	0.45848	45	10	1215447	-0.13099	0.55211	45	10	1408440	1.419	0.077943
ENSG00000205809	KLRC2	12	10578453	10596899	24	6	2363492	-0.017137	0.50684	22	6	1215286	0.50697	0.30609	22	6	1408235	1.1062	0.13431
ENSG00000134545	KLRC1	12	10593863	10609284	69	12	2363546	0.66546	0.25288	67	11	1215337	-0.77419	0.78059	67	11	1408326	1.2933	0.097959
ENSG00000180574	EIF2S3L	12	10656201	10676734	93	11	2344559	0.65197	0.25721	82	9	1209364	0.11419	0.45454	91	11	1402664	2.9097	0.0018087
ENSG00000111196	MAGOHB	12	10757612	10768222	60	9	2154833	-0.89187	0.81377	50	6	1215567	0.62556	0.2658	50	6	1408608	-0.3458	0.63525
ENSG00000060140	STYK1	12	10770538	10828917	194	17	2348985	2.0374	0.020803	187	16	1211477	0.21264	0.4158	192	17	1399953	1.8758	0.030339
ENSG00000060138	YBX3	12	10850683	10877911	106	19	2363180	2.3359	0.009747	85	16	1214991	1.3888	0.082449	105	19	1408142	1.2692	0.10219
ENSG00000121377	TAS2R7	12	10953131	10957226	15	3	2353017	-0.5037	0.69276	15	3	1208496	-0.47293	0.68187	15	3	1402694	0.40945	0.34111
ENSG00000121314	TAS2R8	12	10957650	10961892	23	9	2364624	0.19665	0.42205	22	9	1215847	1.017	0.15458	22	9	1408919	0.50812	0.30569
ENSG00000121381	TAS2R9	12	10960693	10964767	17	7	2364440	-0.19761	0.57832	17	7	1215774	0.51872	0.30198	17	7	1408826	0.75197	0.22604
ENSG00000111215	PRR4	12	10976559	11326212	1591	44	2357466	-0.83	0.79673	1558	42	1214036	-1.3949	0.91847	1567	43	1406520	-0.29956	0.61774
ENSG00000121318	TAS2R10	12	10976916	10980957	12	5	2259989	1.0372	0.14982	11	4	1215861	0.84333	0.19952	11	4	1408932	1.4747	0.070148
ENSG00000231887	PRH1	12	11032610	11038854	26	3	2363504	-0.59744	0.72489	24	3	1215292	-0.61673	0.73129	24	3	1408252	0.80908	0.20924
ENSG00000212128	TAS2R13	12	11059525	11064161	13	3	2350249	-1.0158	0.84514	12	3	1215150	-0.45208	0.67439	12	3	1408080	0.25014	0.40124
ENSG00000134551	PRH2	12	11079835	11085940	27	8	2364587	-1.2529	0.89487	27	8	1215844	-0.95	0.82894	27	8	1408903	-0.55133	0.7093
ENSG00000212127	TAS2R14	12	11089005	11326172	1183	29	2357033	-0.99848	0.84098	1170	28	1213555	-1.3524	0.91187	1175	28	1405863	-0.98013	0.83649
ENSG00000212126	TAS2R50	12	11137512	11141511	14	4	2352672	-0.64047	0.73907	13	4	1215889	-1.9197	0.97255	14	4	1402518	0.13466	0.44644
ENSG00000255837	TAS2R20	12	11148094	11152474	30	4	2364109	-0.99361	0.83979	30	4	1215618	-1.8785	0.96984	30	4	1408651	-0.48762	0.68709
ENSG00000212124	TAS2R19	12	11173218	11177219	22	6	2357093	0.19539	0.42254	21	5	1215910	-0.63418	0.73702	22	6	1404892	-0.5249	0.70017
ENSG00000256436	TAS2R31	12	11181986	11186006	29	6	2358908	-0.51356	0.69622	28	6	1215899	-1.372	0.91498	29	6	1405865	-0.47102	0.68119
ENSG00000268301	AC018630.1	12	11185087	11188275	27	3	2352027	-0.81386	0.79214	26	2	1212831	-0.8281	0.79619	27	3	1402138	-0.43492	0.66819
ENSG00000226761	TAS2R46	12	11212964	11216893	7	3	2364099	-0.81366	0.79208	7	3	1215614	-0.57752	0.71821	7	3	1408645	-0.3371	0.63198
ENSG00000255374	TAS2R43	12	11242886	11246912	1	1	2363034	-1.3754	0.9155	1	1	1215136	-0.075773	0.5302	1	1	1408058	0.21906	0.4133
ENSG00000256188	TAS2R30	12	11284557	11289243	27	3	2358214	-0.92113	0.82151	27	3	1211779	-0.83719	0.79876	27	3	1405491	-1.1794	0.88089
ENSG00000186136	TAS2R42	12	11337599	11341543	19	4	2363808	-1.8073	0.96464	19	4	1215476	-0.94717	0.82822	19	4	1408493	-0.26456	0.60432
ENSG00000197870	PRB3	12	11417857	11424739	22	9	2356929	-0.451	0.674	20	7	1215820	1.0108	0.15606	20	7	1408893	-0.36051	0.64077
ENSG00000230657	PRB4	12	11459017	11465369	29	11	2351608	-0.96411	0.8325	29	11	1207767	0.14229	0.44343	29	11	1401945	-0.085525	0.53408
ENSG00000251655	PRB1	12	11503757	11550500	82	31	2332124	0.53872	0.29504	77	28	1204854	-0.67603	0.75049	78	28	1396681	0.12966	0.44842
ENSG00000121335	PRB2	12	11543476	11655975	575	55	2344059	1.8627	0.031251	524	47	1210851	-0.25794	0.60177	529	47	1403551	1.897	0.028916
ENSG00000139083	ETV6	12	11800788	12049336	688	119	2354398	0.64399	0.25979	670	114	1210421	0.65013	0.25781	671	114	1402805	0.078897	0.46856
ENSG00000121380	BCL2L14	12	12200778	12365018	561	85	2356888	0.15261	0.43935	547	82	1212013	0.59983	0.27431	547	82	1404478	-0.12056	0.54798
ENSG00000070018	LRP6	12	12267959	12421946	446	43	2362188	1.1426	0.12659	423	39	1214961	1.3008	0.096669	424	40	1407753	-0.15074	0.55991
ENSG00000111261	MANSC1	12	12481198	12505475	153	23	2363299	0.88796	0.18728	142	20	1215185	-0.59525	0.72416	143	21	1408149	0.037507	0.48504
ENSG00000205791	LOH12CR2	12	12507342	12512001	22	8	2363641	-0.93825	0.82594	18	7	1215260	-1.696	0.95506	18	7	1408248	-1.1753	0.88006
ENSG00000165714	LOH12CR1	12	12508013	12620840	435	47	2298411	3.3912	0.00034797	427	45	1180562	1.3281	0.092081	427	45	1368078	2.226	0.013006
ENSG00000111266	DUSP16	12	12627829	12717317	250	30	2362270	4.1897	1.3968e-05	247	30	1214757	2.3531	0.0093085	247	30	1407640	3.2178	0.00064597
ENSG00000111269	CREBL2	12	12762761	12799042	91	13	2359872	3.9029	4.753e-05	88	12	1212900	1.9077	0.028215	88	12	1406283	2.8043	0.0025216
ENSG00000183150	GPR19	12	12812825	12851141	117	25	2362614	2.8676	0.002068	112	23	1214890	0.51902	0.30187	115	24	1407818	3.3002	0.00048314
ENSG00000111276	CDKN1B	12	12865992	12876305	22	7	2359801	2.047	0.020328	22	7	1213644	1.126	0.13008	22	7	1406317	1.5663	0.058642
ENSG00000178878	APOLD1	12	12876851	12983909	287	54	2338055	0.87078	0.19194	279	52	1210916	-0.84869	0.80197	284	53	1395370	1.4112	0.079089
ENSG00000213782	DDX47	12	12964250	12983915	72	16	2362552	0.69038	0.24498	72	16	1214903	0.3949	0.34646	72	16	1407809	1.1729	0.12041
ENSG00000013588	GPRC5A	12	13041716	13071871	80	16	2333725	0.9527	0.17037	80	16	1199668	1.5358	0.062289	80	16	1390593	0.32247	0.37355
ENSG00000111291	GPRC5D	12	13092709	13107081	40	14	2362153	0.14961	0.44054	37	12	1214616	-0.1152	0.54586	37	12	1407476	0.98214	0.16302
ENSG00000013583	HEBP1	12	13126798	13155207	102	18	2363516	0.17329	0.43121	90	14	1215263	1.094	0.13697	91	15	1408235	0.7799	0.21772
ENSG00000084444	KIAA1467	12	13195218	13296455	272	42	2363875	0.076462	0.46953	266	40	1215502	-1.248	0.89399	266	40	1408509	-0.24047	0.59502
ENSG00000111305	GSG1	12	13235494	13258619	32	13	2363887	0.32309	0.37331	31	12	1215505	-1.391	0.91788	31	12	1408507	0.12891	0.44871
ENSG00000134531	EMP1	12	13347650	13370708	63	19	2361452	0.79242	0.21406	61	18	1214349	0.67566	0.24963	61	18	1407150	0.69131	0.24469
ENSG00000180861	C12orf36	12	13523023	13542101	104	9	2361186	2.8689	0.0020594	103	9	1214252	0.55973	0.28783	103	9	1407057	2.8054	0.0025125
ENSG00000273079	GRIN2B	12	13692165	14135053	1971	231	2362209	3.2574	0.00056225	1900	221	1214950	1.9584	0.025093	1906	221	1407831	3.5536	0.00019002
ENSG00000171681	ATF7IP	12	14516610	14652697	472	46	2363903	1.1311	0.12902	469	46	1215521	-0.39303	0.65285	471	46	1408537	1.3973	0.081164
ENSG00000121316	PLBD1	12	14655595	14723283	225	37	2363608	0.1586	0.43699	219	36	1215372	-0.66334	0.74644	219	36	1408359	-0.51963	0.69834
ENSG00000070019	GUCY2C	12	14764576	14851519	274	46	2353812	0.29046	0.38573	222	38	1208450	-1.3715	0.91489	232	40	1401441	1.547	0.06093
ENSG00000197837	HIST4H4	12	14919933	14926065	23	6	2362782	-0.13927	0.55538	21	5	1214912	-0.64311	0.73992	23	6	1407935	0.72323	0.23477
ENSG00000246705	H2AFJ	12	14925270	14931936	25	9	2363045	1.559	0.059499	25	9	1215133	0.033697	0.48656	25	9	1408072	2.3037	0.010618
ENSG00000084463	WBP11	12	14938410	14958474	55	16	2362898	0.12786	0.44913	55	16	1215068	-1.7945	0.96363	55	16	1407990	1.3454	0.089255
ENSG00000182993	C12orf60	12	14954506	15060520	445	29	2360595	1.0909	0.13765	359	24	1213215	-0.62557	0.7342	371	25	1406163	0.6941	0.24381
ENSG00000179256	SMCO3	12	14956584	14969116	42	13	2364231	-0.037215	0.51484	42	13	1215668	-1.6764	0.95317	42	13	1408723	0.979	0.16379
ENSG00000111339	ART4	12	14977503	14998429	63	11	2359258	-0.13634	0.55423	60	10	1213274	-1.1717	0.87934	60	10	1405859	0.25204	0.4005
ENSG00000111341	MGP	12	15033115	15040860	42	4	2343184	1.0855	0.13884	15	4	1182569	-0.7501	0.7734	26	6	1388442	-0.73644	0.76927
ENSG00000139055	ERP27	12	15065969	15094016	75	6	2361689	-0.62641	0.73448	74	6	1214479	-0.51451	0.69655	74	6	1407327	-0.70381	0.75922
ENSG00000111348	ARHGDIB	12	15093951	15116662	62	15	2361335	-1.112	0.86694	62	15	1214357	-1.1882	0.88263	62	15	1407138	-0.68421	0.75308
ENSG00000139053	PDE6H	12	15123956	15135799	54	10	2330034	-0.47961	0.68425	50	9	1215050	-0.81766	0.79322	51	9	1397713	0.53561	0.29611
ENSG00000134533	RERG	12	15259717	15503609	655	66	2359598	4.0154	2.9669e-05	603	59	1213069	2.2136	0.013429	611	60	1405796	1.8432	0.032653
ENSG00000151490	PTPRO	12	15473331	15751333	1027	114	2357637	3.5455	0.00019594	973	124	1214360	1.7008	0.044494	980	126	1406454	1.709	0.04373
ENSG00000151491	EPS8	12	15772092	16037263	382	83	2357015	3.9783	3.4703e-05	371	79	1213346	2.1471	0.015892	372	80	1406011	2.4016	0.0081614
ENSG00000023734	STRAP	12	16033325	16057412	26	11	2363393	5.093	1.7622e-07	26	11	1215284	4.3675	6.283e-06	26	11	1408269	3.1869	0.00071902
ENSG00000023697	DERA	12	16062106	16191220	322	50	2099116	0.67101	0.25111	294	53	1126025	0.57537	0.28252	321	50	1248244	1.4284	0.076588
ENSG00000188991	SLC15A5	12	16340419	16432619	351	19	2309054	5.0503	2.2061e-07	343	18	1195777	3.8445	6.0409e-05	343	18	1385539	3.3046	0.00047564
ENSG00000008394	MGST1	12	16498076	16763193	703	93	2359085	5.3092	5.5048e-08	673	87	1214654	2.2933	0.010916	682	89	1407540	4.1958	1.3596e-05
ENSG00000048540	LMO3	12	16700307	16765528	91	30	2348510	3.7739	8.0349e-05	89	29	1214764	0.78099	0.2174	90	30	1407665	4.0038	3.116e-05
ENSG00000111404	RERGL	12	18232803	18475041	1171	91	2362828	1.3092	0.095234	1121	77	1215052	2.2876	0.011079	1125	79	1407996	0.62669	0.26543
ENSG00000139144	PIK3C2G	12	18398548	18802348	1745	123	2362113	1.7339	0.041472	1664	122	1214888	1.4012	0.080581	1682	119	1407798	1.048	0.14731
ENSG00000139151	PLCZ1	12	18835103	18892991	260	36	2359434	1.2671	0.10257	242	32	1214988	1.4267	0.076832	249	33	1405804	0.30004	0.38207
ENSG00000177938	CAPZA3	12	18889045	18893121	22	8	2362893	1.9337	0.026576	21	7	1215020	0.796	0.21302	21	7	1407933	0.7668	0.2216
ENSG00000052126	PLEKHA5	12	19280648	19530334	1073	82	2361602	0.087845	0.465	1037	73	1214408	0.65407	0.25653	1041	76	1407290	0.22418	0.41131
ENSG00000139154	AEBP2	12	19554979	19874735	1898	145	2362290	0.40875	0.34136	1884	145	1214729	0.52007	0.30151	1886	144	1407637	0.6872	0.24598
ENSG00000172572	PDE3A	12	20520179	20838315	1269	132	2360089	1.0259	0.15247	1254	130	1213956	0.033445	0.48666	1258	130	1406805	0.42879	0.33404
ENSG00000139155	SLCO1C1	12	20846289	20907320	274	28	2341598	1.4994	0.066883	268	27	1210541	-0.91352	0.81952	268	27	1403054	0.7741	0.21944
ENSG00000111700	SLCO1B3	12	20961636	21244040	1624	55	2362322	0.066134	0.47364	1567	53	1214591	1.3827	0.083385	1580	53	1407591	0.48659	0.31327
ENSG00000257046	LST3	12	20966608	21244179	1593	56	2362341	0.036251	0.48554	1537	51	1214597	1.3964	0.081296	1549	51	1407600	0.39694	0.34571
ENSG00000205754	SLCO1B7	12	20966673	21246679	1604	57	2362355	0.024013	0.49042	1548	51	1214605	1.3939	0.08168	1560	52	1407608	0.40012	0.34453
ENSG00000257062	RP11-125O5.2	12	21198113	21330829	646	46	2362318	-1.0216	0.84652	639	45	1214654	1.5411	0.06165	640	45	1407602	0.50323	0.3074
ENSG00000134538	SLCO1B1	12	21282136	21393180	589	50	2362853	-0.79663	0.78717	558	45	1214933	1.4003	0.080719	563	46	1407920	-0.64861	0.74171
ENSG00000084453	SLCO1A2	12	21416534	21574528	833	90	2362710	0.49247	0.31119	802	85	1214936	0.90358	0.18311	810	86	1407859	1.7484	0.040194
ENSG00000121351	IAPP	12	21505893	21533912	112	13	2360930	-0.082056	0.5327	112	13	1214158	0.4002	0.34451	112	13	1406932	0.81452	0.20767
ENSG00000121350	PYROXD1	12	21588549	21624300	298	16	2364386	3.2282	0.00062275	285	15	1215735	1.9862	0.023505	289	15	1408791	2.1679	0.015084
ENSG00000004700	RECQL	12	21620845	21656603	169	31	2362203	2.7159	0.003305	161	29	1214671	2.2538	0.012103	165	30	1407594	1.1913	0.11678
ENSG00000111711	GOLT1B	12	21652715	21672342	114	22	2362921	2.7205	0.0032594	113	21	1215042	1.9456	0.025854	113	21	1408021	1.7443	0.040557
ENSG00000134548	C12orf39	12	21677241	21691311	62	17	2361142	2.3386	0.009679	61	17	1214218	0.28762	0.38682	61	17	1407021	1.86	0.031444
ENSG00000111713	GYS2	12	21688123	21759781	326	28	2363283	1.9167	0.027636	322	27	1215226	0.7028	0.24109	324	28	1408201	1.3754	0.084507
ENSG00000111716	LDHB	12	21787276	21912791	290	27	2356764	-0.55679	0.71117	250	21	1212949	0.9941	0.16009	287	26	1406163	-0.72355	0.76533
ENSG00000121361	KCNJ8	12	21916889	21930515	12	9	2363590	0.055513	0.47786	11	8	1215314	-0.69945	0.75786	12	9	1408378	-0.84371	0.80059
ENSG00000069431	ABCC9	12	21949335	22096336	425	63	2360348	-1.1728	0.87956	405	58	1213577	0.2794	0.38997	418	61	1406480	0.43834	0.33057
ENSG00000111726	CMAS	12	22197108	22219608	55	11	2360614	0.11015	0.45615	52	10	1213894	-0.1804	0.57158	53	10	1406676	0.99238	0.16051
ENSG00000111728	ST8SIA1	12	22215707	22591975	1324	113	2355287	0.78973	0.21484	1288	111	1212474	-0.90456	0.81715	1304	113	1405068	0.9128	0.18067
ENSG00000111731	C2CD5	12	22600517	22699480	240	15	2363374	0.98694	0.16184	217	12	1215069	0.21626	0.41439	219	13	1408171	0.7114	0.23842
ENSG00000139163	ETNK1	12	22776009	22844599	122	28	2352730	1.1469	0.12571	104	25	1208692	1.2583	0.10415	104	25	1400524	0.30954	0.37846
ENSG00000134532	SOX5	12	23681440	24105966	1376	221	2360707	4.9382	3.9431e-07	1341	210	1213886	2.5794	0.004948	1355	211	1406680	3.1719	0.00075732
ENSG00000060982	BCAT1	12	24963295	25104393	624	81	2361212	0.21652	0.41429	616	79	1215052	0.39066	0.34802	618	80	1407994	-1.0821	0.8604
ENSG00000268865	AC026310.1	12	25053243	25058615	30	10	2357164	0.24248	0.40421	29	10	1214973	-0.19739	0.57824	29	10	1407894	-0.13004	0.55173
ENSG00000226397	C12orf77	12	25145358	25152453	34	16	2363045	-0.26059	0.6028	32	14	1215084	-0.32161	0.62613	33	15	1408034	0.12582	0.44994
ENSG00000118308	LRMP	12	25171936	25262268	434	79	2358362	-1.0524	0.85369	425	76	1214452	-1.1157	0.86773	427	76	1407290	-1.5409	0.93833
ENSG00000118307	CASC1	12	25260354	25350096	386	37	2361661	-1.4092	0.92062	382	36	1214268	-1.0084	0.84336	383	36	1407197	-1.5261	0.93651
ENSG00000205707	LYRM5	12	25346150	25363579	61	14	2364154	-1.4435	0.92556	61	14	1215641	-1.2577	0.89574	61	14	1408674	-1.6299	0.94844
ENSG00000133703	KRAS	12	25356723	25405870	207	25	2362746	-1.1284	0.87043	206	25	1214986	-0.77199	0.77994	206	25	1407909	-1.1304	0.87084
ENSG00000268076	AC087239.1	12	25379515	25391840	58	14	2363169	-1.36	0.91308	57	14	1215168	-0.60108	0.72611	57	14	1408130	-1.1403	0.87293
ENSG00000152936	IFLTD1	12	25561241	25803513	1361	133	2362340	3.7865	7.6401e-05	1308	124	1214633	2.1969	0.014014	1310	122	1407571	2.3708	0.0088748
ENSG00000123094	RASSF8	12	26109962	26233825	597	62	2362797	0.04337	0.4827	584	60	1214992	-0.25074	0.59899	589	61	1407927	1.5597	0.059414
ENSG00000123095	BHLHE41	12	26271959	26280060	24	11	2325160	-0.26087	0.6029	21	9	1214590	0.19984	0.4208	22	9	1383693	-1.056	0.85452
ENSG00000123096	SSPN	12	26272924	26453223	756	109	2361005	-0.37066	0.64456	717	100	1215233	1.2461	0.10637	723	101	1407482	0.066031	0.47368
ENSG00000123104	ITPR2	12	26489342	26988131	2038	188	2361873	1.706	0.044005	1977	190	1214753	1.0937	0.13705	1982	194	1407640	0.33455	0.36898
ENSG00000064102	ASUN	12	27057114	27093259	104	23	2363706	1.0366	0.14996	104	23	1215428	0.44541	0.32801	104	23	1408438	0.74717	0.22748
ENSG00000111790	FGFR1OP2	12	27089316	27120583	90	20	2361925	1.7154	0.043139	89	20	1214604	0.75095	0.22634	89	20	1407446	2.1914	0.01421
ENSG00000064115	TM7SF3	12	27125128	27169367	156	32	2362255	2.8902	0.0019251	155	31	1214760	0.62611	0.26562	156	32	1407647	1.3752	0.084534
ENSG00000152944	MED21	12	27173479	27220276	212	30	2363918	2.5863	0.00485	206	28	1215517	1.0686	0.14263	211	30	1408545	1.4895	0.068172
ENSG00000214700	C12orf71	12	27232991	27237447	36	14	2364399	2.1175	0.017109	34	12	1215734	0.87788	0.19	34	12	1408790	1.6112	0.053572
ENSG00000211455	STK38L	12	27394901	27479892	341	50	2358872	4.2385	1.1252e-05	331	47	1213124	0.93373	0.17522	337	49	1405794	3.7674	8.2466e-05
ENSG00000029153	ARNTL2	12	27483787	27577241	379	66	2362781	3.307	0.00047154	363	61	1215398	1.9006	0.02868	368	63	1408387	2.7374	0.0030968
ENSG00000165935	SMCO2	12	27617743	27656118	264	22	2362829	0.12923	0.44859	248	19	1215597	1.6981	0.044749	257	20	1408280	0.36745	0.35664
ENSG00000110841	PPFIBP1	12	27674364	27849497	613	80	2355247	1.1262	0.13005	595	76	1214585	2.849	0.0021925	595	76	1407413	-0.38871	0.65125
ENSG00000174236	REP15	12	27847428	27851566	12	5	2364544	0.10323	0.45889	9	3	1215753	0.3538	0.36174	9	3	1408797	0.38632	0.34963
ENSG00000061794	MRPS35	12	27861706	27910228	136	21	2363108	0.019463	0.49224	128	19	1215106	-0.048645	0.5194	131	19	1408069	-0.48836	0.68735
ENSG00000205693	MANSC4	12	27914671	27926209	58	6	2359116	0.10776	0.45709	53	5	1214559	0.10961	0.45636	54	5	1407383	-0.68424	0.75309
ENSG00000087448	KLHL42	12	27930953	27956973	78	21	2359411	-0.38756	0.65083	73	19	1214350	-1.4537	0.92699	74	19	1407178	-0.75863	0.77596
ENSG00000087494	PTHLH	12	28110017	28127638	64	13	2363260	1.2407	0.10736	63	13	1215213	-0.062947	0.5251	64	13	1408195	0.39732	0.34557
ENSG00000123106	CCDC91	12	28284182	28733883	1686	52	2363027	-0.12492	0.54971	1612	48	1215347	1.2919	0.0982	1659	51	1408381	-0.91541	0.82001
ENSG00000064763	FAR2	12	29300036	29494913	989	91	2363778	2.3047	0.01059	943	84	1215438	1.8592	0.031502	945	84	1408442	1.094	0.13699
ENSG00000087502	ERGIC2	12	29489285	29536122	135	23	2363507	2.6318	0.004247	129	22	1215303	2.1951	0.014077	129	22	1408294	1.2098	0.11317
ENSG00000257599	OVCH1-AS1	12	29540227	29641421	480	42	2350408	1.2519	0.1053	457	38	1209562	2.8201	0.0024004	460	39	1399957	-0.77019	0.77941
ENSG00000187950	OVCH1	12	29564407	29652619	406	41	2333046	1.6911	0.045407	392	38	1198831	2.921	0.0017445	392	38	1389019	-0.717	0.76331
ENSG00000133687	TMTC1	12	29652773	29939692	1453	159	2359800	1.8491	0.032219	1417	154	1213405	2.1784	0.014688	1426	153	1406060	0.85686	0.19576
ENSG00000133704	IPO8	12	30780922	30850920	315	28	2355175	-0.445	0.67184	281	23	1215604	1.006	0.15721	283	23	1408655	-0.12652	0.55034
ENSG00000110888	CAPRIN2	12	30861486	30909885	206	30	2358374	-0.43851	0.66949	185	25	1215146	1.9603	0.024981	185	25	1408106	0.17606	0.43012
ENSG00000110900	TSPAN11	12	31077362	31150534	350	65	2354125	1.0329	0.15082	340	62	1213064	1.2547	0.1048	345	64	1405705	2.0593	0.019732
ENSG00000013573	DDX11	12	31224779	31258725	190	8	2361851	0.58477	0.27935	188	8	1214568	-0.38219	0.64884	188	8	1407411	1.2444	0.10667
ENSG00000139146	FAM60A	12	31432518	31481992	140	11	2363646	-0.8192	0.79366	139	11	1215403	0.4246	0.33556	140	11	1408399	0.77195	0.22007
ENSG00000177340	AC024940.1	12	31475250	31479879	11	3	2363504	-1.8632	0.96878	11	3	1215338	0.33535	0.36868	11	3	1408326	0.56539	0.2859
ENSG00000170456	DENND5B	12	31534157	31746031	975	65	2362777	3.2014	0.0006839	968	64	1214920	1.9168	0.027631	969	64	1407832	2.4138	0.0078935
ENSG00000139160	METTL20	12	31798094	31827048	119	35	2358221	2.2383	0.0126	110	31	1214776	0.56157	0.28721	109	31	1407639	1.8372	0.033089
ENSG00000151743	AMN1	12	31823071	31884108	215	46	2361514	0.5449	0.29291	190	39	1215444	-0.3854	0.65003	191	39	1408447	1.1454	0.12601
ENSG00000188375	H3F3C	12	31943123	31947175	28	13	2363043	-0.81597	0.79274	24	11	1214991	0.37008	0.35566	25	11	1407950	0.64107	0.26074
ENSG00000174718	KIAA1551	12	32110304	32147039	191	31	2363119	-0.38982	0.65167	188	30	1215147	1.189	0.11722	188	30	1408102	0.6958	0.24328
ENSG00000151746	BICD1	12	32257769	32537567	1585	121	2361822	0.36753	0.35661	1464	112	1215007	-1.4246	0.92286	1470	113	1407937	1.6664	0.047821
ENSG00000139132	FGD4	12	32550463	32799984	1344	121	2362870	3.6888	0.00011264	1265	110	1214992	0.070967	0.47171	1281	108	1407923	3.424	0.00030859
ENSG00000087470	DNM1L	12	32830134	32899486	436	18	2364126	2.706	0.0034049	378	13	1215562	-0.69738	0.75722	382	13	1408596	2.6335	0.004225
ENSG00000139131	YARS2	12	32879424	32910836	161	18	2364247	2.583	0.0048979	135	14	1215614	-0.46819	0.68017	137	14	1408657	2.4105	0.0079664
ENSG00000057294	PKP2	12	32942679	33051774	469	55	2358730	-0.66415	0.7467	445	50	1212637	0.34618	0.3646	448	51	1405290	0.18629	0.42611
ENSG00000110975	SYT10	12	33526173	33594754	305	35	2360220	4.0921	2.1374e-05	253	26	1215002	2.3798	0.0086615	259	27	1407949	3.0519	0.0011371
ENSG00000139133	ALG10	12	34173216	34183629	47	13	2326195	4.2493	1.072e-05	40	10	1215537	1.945	0.025887	40	10	1408554	3.7415	9.1463e-05
ENSG00000175548	ALG10B	12	38708380	38718784	45	11	2363642	4.4351	4.6021e-06	38	8	1215304	2.9652	0.0015125	39	9	1408279	3.1602	0.0007884
ENSG00000139117	CPNE8	12	39039624	39303232	1148	70	2364165	3.6205	0.00014702	1066	60	1215614	1.7696	0.038395	1067	61	1408649	2.4552	0.0070408
ENSG00000139116	KIF21A	12	39686030	39839192	423	49	2361459	0.39185	0.34759	363	38	1213918	0.68877	0.24548	365	39	1406676	-0.67792	0.75109
ENSG00000173208	ABCD2	12	39942835	40015553	268	47	2360423	0.7187	0.23616	227	37	1215357	0.1939	0.42313	227	37	1408326	-0.088195	0.53514
ENSG00000180116	C12orf40	12	40017969	40303102	1054	63	2356715	1.5943	0.05544	848	57	1213668	1.2567	0.10444	853	58	1406391	0.042184	0.48318
ENSG00000151229	SLC2A13	12	40147823	40501891	1268	125	2358800	4.1139	1.9451e-05	1103	107	1213754	2.428	0.0075916	1109	107	1406486	2.3989	0.0082232
ENSG00000188906	LRRK2	12	40588546	40764087	845	85	2363563	1.4245	0.077146	789	76	1215320	0.074282	0.47039	800	78	1408315	0.71484	0.23736
ENSG00000205592	MUC19	12	40785197	40965632	1245	62	2364327	-0.95357	0.82985	1181	58	1215706	-0.59593	0.72439	1200	60	1408751	-1.6193	0.94731
ENSG00000018236	CNTN1	12	41084244	41467220	1830	133	2359339	1.9545	0.02532	1611	107	1213548	0.65268	0.25698	1605	102	1405936	0.39784	0.34537
ENSG00000165966	PDZRN4	12	41580250	41969392	1832	107	2353160	3.0907	0.00099827	1749	97	1210218	2.4981	0.0062437	1761	96	1402087	1.3642	0.086256
ENSG00000151233	GXYLT1	12	42474647	42540681	246	32	2256819	0.53587	0.29603	217	27	1209497	0.22775	0.40992	219	27	1394556	-0.061459	0.5245
ENSG00000015153	YAF2	12	42549906	42634151	244	33	2357716	2.2724	0.01153	210	26	1212708	1.9124	0.02791	213	27	1405714	0.44354	0.32869
ENSG00000269367	AC020629.1	12	42622050	42629075	8	4	2363335	1.1865	0.11772	7	3	1215145	0.4212	0.33681	7	3	1408113	0.41968	0.33736
ENSG00000134283	PPHLN1	12	42630249	42854517	820	49	2361538	3.0408	0.0011798	749	41	1214950	3.2581	0.00056086	778	45	1406992	0.59993	0.27428
ENSG00000139168	ZCRB1	12	42704880	42721920	52	11	2363670	2.8518	0.0021735	49	10	1215375	3.0829	0.0010249	51	11	1408404	0.50675	0.30617
ENSG00000139174	PRICKLE1	12	42851140	42986157	531	80	2357973	2.4013	0.0081684	508	74	1213629	0.1317	0.44761	513	76	1406442	1.3917	0.082002
ENSG00000173157	ADAMTS20	12	43746669	43947724	823	73	2361542	3.4558	0.00027434	797	70	1214896	3.2363	0.00060537	798	70	1407157	1.5827	0.056744
ENSG00000129317	PUS7L	12	44121410	44154620	168	22	2355851	-0.7586	0.77595	162	21	1215036	0.32315	0.37329	163	21	1403511	-1.87	0.96926
ENSG00000198001	IRAK4	12	44150747	44184346	131	22	2364279	-0.1939	0.57687	120	19	1215662	0.21273	0.41577	120	19	1408711	-0.7594	0.77619
ENSG00000151239	TWF1	12	44186526	44202178	49	16	2364542	1.879	0.030125	44	13	1215796	0.24816	0.402	48	15	1408882	0.81927	0.20632
ENSG00000139173	TMEM117	12	44227770	44784545	2425	116	2348768	1.1832	0.11837	2264	110	1214853	1.6971	0.044844	2331	117	1401240	-0.83313	0.79762
ENSG00000184613	NELL2	12	44901058	45317631	1416	111	2362422	2.1404	0.01616	1335	99	1214797	1.5836	0.056637	1350	99	1407742	0.57194	0.28368
ENSG00000185610	DBX2	12	45407455	45446882	183	24	2364013	0.59525	0.27584	162	20	1215521	-1.6265	0.94808	165	20	1408539	0.95514	0.16975
ENSG00000177119	ANO6	12	45607770	45835187	892	67	2360465	4.7233	1.16e-06	714	49	1214928	1.3323	0.09138	766	55	1407997	3.501	0.00023176
ENSG00000189079	ARID2	12	46121448	46302823	273	45	2174933	0.077609	0.46907	264	42	1113620	-1.0488	0.85287	265	43	1289785	1.419	0.077945
ENSG00000139218	SCAF11	12	46311914	46387903	130	30	2363631	1.0721	0.14184	129	29	1215393	-0.13607	0.55412	129	29	1408388	1.0598	0.14461
ENSG00000111371	SLC38A1	12	46575846	46665800	265	60	2362469	2.4439	0.007265	260	58	1214835	1.8115	0.035029	261	59	1407751	0.99118	0.1608
ENSG00000134294	SLC38A2	12	46750972	46768650	54	14	2363681	-0.15913	0.56322	54	14	1215421	0.80149	0.21142	54	14	1408420	-0.59641	0.72455
ENSG00000139209	SLC38A4	12	47157546	47228191	297	49	2358461	0.12482	0.45033	290	47	1212676	-0.82509	0.79534	291	47	1405232	0.29672	0.38334
ENSG00000139211	AMIGO2	12	47468490	47475734	23	8	2361170	0.30092	0.38174	23	8	1214296	-0.82215	0.7945	23	8	1407033	1.6586	0.048594
ENSG00000179715	PCED1B	12	47471386	47631443	677	92	2362353	0.26553	0.3953	637	85	1214741	-0.41801	0.66203	649	86	1407636	0.74319	0.22868
ENSG00000005175	RPAP3	12	48056070	48101844	136	27	2363515	-0.53966	0.70529	136	27	1215352	-0.38294	0.64912	136	27	1408323	-1.0151	0.84497
ENSG00000111405	ENDOU	12	48102517	48121350	89	20	2363745	0.40922	0.34119	88	20	1215446	-1.1408	0.87303	88	20	1408446	0.55268	0.29024
ENSG00000079337	RAPGEF3	12	48127455	48166823	211	41	2356355	1.8804	0.030029	207	41	1211601	-0.14037	0.55582	208	40	1403976	2.4395	0.0073537
ENSG00000211584	SLC48A1	12	48145699	48177536	145	29	2352832	0.063613	0.47464	140	28	1209670	-0.69496	0.75646	140	28	1401709	1.2133	0.11252
ENSG00000061273	HDAC7	12	48175505	48228915	193	43	2357752	-0.24988	0.59866	190	41	1214803	-0.73701	0.76944	190	41	1407682	0.28565	0.38757
ENSG00000268069	AC004466.1	12	48176706	48180787	34	9	2362907	0.21263	0.41581	33	9	1215041	-0.059245	0.52362	33	9	1407966	0.11829	0.45292
ENSG00000111424	VDR	12	48234320	48338831	405	62	2361711	1.3949	0.081521	396	60	1214475	2.3108	0.010421	396	60	1407323	0.24636	0.4027
ENSG00000134291	TMEM106C	12	48355352	48363661	38	13	2363444	1.1305	0.12913	36	12	1215273	1.0773	0.14066	36	12	1408246	0.85627	0.19592
ENSG00000139219	COL2A1	12	48365748	48400269	194	30	2362812	1.2363	0.10817	170	25	1214878	2.4703	0.0067507	169	25	1407784	-0.58187	0.71967
ENSG00000257955	RP1-228P16.5	12	48412554	48421165	48	10	2362115	1.7059	0.04401	47	10	1214686	2.1695	0.015024	47	10	1407529	0.28379	0.38828
ENSG00000079387	SENP1	12	48435681	48502091	234	28	2364325	1.5244	0.063711	221	25	1215696	1.571	0.058091	223	26	1408754	0.49141	0.31157
ENSG00000152556	PFKM	12	48496922	48541187	170	29	2364354	1.9386	0.026278	165	28	1215724	2.0248	0.021445	165	28	1408772	0.79558	0.21314
ENSG00000177981	ASB8	12	48540571	48576996	156	22	2363674	1.0657	0.14329	155	22	1215426	1.1571	0.12362	155	22	1408400	0.61474	0.26936
ENSG00000177875	C12orf68	12	48575366	48580709	22	6	2363890	0.54522	0.2928	22	6	1215527	1.1602	0.12299	22	6	1408522	0.49702	0.30959
ENSG00000269514	DKFZP779L1853	12	48590170	48596814	52	8	2364546	1.271	0.10186	52	8	1215818	1.7961	0.036239	52	8	1408888	0.69194	0.24449
ENSG00000172640	OR10AD1	12	48595081	48599170	44	5	2364774	0.58932	0.27782	44	5	1215926	1.6931	0.045221	44	5	1409008	-0.15518	0.56166
ENSG00000187166	H1FNT	12	48720763	48725062	23	8	2364725	2.118	0.017089	23	8	1215899	2.2841	0.011183	23	8	1408986	1.2988	0.097002
ENSG00000167528	ZNF641	12	48732791	48747197	58	13	2363958	1.877	0.030261	55	12	1215520	1.7454	0.040459	55	12	1408542	1.5712	0.058065
ENSG00000269282	AC024257.1	12	48757919	48762738	9	4	2363665	0.50796	0.30574	9	4	1215413	0.63694	0.26208	9	4	1408412	0.85119	0.19733
ENSG00000139223	ANP32D	12	48864448	48867843	18	4	2364870	-1.4318	0.9239	18	4	1215967	-1.2029	0.8855	18	4	1409063	-0.78577	0.784
ENSG00000177627	C12orf54	12	48874286	48891295	94	14	2364420	-0.51054	0.69516	92	13	1215757	-1.11	0.86649	93	14	1408814	-0.1211	0.54819
ENSG00000197376	OR8S1	12	48899137	48924680	138	18	2280375	-1.8075	0.96466	126	16	1207867	-1.2841	0.90044	138	18	1359345	-0.26171	0.60323
ENSG00000167531	LALBA	12	48960467	48965849	7	4	2363441	0.56348	0.28655	7	4	1215308	-1.6881	0.9543	7	4	1408293	1.4597	0.072184
ENSG00000139620	KANSL2	12	49046184	49078021	51	6	2290711	0.61432	0.2695	50	6	1189636	1.4446	0.074289	50	6	1378262	0.0996	0.46033
ENSG00000129315	CCNT1	12	49081247	49112681	47	8	2363821	0.94367	0.17267	46	7	1215473	1.3088	0.095297	46	7	1408482	0.87498	0.19079
ENSG00000257987	LINC00935	12	49119218	49160569	62	16	2334718	0.20587	0.41845	60	15	1215289	2.3561	0.0092346	60	15	1408266	1.592	0.055695
ENSG00000174233	ADCY6	12	49158975	49184820	48	7	2307253	-0.5441	0.70681	45	6	1214990	-0.6158	0.73099	45	6	1407945	0.23524	0.40701
ENSG00000167535	CACNB3	12	49205577	49223724	41	16	2362385	0.050485	0.47987	39	15	1214756	-0.60822	0.72848	40	15	1407693	0.56012	0.2877
ENSG00000174243	DDX23	12	49222547	49248625	58	12	2363093	1.0003	0.15859	58	12	1215161	0.51122	0.3046	58	12	1408091	0.067914	0.47293
ENSG00000172602	RND1	12	49249928	49261681	26	8	2360567	-0.91533	0.81999	26	8	1214003	-0.25325	0.59996	26	8	1406724	-0.22183	0.58778
ENSG00000139537	CCDC65	12	49295893	49326623	111	9	2360852	0.54894	0.29152	110	9	1213546	0.56637	0.28557	110	9	1406886	-0.32967	0.62917
ENSG00000272822	RP11-302B13.5	12	49296286	49353148	214	14	2354217	0.53536	0.2962	210	14	1214584	0.81711	0.20693	211	14	1407791	-0.43846	0.66947
ENSG00000134285	FKBP11	12	49314301	49322257	25	6	2364173	0.3907	0.34801	25	6	1215653	0.42837	0.33419	25	6	1408680	-0.18223	0.5723
ENSG00000255863	AC073610.5	12	49314767	49335446	68	9	2363668	0.5851	0.27924	66	8	1215402	0.54929	0.2914	67	9	1408397	-0.21423	0.58482
ENSG00000134287	ARF3	12	49328506	49353334	99	11	2346340	0.45535	0.32443	96	10	1215713	1.1289	0.12947	97	11	1408762	-0.63903	0.7386
ENSG00000169884	WNT10B	12	49358123	49367546	23	8	2270635	0.86852	0.19256	22	8	1185754	0.68525	0.24659	22	8	1373720	-0.20958	0.583
ENSG00000125084	WNT1	12	49370398	49376459	5	3	2361268	-0.077359	0.53083	5	3	1214322	0.10218	0.45931	5	3	1407106	-0.28462	0.61203
ENSG00000181418	DDN	12	49387932	49395092	9	5	2363583	0.96435	0.16743	9	5	1215384	0.56606	0.28568	9	5	1408359	-0.0535	0.52133
ENSG00000181929	PRKAG1	12	49395057	49414980	25	6	2313500	2.3557	0.0092436	25	6	1189235	0.92167	0.17835	25	6	1377816	1.5189	0.064388
ENSG00000167548	KMT2D	12	49411758	49455557	62	17	2343288	2.3517	0.0093429	62	17	1204784	1.1969	0.11567	62	17	1395999	1.0073	0.15689
ENSG00000167550	RHEBL1	12	49457468	49465808	13	5	2363372	1.2199	0.11125	12	5	1215213	0.78343	0.21669	13	5	1408257	0.42949	0.33378
ENSG00000139549	DHH	12	49482204	49490602	16	7	2297725	3.2619	0.0005533	15	6	1175585	1.1816	0.11869	14	6	1370999	3.2519	0.00057309
ENSG00000139636	LMBR1L	12	49489919	49506683	41	11	2363879	5.2901	6.113e-08	40	11	1215506	2.8721	0.0020389	40	11	1408506	4.4898	3.5651e-06
ENSG00000123416	TUBA1B	12	49520565	49527180	23	6	2364608	5.4516	2.4955e-08	22	5	1215842	3.214	0.00065457	22	5	1408908	4.7363	1.0885e-06
ENSG00000167552	TUBA1A	12	49577579	49585107	14	4	2364053	5.3304	4.9e-08	14	4	1215590	3.2363	0.00060545	14	4	1408623	4.5368	2.8561e-06
ENSG00000167553	TUBA1C	12	49580519	49668114	249	49	2347665	3.9427	4.028e-05	243	47	1214867	2.6389	0.004159	243	47	1408287	3.7108	0.00010332
ENSG00000135406	PRPH	12	49685035	49693465	29	9	2333384	1.2242	0.11043	27	8	1197394	0.68754	0.24587	27	8	1389191	0.6323	0.2636
ENSG00000135451	TROAP	12	49715019	49726514	47	16	2317644	1.4702	0.070756	44	14	1200318	-0.87335	0.80876	45	15	1379501	1.4584	0.072361
ENSG00000186897	C1QL4	12	49725200	49732971	34	9	2362139	1.3517	0.088229	34	9	1214723	0.13647	0.44572	34	9	1407576	1.3515	0.088274
ENSG00000178401	DNAJC22	12	49738700	49752309	54	9	2363878	1.9225	0.027272	46	7	1215436	1.509	0.065646	46	7	1408409	1.233	0.10878
ENSG00000123352	SPATS2	12	49758367	49922205	421	31	2358860	0.9789	0.16381	418	30	1212809	0.60977	0.27101	418	30	1405474	0.33731	0.36794
ENSG00000135519	KCNH3	12	49930940	49953091	63	12	2363247	3.9876	3.3375e-05	61	11	1215204	1.9176	0.027578	61	11	1408147	2.3355	0.0097592
ENSG00000187778	MCRS1	12	49949327	49963936	43	13	2335080	4.4174	4.9944e-06	41	12	1199712	1.6573	0.048725	41	12	1390039	2.9235	0.0017305
ENSG00000110844	PRPF40B	12	49960001	50039449	191	23	2364478	4.3685	6.2547e-06	190	22	1215785	2.0773	0.018887	190	22	1408850	2.5227	0.0058226
ENSG00000135436	FAM186B	12	49975668	50001422	72	13	2364371	4.4577	4.1424e-06	72	13	1215737	2.2681	0.011661	72	13	1408794	2.6254	0.0043271
ENSG00000161791	FMNL3	12	50030724	50103948	204	20	2345936	3.7281	9.6459e-05	203	20	1206073	1.6516	0.049312	203	20	1397488	2.0993	0.017897
ENSG00000139644	TMBIM6	12	50099508	50159717	274	21	2351482	4.2914	8.8779e-06	272	21	1210987	1.5258	0.063533	272	21	1403235	3.1372	0.00085288
ENSG00000167566	NCKAP5L	12	50183929	50224533	140	16	2362135	1.9823	0.02372	138	16	1214706	2.1816	0.014571	138	16	1407548	1.3446	0.08938
ENSG00000186666	BCDIN3D	12	50230573	50238912	24	9	2326279	-0.2577	0.60168	22	8	1192906	0.30046	0.38191	22	8	1384356	0.64126	0.26068
ENSG00000135472	FAIM2	12	50259679	50300000	120	23	2361201	1.3591	0.08706	120	23	1214280	0.6479	0.25852	120	23	1407081	1.9917	0.023203
ENSG00000167580	AQP2	12	50342524	50353664	42	10	2359763	-1.1655	0.87809	39	9	1212649	-0.81998	0.79389	40	9	1406185	-0.19545	0.57748
ENSG00000161798	AQP5	12	50353653	50360464	8	4	2363894	-0.22413	0.58867	7	3	1215468	-1.435	0.92436	8	4	1408517	0.6959	0.24325
ENSG00000086159	AQP6	12	50358977	50371922	28	9	2362605	0.48721	0.31305	27	9	1214906	-0.70267	0.75887	27	9	1407782	0.94639	0.17197
ENSG00000161800	RACGAP1	12	50369706	50428919	102	6	2355428	1.7029	0.044297	100	5	1215637	-0.95172	0.82938	100	5	1408666	2.3247	0.010044
ENSG00000110881	ASIC1	12	50449331	50478394	64	11	2363687	-0.19138	0.57589	55	8	1215326	-0.25397	0.60024	55	8	1408313	-0.01237	0.50493
ENSG00000066117	SMARCD1	12	50476755	50495495	29	8	2357967	-0.55397	0.7102	23	5	1210625	-0.0025771	0.50103	23	5	1404379	-0.93542	0.82521
ENSG00000167588	GPD1	12	50495602	50506102	12	7	2289452	0.04222	0.48316	12	7	1174502	0.28122	0.38927	12	7	1364716	0.95831	0.16895
ENSG00000178449	COX14	12	50503762	50515240	26	4	2363872	-0.34364	0.63444	26	4	1215514	-0.065327	0.52604	26	4	1408518	0.73648	0.23072
ENSG00000139624	CERS5	12	50522575	50563288	75	7	2360632	0.49703	0.30958	75	7	1213617	0.4731	0.31807	75	7	1406777	0.83337	0.20232
ENSG00000050405	LIMA1	12	50568571	50679329	167	13	2361561	0.47682	0.31675	163	12	1214035	0.11067	0.45594	163	12	1407238	0.55459	0.28959
ENSG00000269529	AC140061.12	12	50688489	50692718	7	2	2364195	-0.54676	0.70773	6	1	1215593	-0.64665	0.74107	6	1	1408630	-0.36246	0.6415
ENSG00000185958	FAM186A	12	50719013	50792405	149	14	2351272	0.057085	0.47724	121	9	1212022	-0.48908	0.68761	123	9	1399457	-0.28866	0.61358
ENSG00000161813	LARP4	12	50784166	50874787	188	15	2353170	0.2336	0.40765	172	12	1214490	0.62105	0.26728	175	13	1407774	-0.20825	0.58248
ENSG00000066084	DIP2B	12	50896768	51143450	526	33	2360645	0.64457	0.2596	474	28	1213314	0.70779	0.23954	475	28	1406446	-0.39441	0.65336
ENSG00000123268	ATF1	12	51155493	51215905	145	17	2364225	-0.13102	0.55212	142	16	1215670	0.37309	0.35454	142	16	1408701	-0.75855	0.77594
ENSG00000186452	TMPRSS12	12	51234703	51282667	168	12	2355644	1.4014	0.080548	159	11	1210797	-0.37842	0.64744	159	11	1403250	0.79052	0.21461
ENSG00000185432	METTL7A	12	51315255	51327300	23	9	2361658	1.8837	0.029806	23	9	1214474	-0.69584	0.75673	23	9	1407344	1.6171	0.052928
ENSG00000214511	HIGD1C	12	51345705	51365289	104	11	2355105	3.2859	0.00050836	102	11	1215409	-0.19799	0.57847	102	11	1408392	3.7117	0.00010292
ENSG00000110911	SLC11A2	12	51372184	51424349	153	15	2362975	2.1099	0.017435	151	15	1215096	-1.0356	0.8498	151	15	1408012	3.0374	0.0011931
ENSG00000050426	LETMD1	12	51439745	51455207	60	11	2364269	2.1946	0.014098	55	9	1215665	-0.12413	0.54939	56	10	1408707	2.288	0.01107
ENSG00000110925	CSRNP2	12	51453990	51479447	81	16	2363666	1.9212	0.027352	74	14	1215362	-0.084552	0.53369	74	14	1408339	2.3024	0.010656
ENSG00000135457	TFCP2	12	51486446	51568926	281	29	2363248	2.1847	0.014457	258	24	1215145	-0.98841	0.83853	258	24	1408111	3.5836	0.00016943
ENSG00000184271	POU6F1	12	51579719	51613477	91	18	2351416	0.087755	0.46504	90	17	1208815	0.50424	0.30704	91	18	1401312	-0.12233	0.54868
ENSG00000269339	AC139768.1	12	51617860	51621085	10	3	2360114	1.0067	0.15705	10	3	1213804	1.3769	0.084265	10	3	1406469	0.46814	0.31984
ENSG00000183283	DAZAP2	12	51630076	51666146	109	16	2351712	0.77682	0.21863	109	16	1209206	1.2821	0.099903	109	16	1401151	0.98603	0.16206
ENSG00000170545	SMAGP	12	51637342	51666674	91	13	2349468	0.82554	0.20453	91	13	1208034	1.3806	0.083706	91	13	1399779	1.0155	0.15494
ENSG00000110934	BIN2	12	51673822	51720452	202	17	2364027	1.4152	0.078498	201	17	1215576	1.6488	0.049598	201	17	1408607	0.75811	0.22419
ENSG00000139610	CELA1	12	51721227	51742463	66	11	2363876	2.5981	0.0046871	66	11	1215501	1.8352	0.033235	66	11	1408534	1.3598	0.086945
ENSG00000139629	GALNT6	12	51744031	51788651	112	26	2349831	1.8851	0.029711	112	26	1208086	3.5164	0.00021874	112	26	1400163	0.51591	0.30296
ENSG00000050438	SLC4A8	12	51783101	51903980	329	30	2355519	0.68629	0.24626	322	29	1213035	0.35685	0.3606	322	29	1405736	0.084865	0.46618
ENSG00000196876	SCN8A	12	51982050	52207648	564	62	2361168	3.6975	0.00010888	528	56	1214147	-0.14909	0.55926	538	58	1406971	4.73	1.1226e-06
ENSG00000260415	AC068987.1	12	52201789	52207636	16	8	2363518	2.2952	0.01086	15	7	1215292	0.050853	0.47972	15	7	1408294	3.2412	0.00059521
ENSG00000167612	ANKRD33	12	52279744	52286448	38	10	2362929	-0.26747	0.60545	38	10	1215080	-2.4748	0.99333	38	10	1408009	-0.073446	0.52927
ENSG00000139567	ACVRL1	12	52298692	52318145	84	23	2360403	2.7931	0.0026099	83	22	1214819	0.89243	0.18608	83	22	1407721	2.1667	0.015128
ENSG00000135503	ACVR1B	12	52343451	52391862	114	22	2351996	5.7116	5.597e-09	107	20	1215047	0.93835	0.17403	109	20	1400989	5.9299	1.5153e-09
ENSG00000161835	GRASP	12	52398724	52410673	32	17	2362216	2.5677	0.0051183	32	17	1214745	0.25936	0.39768	32	17	1407631	3.1146	0.00092103
ENSG00000123358	NR4A1	12	52414616	52454291	141	38	2361275	2.0964	0.018023	133	35	1214225	0.88224	0.18882	133	35	1406991	1.9863	0.0235
ENSG00000123395	C12orf44	12	52461030	52472278	45	9	2362895	-0.51099	0.69532	45	9	1215065	0.7892	0.215	45	9	1407990	-0.56136	0.71272
ENSG00000167767	KRT80	12	52561780	52587784	64	21	2360819	1.1249	0.13032	63	20	1214087	0.088106	0.4649	63	20	1406827	1.0656	0.1433
ENSG00000135480	KRT7	12	52624304	52646970	60	11	2362768	1.2999	0.096811	60	11	1214999	0.90662	0.1823	60	11	1407928	0.15591	0.43805
ENSG00000170442	KRT86	12	52641084	52703947	261	33	2362144	1.4929	0.067732	252	31	1214658	0.6927	0.24425	252	31	1407545	1.4965	0.067261
ENSG00000205426	KRT81	12	52678697	52687318	31	8	2360728	1.291	0.098343	30	8	1213985	0.10972	0.45632	30	8	1406761	1.4458	0.07412
ENSG00000170523	KRT83	12	52707085	52717182	86	10	2364050	1.9561	0.025229	84	9	1215575	-0.35754	0.63966	84	9	1408613	2.4942	0.006312
ENSG00000267873	AC121757.1	12	52707128	52710790	32	5	2364108	1.3698	0.085376	31	4	1215608	-0.27568	0.6086	31	4	1408631	1.8885	0.02948
ENSG00000135443	KRT85	12	52752790	52763265	51	15	2363946	2.3182	0.010219	43	12	1215453	2.0851	0.01853	44	12	1408476	-0.22534	0.58914
ENSG00000161849	KRT84	12	52770596	52781436	104	10	2364629	1.6031	0.05446	99	8	1215848	2.092	0.01822	100	9	1408926	-0.55928	0.71202
ENSG00000161850	KRT82	12	52786715	52802139	76	18	2364250	0.14466	0.44249	71	16	1215653	0.41902	0.3376	72	17	1408714	-0.50145	0.69197
ENSG00000170454	KRT75	12	52816854	52830309	60	15	2361710	0.65649	0.25576	58	14	1215797	0.40585	0.34243	59	14	1408871	-0.34154	0.63365
ENSG00000185479	KRT6B	12	52839435	52847910	38	10	2363999	-0.079694	0.53176	37	10	1215551	0.25403	0.39974	37	10	1408582	-0.8445	0.80081
ENSG00000170465	KRT6C	12	52861300	52869569	71	7	2362931	0.71566	0.2371	69	6	1215046	1.2639	0.10313	69	6	1407985	-0.47422	0.68233
ENSG00000205420	KRT6A	12	52879958	52889041	66	11	2364137	0.18416	0.42694	65	10	1215624	0.76151	0.22317	65	10	1408661	-0.55196	0.70951
ENSG00000186081	KRT5	12	52907359	52916471	54	8	2363226	0.47958	0.31576	51	7	1215165	1.158	0.12342	52	7	1408136	-1.0051	0.84258
ENSG00000268716	AC055736.1	12	52920915	52923980	13	3	2364226	-0.48306	0.68547	13	3	1215661	-0.073543	0.52931	13	3	1408725	0.7557	0.22492
ENSG00000139648	KRT71	12	52936693	52948931	71	14	2364144	-1.6603	0.95157	69	13	1215622	1.4005	0.080686	70	13	1408667	-0.17886	0.57098
ENSG00000170484	KRT74	12	52958566	52969609	84	22	2364064	-0.34381	0.63451	81	21	1215575	0.73059	0.23252	81	21	1408616	-0.14598	0.55803
ENSG00000170486	KRT72	12	52978373	52997322	120	18	2333291	0.02832	0.4887	107	15	1197504	-0.735	0.76883	107	15	1387462	0.30611	0.37976
ENSG00000186049	KRT73	12	53000354	53014343	58	20	2364441	-0.92868	0.82347	52	17	1215744	0.21889	0.41337	52	17	1408793	-0.12211	0.54859
ENSG00000172867	KRT2	12	53037342	53047948	41	16	2341333	-0.44694	0.67254	41	16	1203155	0.81235	0.20829	41	16	1395295	1.9675	0.024562
ENSG00000167768	KRT1	12	53067520	53076191	42	13	2364508	-0.4134	0.66034	40	12	1215791	0.018934	0.49245	40	12	1408853	2.1621	0.015304
ENSG00000189182	KRT77	12	53082410	53099247	68	19	2364021	0.38587	0.3498	57	15	1215500	0.29154	0.38532	63	18	1408556	1.9749	0.024138
ENSG00000185069	KRT76	12	53160939	53173129	74	20	2363763	0.37471	0.35394	68	17	1215409	-0.23387	0.59246	70	18	1408428	0.91926	0.17898
ENSG00000186442	KRT3	12	53182469	53191901	35	13	2362634	-0.1569	0.56234	33	12	1214854	0.7202	0.2357	33	12	1407799	0.70131	0.24156
ENSG00000170477	KRT4	12	53199333	53210335	60	14	2362225	0.60652	0.27208	58	13	1214706	-0.67349	0.74968	58	13	1407585	1.0379	0.14967
ENSG00000185640	KRT79	12	53214194	53230079	71	20	2364013	1.7141	0.043252	51	17	1215398	0.26721	0.39466	51	17	1408400	1.2868	0.099081
ENSG00000170423	KRT78	12	53230588	53244876	85	11	2341915	0.13179	0.44758	77	9	1207331	1.4581	0.072403	78	9	1397931	0.51414	0.30358
ENSG00000170421	KRT8	12	53289977	53345738	239	34	2354401	1.1512	0.12483	227	31	1210179	-0.91563	0.82007	227	31	1402727	0.74682	0.22759
ENSG00000111057	KRT18	12	53340655	53347685	20	11	2363693	2.1567	0.015516	17	9	1215333	-0.31135	0.62223	18	10	1408344	2.4146	0.0078761
ENSG00000063046	EIF4B	12	53397942	53436993	128	9	2364385	-0.36053	0.64078	127	8	1215742	0.63993	0.26111	128	9	1408801	-0.65414	0.74349
ENSG00000111077	TENC1	12	53438753	53459156	57	16	2332271	1.2284	0.10964	55	15	1206408	2.5381	0.0055733	55	15	1398761	-1.0803	0.86
ENSG00000167778	SPRYD3	12	53457388	53475204	38	9	2362636	0.25241	0.40036	38	9	1214941	-0.33321	0.63051	38	9	1407855	0.2259	0.41064
ENSG00000167779	IGFBP6	12	53489220	53497129	10	6	2236641	0.92699	0.17697	10	6	1149247	0.67664	0.24932	10	6	1331031	-0.5338	0.70326
ENSG00000167780	SOAT2	12	53495302	53519322	130	14	2363532	-0.28556	0.61239	125	13	1215324	-1.9221	0.97271	125	13	1408311	-0.1649	0.56549
ENSG00000139631	CSAD	12	53550447	53577135	77	14	2156457	0.8562	0.19594	55	10	1215806	-1.3784	0.91597	56	10	1408873	1.4369	0.075379
ENSG00000139651	ZNF740	12	53572484	53585596	46	9	2190246	0.71982	0.23582	36	6	1202101	-0.72807	0.76672	37	7	1394619	1.4391	0.075059
ENSG00000139626	ITGB7	12	53584102	53603091	44	12	2200946	1.3311	0.091573	33	9	1214746	-1.4358	0.92448	34	9	1407631	2.3546	0.0092714
ENSG00000172819	RARG	12	53603354	53628764	56	17	2347891	0.8001	0.21183	51	14	1215418	0.45976	0.32284	51	14	1408420	0.34388	0.36547
ENSG00000182544	MFSD5	12	53643035	53649189	22	8	2362462	2.6255	0.0043267	22	8	1214857	2.409	0.0079989	22	8	1407765	1.3078	0.095469
ENSG00000135476	ESPL1	12	53660083	53688427	85	17	2351768	2.3802	0.0086515	77	14	1215638	1.0598	0.14462	79	15	1407541	2.1902	0.014257
ENSG00000123349	PFDN5	12	53687075	53694234	18	6	2364181	2.0454	0.02041	16	5	1215601	0.53014	0.29801	16	5	1408638	2.528	0.0057352
ENSG00000139637	C12orf10	12	53691470	53701961	28	8	2332551	2.082	0.01867	26	7	1196826	0.41982	0.33731	26	7	1388591	2.6733	0.0037555
ENSG00000094914	AAAS	12	53700240	53720648	47	8	2345224	1.727	0.042088	46	8	1204965	-0.55294	0.70985	46	8	1397279	2.7116	0.0033476
ENSG00000170374	SP7	12	53719362	53741099	70	18	2225519	0.67902	0.24856	68	17	1140829	-0.43107	0.66679	70	18	1324397	0.63166	0.2638
ENSG00000185591	SP1	12	53771960	53811230	143	21	2362826	1.5353	0.062353	138	20	1215009	1.1395	0.12725	138	20	1407900	-0.060815	0.52425
ENSG00000135409	AMHR2	12	53815639	53826318	32	5	2363568	0.79608	0.21299	31	4	1215360	1.2649	0.10295	31	4	1408324	-0.19651	0.5779
ENSG00000205352	PRR13	12	53833389	53841429	17	6	2362818	2.0673	0.019352	15	5	1214898	1.6487	0.049606	16	6	1407877	0.21069	0.41657
ENSG00000197111	PCBP2	12	53833525	53875946	75	24	2363304	3.0583	0.0011131	72	22	1215219	2.2403	0.012534	73	23	1408188	1.0403	0.14909
ENSG00000139625	MAP3K12	12	53873274	53895847	39	23	2362156	3.1762	0.00074611	37	22	1214655	0.57442	0.28284	37	22	1407508	2.1788	0.014673
ENSG00000139546	TARBP2	12	53892705	53901215	15	9	2362530	2.5364	0.0056	11	6	1214507	0.96972	0.16609	11	6	1407286	1.6067	0.054058
ENSG00000267281	RP11-793H13.10	12	53899472	54021763	377	43	2360092	2.0268	0.021339	350	38	1213599	0.22126	0.41245	356	39	1406335	2.4919	0.0063533
ENSG00000139574	NPFF	12	53899474	53903422	11	6	2363986	2.2177	0.013288	11	6	1215560	1.1972	0.11562	11	6	1408586	1.9652	0.024693
ENSG00000170653	ATF7	12	53900640	54022199	380	43	2360124	2.0194	0.021722	353	38	1213617	0.20947	0.41704	359	39	1406355	2.4916	0.0063593
ENSG00000135390	ATP5G2	12	54025510	54073192	255	27	2353745	0.12562	0.45002	227	22	1213271	-1.0293	0.84833	228	22	1406139	0.96496	0.16728
ENSG00000012822	CALCOCO1	12	54103903	54123529	65	16	2324314	2.676	0.0037258	54	13	1202784	2.1345	0.0164	60	15	1382401	0.63589	0.26242
ENSG00000123364	HOXC13	12	54330535	54341328	35	7	2362221	0.025714	0.48974	35	7	1214765	-0.62599	0.73434	35	7	1407616	0.18386	0.42706
ENSG00000123407	HOXC12	12	54346618	54353740	24	6	2355381	0.64484	0.25952	24	6	1210335	-0.86584	0.80671	24	6	1403963	0.95253	0.17042
ENSG00000123388	HOXC11	12	54364910	54372427	14	2	2362004	0.21109	0.41641	14	2	1214663	-0.4918	0.68857	14	2	1407501	0.63727	0.26197
ENSG00000180818	HOXC10	12	54376849	54385063	14	6	2362680	1.1913	0.11676	14	6	1214962	0.89637	0.18503	14	6	1407878	0.40994	0.34093
ENSG00000273049	RP11-834C11.12	12	54377629	54429672	98	19	2361575	2.3905	0.0084128	95	18	1214404	0.59244	0.27678	98	19	1407281	1.0697	0.14239
ENSG00000197757	HOXC6	12	54382408	54425607	85	17	2361605	2.1616	0.015323	82	16	1214415	0.56071	0.2875	85	17	1407294	0.86345	0.19395
ENSG00000180806	HOXC9	12	54386679	54398121	22	5	2362018	0.44883	0.32678	22	5	1214658	0.21809	0.41368	22	5	1407520	-0.79381	0.78635
ENSG00000037965	HOXC8	12	54400832	54408570	9	4	2359025	-0.83019	0.79679	9	4	1213306	-0.34026	0.63317	9	4	1405879	-1.4275	0.92329
ENSG00000198353	HOXC4	12	54408715	54450813	84	16	2361679	3.6333	0.00013992	78	14	1214375	1.2544	0.10486	84	16	1407347	2.2138	0.013421
ENSG00000172789	HOXC5	12	54424637	54430142	13	3	2361114	2.8243	0.0023691	11	2	1213866	0.84018	0.2004	13	3	1407076	1.8609	0.031381
ENSG00000273266	HOXC4	12	54445661	54450814	11	6	2363644	2.9135	0.0017871	11	6	1215408	1.2046	0.11418	11	6	1408396	1.5539	0.060109
ENSG00000123415	SMUG1	12	54557529	54584778	72	11	2360428	0.40991	0.34094	72	11	1213923	0.19146	0.42408	72	11	1406664	0.49282	0.31107
ENSG00000094916	CBX5	12	54623724	54675886	83	22	2361238	3.7131	0.00010236	82	22	1213902	2.0692	0.019264	83	22	1407111	2.2414	0.0125
ENSG00000135486	HNRNPA1	12	54671977	54681872	14	9	2363360	5.3795	3.7355e-08	14	9	1215280	2.8359	0.0022848	14	9	1408240	3.734	9.4226e-05
ENSG00000123405	NFE2	12	54684895	54696905	17	9	2363225	2.8813	0.0019799	17	9	1215213	1.0095	0.15638	17	9	1408171	1.817	0.034605
ENSG00000111481	COPZ1	12	54692986	54746633	75	13	2361434	6.2039	2.7539e-10	73	12	1214342	4.542	2.7856e-06	73	12	1407155	4.4669	3.9681e-06
ENSG00000139572	GPR84	12	54755229	54760271	9	2	2362838	4.5818	2.3044e-06	9	2	1215033	2.6533	0.0039854	9	2	1407965	3.5368	0.00020254
ENSG00000161642	ZNF385A	12	54761917	54787082	54	16	2362807	2.7066	0.0033986	54	16	1215030	1.5853	0.056447	54	16	1407937	1.2826	0.099822
ENSG00000161638	ITGA5	12	54788045	54815244	81	9	2340105	-0.64269	0.73979	79	9	1209427	-1.2365	0.89186	79	9	1402036	0.11349	0.45482
ENSG00000170627	GTSF1	12	54848734	54869386	72	8	2363513	1.881	0.029983	72	8	1215344	1.0974	0.13623	72	8	1408328	1.1056	0.13445
ENSG00000123338	NCKAP1L	12	54889495	54938726	172	54	2362917	1.2645	0.10302	170	53	1215056	1.0529	0.14618	170	53	1407998	1.7685	0.038488
ENSG00000123360	PDE1B	12	54941134	54974023	104	32	2354893	-0.21812	0.58633	104	32	1210602	1.1564	0.12376	104	32	1403252	0.14411	0.44271
ENSG00000135447	PPP1R1A	12	54968171	54984443	55	17	2361898	-0.69055	0.75508	53	16	1214560	1.471	0.070648	53	16	1407382	-0.45861	0.67674
ENSG00000135413	LACRT	12	55023595	55030679	7	3	2338303	0.22033	0.41281	7	3	1199373	1.0068	0.15701	7	3	1394831	0.093244	0.46285
ENSG00000161634	DCD	12	55037375	55044277	31	8	2362536	-0.16947	0.56729	31	8	1214880	0.19921	0.42105	31	8	1407816	-0.43855	0.66951
ENSG00000172551	MUCL1	12	55222303	55253177	181	16	2355716	-0.074625	0.52974	173	14	1214895	-0.3324	0.63021	175	15	1407830	-0.12182	0.54848
ENSG00000135426	TESPA1	12	55340802	55380530	284	24	2357559	1.8761	0.030319	266	21	1213618	0.51909	0.30185	269	21	1406509	0.80709	0.20981
ENSG00000123307	NEUROD4	12	55411729	55424798	40	10	2363791	0.66917	0.25169	40	10	1215473	-0.5922	0.72314	40	10	1408478	1.7027	0.044317
ENSG00000170605	OR9K2	12	55521465	55525586	15	1	2365004	-0.40851	0.65855	15	1	1216030	0.28972	0.38601	15	1	1409134	0.97341	0.16517
ENSG00000179919	OR10A7	12	55612809	55616759	8	4	2364577	-0.56167	0.71283	8	4	1215836	0.43773	0.33079	8	4	1408901	0.30741	0.37927
ENSG00000197706	OR6C74	12	55638982	55643086	33	5	2363629	-0.92737	0.82313	27	3	1215251	0.53674	0.29572	28	3	1408265	1.1656	0.12189
ENSG00000188324	OR6C6	12	55687072	55691016	7	3	2363659	-0.46067	0.67748	7	3	1215415	0.37151	0.35513	7	3	1408404	0.84766	0.19831
ENSG00000205330	OR6C1	12	55712346	55716408	20	9	2363041	0.26069	0.39717	20	9	1215124	0.40368	0.34323	20	9	1408077	1.9652	0.024697
ENSG00000205329	OR6C3	12	55723485	55727420	24	7	2364125	1.1939	0.11625	22	6	1215584	1.226	0.11009	22	6	1408623	1.2331	0.10877
ENSG00000187857	OR6C75	12	55756895	55760833	17	3	2364220	1.6198	0.052633	16	2	1215644	1.2798	0.10031	16	2	1408687	1.325	0.09258
ENSG00000205328	OR6C65	12	55792214	55796289	17	5	2364172	0.61262	0.27006	14	4	1215568	1.814	0.034836	14	4	1408592	2.002	0.022643
ENSG00000185821	OR6C76	12	55818038	55821976	13	6	2363900	1.061	0.14434	12	5	1215489	2.2828	0.011222	12	5	1408481	1.0535	0.14605
ENSG00000179695	OR6C2	12	55843998	55847936	15	6	2364713	0.34235	0.36604	15	6	1215899	0.9903	0.16101	15	6	1408974	0.65318	0.25682
ENSG00000184954	OR6C70	12	55861984	55865922	20	8	2364348	0.14719	0.44149	14	5	1215603	1.3778	0.084131	14	5	1408633	0.51238	0.30419
ENSG00000205327	OR6C68	12	55884147	55888100	27	8	2363865	1.5759	0.05752	17	5	1215204	1.4128	0.078851	18	5	1408215	2.1543	0.015607
ENSG00000179626	OR6C4	12	55942983	55947028	14	8	2364511	-0.93974	0.82632	10	6	1215718	-0.79647	0.78712	10	6	1408763	0.9792	0.16374
ENSG00000179615	OR2AP1	12	55966199	55970128	10	4	2274929	1.8205	0.034343	9	3	1215523	0.68108	0.24791	9	3	1408505	1.069	0.14252
ENSG00000175398	OR10P1	12	56028644	56032638	20	6	2364452	1.248	0.10601	20	6	1215768	0.74968	0.22672	20	6	1408845	0.38548	0.34994
ENSG00000170439	METTL7B	12	56073330	56079395	14	5	2338543	0.057252	0.47717	14	5	1199511	-0.14788	0.55878	14	5	1394933	-0.18485	0.57333
ENSG00000135424	ITGA7	12	56077352	56111827	79	10	2335930	0.50235	0.30771	79	10	1199830	-0.65579	0.74402	79	10	1392347	0.50878	0.30545
ENSG00000135441	BLOC1S1	12	56107820	56114871	10	5	2361431	0.74728	0.22745	10	5	1214386	-0.31645	0.62417	10	5	1407206	1.0571	0.14523
ENSG00000258311	RP11-644F5.10	12	56107820	56119487	21	9	2361461	0.95121	0.17075	21	9	1214409	-0.075732	0.53018	21	9	1407212	0.92615	0.17718
ENSG00000135437	RDH5	12	56112151	56119489	14	6	2361316	0.8376	0.20113	14	6	1214350	0.077101	0.46927	14	6	1407126	0.71927	0.23599
ENSG00000135404	CD63	12	56118107	56125491	11	5	2362431	1.2315	0.10906	11	5	1214851	-0.049509	0.51974	11	5	1407740	0.83769	0.2011
ENSG00000135414	GDF11	12	56135064	56151911	24	12	2304592	2.6177	0.0044263	23	11	1187050	0.99712	0.15935	23	11	1375226	1.9837	0.023646
ENSG00000205323	SARNP	12	56145247	56213540	99	21	2355092	2.8688	0.0020599	98	21	1210596	0.90822	0.18188	98	21	1403283	2.5497	0.0053908
ENSG00000257390	RP11-762I7.5	12	56150059	56223330	115	26	2340807	3.0146	0.0012864	114	26	1202662	1.1298	0.12929	114	26	1394810	2.7571	0.0029158
ENSG00000123353	ORMDL2	12	56209703	56216663	7	3	2363941	2.6649	0.0038502	7	3	1215544	1.5287	0.063173	7	3	1408557	2.5056	0.0061114
ENSG00000135392	DNAJC14	12	56213744	56226608	27	13	2264904	3.0529	0.0011333	26	13	1177713	1.8313	0.033528	27	13	1350256	3.0675	0.0010793
ENSG00000123342	MMP19	12	56228217	56238750	17	10	2309769	2.675	0.0037366	16	9	1214631	1.0547	0.14577	16	9	1407506	2.1429	0.016061
ENSG00000170473	WIBG	12	56294197	56328402	23	13	2362552	3.9806	3.4367e-05	23	13	1214905	3.2754	0.00052763	23	13	1407807	2.7379	0.0030917
ENSG00000065357	DGKA	12	56319103	56348811	29	12	2016242	1.3373	0.090566	22	13	1184887	3.152	0.00081066	23	14	1340970	0.14452	0.44255
ENSG00000185664	PMEL	12	56346889	56369101	25	10	2363407	2.5228	0.0058212	25	10	1215299	2.6887	0.0035869	25	10	1408268	1.5573	0.059694
ENSG00000123374	CDK2	12	56358553	56367568	14	6	2363756	1.5071	0.065897	14	6	1215457	2.2438	0.012422	14	6	1408458	0.64167	0.26054
ENSG00000111540	RAB5B	12	56365697	56389490	50	8	2363710	2.2586	0.011954	50	8	1215436	1.8392	0.032941	50	8	1408434	1.9323	0.026664
ENSG00000139531	SUOX	12	56388964	56401425	21	8	2363173	2.6761	0.0037239	20	7	1215138	2.8804	0.0019858	20	7	1408108	1.4215	0.077581
ENSG00000123411	IKZF4	12	56399443	56433219	56	14	2364065	1.8483	0.032276	56	14	1215595	2.3995	0.0082098	56	14	1408629	0.95203	0.17054
ENSG00000197728	RPS26	12	56433637	56439116	15	7	2363485	2.4272	0.007609	15	7	1215328	2.6753	0.0037335	15	7	1408316	0.92113	0.17849
ENSG00000065361	ERBB3	12	56471641	56498289	55	17	2363638	4.124	1.8619e-05	55	17	1215395	2.379	0.008681	55	17	1408403	3.8568	5.7435e-05
ENSG00000257411	RP11-603J24.9	12	56493115	56504073	18	7	2362987	2.8911	0.0019193	18	7	1215102	1.6239	0.052195	18	7	1408044	2.2937	0.010903
ENSG00000170515	PA2G4	12	56496103	56508691	20	9	2363175	1.3344	0.091038	20	9	1215191	0.86723	0.19291	20	9	1408144	1.0973	0.13626
ENSG00000229117	RPL41	12	56508370	56512727	15	8	2353040	1.9352	0.026481	14	7	1215674	0.65286	0.25692	14	7	1408714	1.7687	0.038468
ENSG00000135482	ZC3H10	12	56509943	56517278	9	3	2346160	0.57118	0.28394	8	3	1215974	-0.37526	0.64627	8	3	1409068	1.0192	0.15406
ENSG00000139641	ESYT1	12	56510034	56539455	49	19	2360760	2.4197	0.0077673	48	18	1215650	1.6754	0.046926	48	18	1408695	1.4502	0.073505
ENSG00000196465	MYL6B	12	56544040	56554431	11	5	2363223	2.2301	0.012869	11	5	1215202	1.4401	0.074925	11	5	1408181	0.78198	0.21711
ENSG00000092841	MYL6	12	56549945	56558280	13	6	2350268	2.1058	0.017612	12	5	1206144	0.98477	0.16237	12	5	1400577	0.91806	0.17929
ENSG00000139613	SMARCC2	12	56555767	56585351	35	15	2358820	3.6321	0.00014058	35	15	1212316	2.0307	0.021141	35	15	1405813	2.1548	0.015587
ENSG00000181852	RNF41	12	56597285	56617717	44	8	2364485	3.1258	0.00088667	38	6	1215761	2.8596	0.0021209	43	7	1408849	1.1371	0.12775
ENSG00000139579	NABP2	12	56613799	56624638	20	7	2364594	2.3395	0.0096552	16	5	1215796	1.3761	0.084394	19	7	1408906	1.2967	0.097362
ENSG00000139540	SLC39A5	12	56621833	56632630	17	5	2354378	2.3409	0.0096184	15	4	1215662	1.857	0.031655	16	4	1408728	1.165	0.12201
ENSG00000139645	ANKRD52	12	56630591	56654175	42	8	2317865	2.1322	0.016496	38	6	1189823	1.6741	0.047056	38	6	1381113	0.98577	0.16212
ENSG00000135469	COQ10A	12	56658642	56665750	9	4	2363408	2.1793	0.014656	8	3	1215188	1.664	0.048053	8	3	1408181	1.3473	0.088938
ENSG00000062485	CS	12	56664483	56696176	61	8	2355880	2.3659	0.0089931	58	7	1211903	1.7249	0.042273	58	7	1405546	1.2611	0.10363
ENSG00000144785	RP11-977G19.10	12	56678700	56711843	67	8	2359312	2.0703	0.019211	66	8	1212448	1.69	0.045514	66	8	1406034	1.0344	0.15047
ENSG00000257727	CNPY2	12	56702626	56712120	13	7	2351697	1.3688	0.085534	13	7	1207571	2.2381	0.012608	13	7	1401993	1.0217	0.15347
ENSG00000135473	PAN2	12	56709007	56729837	33	6	2354385	1.9789	0.023912	32	6	1209087	1.3667	0.085859	32	6	1403263	0.81022	0.20891
ENSG00000110944	IL23A	12	56730663	56735193	2	1	2365001	1.7124	0.043409	2	1	1216027	1.2824	0.099846	2	1	1409135	0.84191	0.19992
ENSG00000170581	STAT2	12	56734381	56755939	40	7	2311009	2.8862	0.0019496	36	6	1215861	2.0687	0.019286	37	6	1394772	1.4275	0.076724
ENSG00000175336	APOF	12	56753353	56758607	5	3	2112971	2.4211	0.007736	4	2	1215556	1.9719	0.024312	4	2	1408575	0.72685	0.23366
ENSG00000111602	TIMELESS	12	56809903	56845187	100	11	2362939	2.1772	0.014732	96	10	1215036	1.0932	0.13715	97	10	1407990	0.32938	0.37093
ENSG00000135517	MIP	12	56842286	56864950	53	18	2362183	2.3676	0.0089525	48	15	1214593	0.91681	0.17962	49	16	1407497	0.54337	0.29344
ENSG00000176422	SPRYD4	12	56860301	56865763	13	3	2363731	0.19839	0.42137	12	3	1215385	0.84278	0.19968	12	3	1408405	-1.0372	0.85019
ENSG00000135423	GLS2	12	56863736	56884198	40	12	2363858	1.6656	0.047899	35	9	1215429	1.1414	0.12685	36	10	1408455	0.33762	0.36782
ENSG00000076067	RBMS2	12	56913713	56985745	195	22	2362801	0.89385	0.1857	186	20	1214972	1.0971	0.13629	192	22	1407924	-0.28007	0.61029
ENSG00000076108	BAZ2A	12	56988380	57032600	84	17	2364323	2.036	0.020873	72	17	1215668	-0.89787	0.81537	84	17	1408764	1.9394	0.026228
ENSG00000110955	ATP5B	12	57030959	57041798	18	6	2362646	1.4116	0.079039	16	5	1214818	-0.37969	0.64791	17	5	1407781	1.2993	0.096919
ENSG00000110958	PTGES3	12	57056127	57084159	68	15	2363903	2.0592	0.019738	64	13	1215496	0.27051	0.39338	67	14	1408529	2.012	0.022109
ENSG00000196531	NACA	12	57105212	57127412	49	11	2364175	1.9351	0.026491	44	9	1215609	-0.030252	0.51207	43	9	1408624	1.6963	0.044914
ENSG00000198056	PRIM1	12	57124380	57148157	46	10	2363854	2.6254	0.004327	34	7	1215319	0.41952	0.33742	35	8	1408328	2.1255	0.016771
ENSG00000025423	HSD17B6	12	57143945	57182574	61	16	2344972	1.958	0.025117	57	14	1204733	-0.39261	0.6527	58	15	1397020	2.1825	0.014537
ENSG00000170426	SDR9C7	12	57315938	57330189	54	13	2362195	2.9024	0.0018515	51	12	1214665	0.53348	0.29685	52	12	1407556	2.6611	0.003894
ENSG00000139547	RDH16	12	57344219	57355158	28	11	2364362	1.9224	0.02728	28	11	1215735	-0.36556	0.64265	28	11	1408786	1.5819	0.056834
ENSG00000166856	GPR182	12	57386230	57391468	16	5	2364765	1.8201	0.034371	10	2	1215858	0.72129	0.23537	10	2	1408935	1.1777	0.11945
ENSG00000268162	HBCBP	12	57388745	57392335	10	4	2364360	2.4807	0.0065555	8	3	1215658	1.3558	0.087577	8	3	1408705	1.5867	0.05629
ENSG00000166860	ZBTB39	12	57391618	57402230	27	15	2317234	2.3864	0.0085071	25	13	1189206	0.90382	0.18305	25	13	1377759	1.8614	0.031342
ENSG00000166863	TAC3	12	57402784	57424667	60	14	2364284	1.8649	0.0311	55	12	1215671	1.1162	0.13216	55	12	1408709	1.0401	0.14914
ENSG00000166866	MYO1A	12	57421301	57446982	89	17	2364451	2.584	0.0048835	84	16	1215759	1.5706	0.058136	84	16	1408820	1.4336	0.07584
ENSG00000166881	TMEM194A	12	57448426	57483846	90	17	2363606	3.2383	0.00060118	89	17	1215378	1.436	0.075508	89	17	1408373	2.1733	0.01488
ENSG00000166886	NAB2	12	57480677	57490259	31	14	2364251	6.6601	1.3684e-11	30	13	1215673	3.2426	0.0005922	30	13	1408716	5.4918	1.9888e-08
ENSG00000166888	STAT6	12	57488191	57527922	122	29	2355147	5.1134	1.5823e-07	110	25	1210260	2.3086	0.010482	112	26	1402955	4.2726	9.6586e-06
ENSG00000123384	LRP1	12	57520276	57608134	205	43	2358490	4.925	4.2172e-07	183	39	1212659	3.1474	0.00082374	199	42	1405749	4.3936	5.5742e-06
ENSG00000182379	NXPH4	12	57608578	57621232	42	12	2363461	3.7472	8.9406e-05	41	12	1215307	2.4789	0.0065892	42	12	1408298	2.8618	0.002106
ENSG00000182199	SHMT2	12	57621110	57629718	24	12	2363363	5.5391	1.5198e-08	22	11	1215207	3.3577	0.00039301	23	11	1408211	4.5004	3.3907e-06
ENSG00000185633	NDUFA4L2	12	57627686	57636498	13	8	2362701	7.0192	1.1156e-12	11	6	1214777	5.0372	2.3625e-07	12	7	1407792	5.6772	6.844e-09
ENSG00000185482	STAC3	12	57636236	57646976	20	10	2354793	6.2391	2.2001e-10	20	10	1209806	3.5628	0.00018349	20	10	1403656	5.3875	3.5713e-08
ENSG00000258830	RP11-123K3.4	12	57642392	57692267	80	23	2361605	7.9284	1.1095e-15	79	22	1214062	5.6944	6.1912e-09	79	22	1407283	6.8445	3.8378e-12
ENSG00000179912	R3HDM2	12	57642392	57826788	373	36	2363241	7.5753	1.791e-14	364	34	1215115	5.7695	3.9751e-09	369	35	1408175	6.4518	5.5271e-11
ENSG00000268367	AC126614.1	12	57808198	57811536	9	5	2364237	6.9841	1.433e-12	9	5	1215668	5.1767	1.1291e-07	9	5	1408729	5.5705	1.2703e-08
ENSG00000175189	INHBC	12	57826543	57845611	52	14	2363176	7.548	2.2098e-14	52	14	1215179	5.6727	7.0282e-09	52	14	1408156	6.5456	2.9621e-11
ENSG00000139269	INHBE	12	57844106	57854063	21	9	2362004	6.3563	1.0335e-10	20	8	1214592	3.4922	0.00023954	20	8	1407427	5.2937	5.9926e-08
ENSG00000111087	GLI1	12	57851918	57867045	48	10	2363804	5.7225	5.2494e-09	48	10	1215484	2.0972	0.017988	48	10	1408480	5.3842	3.6381e-08
ENSG00000123329	ARHGAP9	12	57865038	57884597	63	20	2360964	4.6555	1.6159e-06	60	18	1213579	1.1806	0.11888	62	19	1406921	4.4632	4.0368e-06
ENSG00000166986	MARS	12	57867228	57912352	115	19	2361981	2.9737	0.0014709	110	18	1214307	0.042626	0.483	114	19	1407487	3.5075	0.00022618
ENSG00000175197	DDIT3	12	57909371	57916300	9	3	2364774	0.54051	0.29442	9	3	1215924	-0.37257	0.64527	9	3	1409011	1.7517	0.039916
ENSG00000166987	MBD6	12	57912493	57924931	17	4	2364810	1.0755	0.14108	17	4	1215938	0.74175	0.22912	17	4	1409032	1.9683	0.024515
ENSG00000175203	DCTN2	12	57922885	57943114	39	7	2364155	2.4762	0.0066404	39	7	1215631	0.34914	0.36349	39	7	1408685	3.2917	0.00049791
ENSG00000155980	KIF5A	12	57941781	57981415	78	24	2360982	6.4618	5.1723e-11	73	21	1215109	1.9402	0.02618	74	22	1408085	6.5876	2.235e-11
ENSG00000166908	PIP4K2C	12	57982957	57998198	44	12	2364129	2.7056	0.0034086	40	11	1215586	1.5077	0.065815	40	11	1408618	2.8581	0.0021313
ENSG00000178498	DTX3	12	57996405	58004587	19	8	2363397	3.0907	0.00099856	19	8	1215291	2.6695	0.0037983	19	8	1408266	2.7284	0.0031821
ENSG00000240771	ARHGEF25	12	58001963	58014162	44	12	2363492	4.7826	8.6537e-07	39	10	1215245	3.2228	0.0006348	40	11	1408237	4.1493	1.6672e-05
ENSG00000135502	SLC26A10	12	58011310	58020934	48	10	2364804	3.413	0.00032122	39	8	1215918	2.6303	0.0042658	39	8	1409000	3.213	0.00065681
ENSG00000135454	B4GALNT1	12	58016193	58029138	51	14	2364510	2.8761	0.0020131	46	12	1215782	2.4436	0.0072702	46	12	1408835	2.5407	0.0055311
ENSG00000135506	OS9	12	58085738	58116340	110	19	2363969	4.3404	7.1109e-06	106	17	1215530	1.5986	0.054958	107	18	1408566	4.9166	4.4024e-07
ENSG00000135439	AGAP2	12	58117980	58137940	43	14	2363531	4.9398	3.9095e-07	42	14	1215332	1.6799	0.046486	42	14	1408325	4.8802	5.298e-07
ENSG00000255737	AGAP2-AS1	12	58118054	58123139	14	5	2363090	3.4008	0.00033599	14	5	1215150	1.2335	0.1087	14	5	1408100	3.1602	0.00078837
ENSG00000135452	TSPAN31	12	58129796	58144994	38	14	2364061	4.7794	8.7893e-07	33	12	1215535	2.5193	0.0058795	33	12	1408557	4.6988	1.3085e-06
ENSG00000135446	CDK4	12	58140510	58151796	35	14	2328659	5.3906	3.5112e-08	29	11	1193196	3.1072	0.00094446	29	11	1382422	5.2281	8.5644e-08
ENSG00000139266	2009-03-01	12	58146881	58155190	17	7	2216456	3.201	0.00068472	15	6	1128283	2.6338	0.0042216	15	6	1306506	1.8445	0.032558
ENSG00000111012	CYP27B1	12	58155117	58164769	17	5	2364435	4.8101	7.5441e-07	16	4	1215755	3.0807	0.0010325	16	4	1408811	4.4371	4.5599e-06
ENSG00000037897	METTL1	12	58161254	58168576	19	6	2364323	6.2364	2.2389e-10	17	5	1215680	2.7881	0.002651	17	5	1408733	6.0028	9.6962e-10
ENSG00000123427	METTL21B	12	58163275	58177324	41	10	2364600	6.5093	3.774e-11	38	8	1215828	2.5635	0.0051807	38	8	1408904	6.385	8.5695e-11
ENSG00000257921	RP11-571M6.15	12	58164811	58181829	52	9	2364569	6.4124	7.1614e-11	50	9	1215820	2.5447	0.0054692	50	9	1408893	6.3549	1.0426e-10
ENSG00000123297	TSFM	12	58174372	58202854	70	13	2364477	6.2258	2.3955e-10	70	13	1215787	2.9127	0.0017917	70	13	1408851	6.1512	3.8445e-10
ENSG00000135407	AVIL	12	58190159	58214487	65	13	2364400	5.2685	6.877e-08	62	12	1215737	2.8221	0.0023858	62	12	1408798	4.9414	3.8784e-07
ENSG00000175215	CTDSP2	12	58212710	58242522	88	20	2362970	7.1101	5.7976e-13	85	19	1215050	4.7217	1.1697e-06	85	19	1408011	6.1807	3.1914e-10
ENSG00000166896	XRCC6BP1	12	58333324	58352052	78	10	2363949	4.6955	1.3297e-06	72	9	1215512	2.1452	0.01597	72	9	1408517	3.7111	0.00010319
ENSG00000258231	RP11-362K2.2	12	58935907	59207842	841	101	2340993	3.9496	3.9146e-05	806	95	1205472	1.302	0.096466	811	96	1395006	4.2268	1.1851e-05
ENSG00000139263	LRIG3	12	59264931	59316303	177	24	2363625	1.6289	0.051663	166	21	1215361	-0.61116	0.72945	167	21	1408345	2.0922	0.018209
ENSG00000257230	RP11-272B17.2	12	59916059	59919965	21	9	2363248	4.1364	1.7636e-05	20	8	1215190	1.5229	0.063896	20	8	1408132	2.8812	0.0019806
ENSG00000118596	SLC16A7	12	59987848	60177395	682	48	2335498	1.9136	0.027835	639	42	1212529	0.63496	0.26273	651	44	1402827	1.1046	0.13467
ENSG00000198673	FAM19A2	12	62101040	62674931	2460	220	2361049	5.9691	1.1932e-09	2358	210	1214000	3.064	0.0010921	2410	221	1406844	3.6236	0.00014525
ENSG00000135655	USP15	12	62652119	62812211	518	51	2363635	2.8461	0.002213	491	46	1215361	0.47334	0.31799	493	47	1408363	2.6955	0.0035141
ENSG00000061987	MON2	12	62858597	62992363	443	47	2360809	0.7513	0.22624	397	40	1215333	0.22529	0.41088	398	40	1408318	0.76232	0.22293
ENSG00000221949	C12orf61	12	62994531	62999214	13	4	2363639	0.86536	0.19342	13	4	1215402	0.43014	0.33355	13	4	1408397	0.45233	0.32551
ENSG00000111110	PPM1H	12	63036762	63330817	1092	144	2358217	1.1375	0.12767	1066	137	1214983	-0.50898	0.69462	1068	138	1407910	0.88435	0.18825
ENSG00000166148	AVPR1A	12	63538014	63546722	33	11	2361623	0.37996	0.35199	32	11	1214401	1.1074	0.13406	32	11	1407278	1.0764	0.14087
ENSG00000177990	DPY19L2	12	63951693	64064719	580	48	2360091	1.3675	0.085733	552	44	1215351	-0.64747	0.74134	552	44	1408320	0.58274	0.28003
ENSG00000118600	TMEM5	12	64171583	64204338	70	15	2363835	-0.15591	0.56195	69	15	1215498	-0.10498	0.5418	70	15	1408490	2.2835	0.011201
ENSG00000196935	SRGAP1	12	64236073	64542613	741	119	2349445	2.6795	0.0036872	720	114	1213561	1.4021	0.080437	726	115	1404233	2.1981	0.013971
ENSG00000174206	C12orf66	12	64579096	64618076	89	20	2357892	2.1055	0.017626	78	17	1211525	0.1325	0.44729	78	17	1404771	0.14002	0.44432
ENSG00000185306	C12orf56	12	64659217	64786972	468	42	2362960	1.1281	0.12964	455	40	1215069	-0.094185	0.53752	458	40	1408001	0.18376	0.4271
ENSG00000184575	XPOT	12	64796130	64845907	118	26	2356516	1.3303	0.091715	111	23	1215573	0.097843	0.46103	112	24	1408597	0.7342	0.23141
ENSG00000183735	TBK1	12	64843660	64896888	140	24	2306428	2.0988	0.017917	123	19	1215342	0.067704	0.47301	125	20	1408327	1.2862	0.09919
ENSG00000153179	RASSF3	12	65002293	65092347	358	40	2357301	0.99139	0.16075	334	35	1212213	-0.0068199	0.50272	336	36	1404988	1.2105	0.11305
ENSG00000268028	AC025262.1	12	65089189	65092329	7	4	2362410	-0.31403	0.62325	7	4	1214828	0.39056	0.34806	7	4	1407743	0.76934	0.22084
ENSG00000135677	GNS	12	65106225	65155227	124	16	2362357	0.45409	0.32488	112	13	1214425	-0.44442	0.67163	113	14	1407559	0.7772	0.21852
ENSG00000111490	TBC1D30	12	65172589	65275812	241	52	2359949	1.2399	0.1075	225	47	1215360	-0.50842	0.69442	226	47	1408352	0.66153	0.25414
ENSG00000156076	WIF1	12	65443406	65517346	217	37	2359510	2.9271	0.0017109	201	33	1212895	0.58639	0.27881	202	33	1405735	2.5747	0.0050157
ENSG00000174106	LEMD3	12	65561351	65643107	189	40	2357767	0.66833	0.25196	183	38	1215087	-0.31702	0.62439	184	38	1408233	1.3316	0.091488
ENSG00000174099	MSRB3	12	65670423	65883024	624	68	2363949	3.0641	0.0010916	591	63	1215521	0.89688	0.18489	594	63	1408536	2.3326	0.0098356
ENSG00000149948	HMGA2	12	66215911	66361075	300	47	2363627	5.2069	9.603e-08	299	47	1215397	2.6077	0.0045577	300	47	1408388	4.3743	6.0909e-06
ENSG00000197301	RP11-366L20.2	12	66244120	66277947	73	15	2364038	1.5938	0.055492	73	15	1215583	0.0975	0.46116	73	15	1408615	1.6385	0.050659
ENSG00000267942	AC090673.2	12	66290518	66319967	52	15	2363286	3.1864	0.00072017	51	15	1215229	2.1491	0.015814	52	15	1408202	1.8529	0.031951
ENSG00000139233	LLPH	12	66515842	66526548	30	5	2364505	-0.20403	0.58083	29	5	1215792	-0.66988	0.74853	30	5	1408867	-0.61118	0.72946
ENSG00000228144	TMBIM4	12	66516697	66565765	147	16	2363249	-0.049958	0.51992	142	15	1215740	-0.19068	0.57561	143	15	1408798	-0.62452	0.73386
ENSG00000155957	TMBIM4	12	66516709	66565852	147	16	2363249	-0.049958	0.51992	142	15	1215740	-0.19068	0.57561	143	15	1408798	-0.62452	0.73386
ENSG00000090376	IRAK3	12	66580659	66649402	155	26	2356990	1.1237	0.13057	153	25	1211765	0.073583	0.47067	153	25	1404467	0.4187	0.33772
ENSG00000127311	HELB	12	66694325	66738423	150	18	2363737	0.68466	0.24678	135	15	1215385	-0.36368	0.64195	131	14	1408352	0.93094	0.17594
ENSG00000155974	GRIP1	12	66740211	67199966	1916	192	2361636	1.103	0.13502	1852	187	1214342	0.76459	0.22226	1857	185	1407167	-0.24815	0.59799
ENSG00000111530	CAND1	12	67661061	67714731	202	21	2364003	-0.7135	0.76223	199	20	1215565	-0.51311	0.69606	201	21	1408590	-1.3198	0.90655
ENSG00000127334	DYRK2	12	68040118	68060186	51	12	2363573	0.56031	0.28764	49	11	1215353	2.4375	0.0073943	49	11	1408325	-0.84275	0.80032
ENSG00000111537	IFNG	12	68547548	68555527	22	10	2362795	0.5583	0.28832	20	9	1214914	-0.18735	0.57431	20	9	1407824	0.43021	0.33352
ENSG00000111536	IL26	12	68594131	68621601	101	19	2361545	-0.50386	0.69282	100	19	1214412	1.6115	0.053534	100	19	1407259	-0.97816	0.836
ENSG00000127318	IL22	12	68641022	68649387	41	13	2364032	0.41968	0.33736	39	12	1215563	2.1932	0.014146	39	12	1408581	-1.458	0.92758
ENSG00000111554	MDM1	12	68665223	68728161	163	34	2363564	-0.6651	0.74701	151	30	1215317	0.066222	0.4736	151	30	1408296	-0.077015	0.53069
ENSG00000127314	RAP1B	12	69002619	69055372	150	30	2363689	2.6773	0.0037109	146	31	1215410	1.5042	0.066266	146	31	1408404	1.992	0.023187
ENSG00000111581	NUP107	12	69078514	69137785	189	30	2359479	0.65494	0.25625	186	30	1215648	1.1655	0.1219	186	30	1408690	-0.95553	0.83035
ENSG00000175782	SLC35E3	12	69137886	69188508	177	45	2358219	0.76645	0.2217	158	38	1215126	0.80812	0.20951	161	39	1408097	-0.54667	0.7077
ENSG00000251695	AC124890.1	12	69184125	69188743	18	9	2363946	1.1229	0.13074	13	7	1215355	1.3946	0.081568	13	7	1408361	-0.7323	0.76801
ENSG00000135679	MDM2	12	69199956	69240214	140	28	2354715	1.7018	0.044394	121	22	1215334	1.2998	0.096836	127	24	1402318	0.22141	0.41239
ENSG00000135678	CPM	12	69234977	69367350	494	95	2362128	1.7578	0.039395	481	91	1214674	0.82681	0.20417	484	92	1407547	1.6723	0.047231
ENSG00000111605	CPSF6	12	69631317	69669138	87	16	2348741	1.6021	0.054568	82	14	1215146	-0.78749	0.7845	84	15	1408110	0.99964	0.15874
ENSG00000090382	LYZ	12	69740121	69749014	38	9	2364086	2.1361	0.016336	38	9	1215609	1.1371	0.12775	38	9	1408638	0.61646	0.2688
ENSG00000127337	YEATS4	12	69751483	69785576	190	18	2364016	1.7135	0.043309	188	18	1215570	1.189	0.11723	188	18	1408596	-0.77017	0.7794
ENSG00000166225	FRS2	12	69862129	69974562	431	48	2363075	1.9999	0.022753	391	41	1215260	0.26485	0.39556	397	42	1408228	0.49714	0.30955
ENSG00000166226	CCT2	12	69977114	69996350	99	20	2363790	0.72954	0.23284	90	18	1215422	-0.21113	0.58361	90	18	1408414	-0.1666	0.56616
ENSG00000198812	LRRC10	12	70001351	70006942	19	9	2363716	0.13766	0.44525	17	8	1215384	0.11861	0.45279	18	9	1408388	-0.48869	0.68747
ENSG00000127325	BEST3	12	70036140	70095256	347	34	2363253	1.4315	0.076138	328	30	1215184	0.81731	0.20687	332	31	1408142	0.9994	0.1588
ENSG00000127328	RAB3IP	12	70130461	70217984	351	44	2358893	0.21332	0.41554	325	39	1215520	-0.65809	0.74476	329	40	1408535	0.34625	0.36458
ENSG00000258052	AC025263.3	12	70193449	70250143	263	38	2360570	0.31481	0.37645	246	34	1215518	-0.20949	0.58297	252	35	1408544	0.28884	0.38635
ENSG00000166268	MYRFL	12	70217084	70353877	750	89	2362523	1.7205	0.042674	678	78	1214723	1.3694	0.085436	686	80	1407677	1.5516	0.06038
ENSG00000111596	CNOT2	12	70634774	70749773	471	47	2363635	2.8908	0.0019215	441	42	1215535	2.166	0.015157	446	43	1408559	2.9232	0.0017323
ENSG00000135643	KCNMB4	12	70758056	70829072	321	48	2362965	4.7478	1.0282e-06	314	46	1215076	2.5808	0.0049282	316	47	1408012	4.9013	4.7593e-07
ENSG00000127329	PTPRB	12	70909630	71033220	510	82	2362429	0.71305	0.23791	487	76	1214957	-1.0089	0.84349	493	78	1407875	1.4382	0.075184
ENSG00000153233	PTPRR	12	71030853	71316623	1195	164	2309898	0.8843	0.18827	1118	147	1206424	-0.80638	0.78999	1121	148	1397242	0.33808	0.36765
ENSG00000258053	CTD-2021H9.3	12	71440182	71514027	317	34	2360750	-0.166	0.56592	281	28	1215280	0.38261	0.35101	284	28	1408266	-0.10924	0.54349
ENSG00000127324	TSPAN8	12	71517865	71837678	1211	107	2361387	0.51943	0.30173	1138	94	1215089	0.66804	0.25205	1148	97	1407159	-0.68588	0.7536
ENSG00000139292	LGR5	12	71831550	71981090	794	63	2362845	-0.47841	0.68382	686	50	1214769	-1.8036	0.96435	697	51	1407744	0.078274	0.46881
ENSG00000133858	ZFC3H1	12	72002252	72063505	150	22	2364336	-1.0912	0.86241	142	20	1215707	-0.80446	0.78943	142	20	1408753	-0.88301	0.81139
ENSG00000173451	THAP2	12	72054789	72075419	45	11	2363531	-1.129	0.87055	41	9	1215287	-0.76941	0.77918	41	9	1408265	-0.72576	0.76601
ENSG00000258064	RP11-293I14.2	12	72065984	72093748	73	18	2361496	-0.47197	0.68152	64	15	1213717	-1.1478	0.87448	64	15	1406985	-0.47451	0.68243
ENSG00000139291	TMEM19	12	72077867	72098836	71	19	2361915	-0.14223	0.55655	58	15	1213770	-0.88751	0.8126	58	15	1407104	-0.49943	0.69126
ENSG00000080371	RAB21	12	72146654	72185699	122	21	2352700	1.3998	0.080783	101	16	1208131	-0.54969	0.70873	102	16	1400335	0.93609	0.17461
ENSG00000121749	TBC1D15	12	72231487	72321629	251	25	2358424	0.20254	0.41975	246	24	1212240	-1.2823	0.90014	246	24	1405340	0.53776	0.29537
ENSG00000139287	TPH2	12	72330626	72581398	831	73	2355678	2.3287	0.0099363	788	67	1211751	2.1178	0.017094	789	67	1404482	0.61643	0.2688
ENSG00000072657	TRHDE	12	72479046	73060422	1512	112	2362573	2.5819	0.0049131	1501	111	1214905	2.1235	0.016854	1504	111	1407843	1.042	0.14871
ENSG00000253719	ATXN7L3B	12	74929551	74936223	26	10	2364075	2.642	0.0041215	25	9	1215585	1.2354	0.10835	25	9	1408613	2.0095	0.022241
ENSG00000166006	KCNC2	12	75432857	75605648	498	54	2338662	4.7372	1.0836e-06	482	51	1213786	0.5332	0.29695	485	52	1406531	4.5584	2.5768e-06
ENSG00000180881	CAPS2	12	75668759	75786708	328	42	2359152	2.3565	0.009223	285	37	1213189	0.13346	0.44691	293	38	1405456	3.0484	0.0011502
ENSG00000173401	GLIPR1L1	12	75726419	75765340	109	17	2361422	2.1377	0.01627	87	13	1214850	0.18631	0.4261	89	13	1406781	2.9165	0.00177
ENSG00000180481	GLIPR1L2	12	75782850	75827468	168	10	2363637	1.5266	0.063429	166	9	1215393	-0.085198	0.53395	166	9	1408388	1.7219	0.042544
ENSG00000139278	GLIPR1	12	75872460	75898633	83	11	2360974	1.032	0.15103	82	11	1213793	-0.71992	0.76421	82	11	1406929	2.0081	0.022318
ENSG00000111615	KRR1	12	75889684	75907416	63	10	2361051	0.74526	0.22806	63	10	1213733	-1.114	0.86737	63	10	1407005	2.1457	0.01595
ENSG00000139289	PHLDA1	12	76418227	76429712	14	5	2359412	1.8422	0.032725	14	5	1213466	3.6972	0.00010899	14	5	1406106	-0.21557	0.58534
ENSG00000187109	NAP1L1	12	76437670	76480813	47	7	2309691	1.9201	0.027422	47	7	1187294	3.3483	0.00040649	47	7	1375526	-0.0050671	0.50202
ENSG00000179941	BBS10	12	76737254	76744222	17	7	2364354	2.0202	0.021682	16	7	1215711	0.80333	0.21089	17	7	1408787	1.3863	0.082828
ENSG00000091039	OSBPL8	12	76744577	76955589	709	62	2361153	1.17	0.12101	644	53	1214857	0.35469	0.36141	645	53	1408645	0.80472	0.21049
ENSG00000186908	ZDHHC17	12	77155368	77248476	386	28	2345265	1.9305	0.026773	374	26	1215417	0.7711	0.22032	376	26	1408428	1.0355	0.15021
ENSG00000175183	CSRP2	12	77251495	77274840	95	19	2353740	2.7611	0.0028805	91	18	1215124	1.3843	0.083129	93	18	1408092	1.2815	0.10002
ENSG00000165891	E2F7	12	77414027	77461360	189	51	2361456	-1.1278	0.8703	189	51	1214420	-0.62466	0.7339	189	51	1407195	-0.62347	0.73351
ENSG00000268519	AC073528.1	12	77948297	77952568	35	5	2363876	0.83996	0.20046	35	5	1215503	-0.40411	0.65693	35	5	1408534	0.85755	0.19557
ENSG00000067798	NAV3	12	78222685	78607790	1628	166	2359075	0.48216	0.31484	1599	160	1214230	-0.36916	0.644	1602	161	1406701	-0.9202	0.82126
ENSG00000067715	SYT1	12	79255773	79846788	1848	133	2347225	2.9844	0.0014207	1794	125	1208832	-0.21835	0.58642	1816	128	1400042	2.7467	0.0030101
ENSG00000177425	PAWR	12	79967759	80086877	163	16	2325951	0.76519	0.22208	163	16	1194460	1.1378	0.1276	163	16	1386199	0.72298	0.23485
ENSG00000058272	PPP1R12A	12	80166343	80331240	273	16	2336228	0.27328	0.39232	269	16	1203488	2.1891	0.014296	269	16	1395981	0.2292	0.40936
ENSG00000269531	AC073569.1	12	80196742	80203321	6	3	2364115	-0.0017823	0.50071	6	3	1215622	1.6389	0.050617	6	3	1408653	0.85349	0.19669
ENSG00000165899	OTOGL	12	80601233	80773870	493	55	2350950	0.72507	0.2342	481	52	1211967	-0.1621	0.56439	484	53	1402355	-0.086374	0.53442
ENSG00000139304	PTPRQ	12	80797774	81073802	992	98	2335101	1.8082	0.035289	912	86	1201774	-0.35361	0.63818	913	86	1392610	2.2291	0.012905
ENSG00000111046	MYF6	12	81099277	81104253	15	6	2363800	-0.54159	0.70595	14	5	1215418	-0.47088	0.68114	14	5	1408457	1.2	0.11508
ENSG00000111049	MYF5	12	81108691	81114452	20	9	2363990	-1.527	0.93662	14	8	1215374	-1.0383	0.85044	14	8	1408372	-0.34617	0.63539
ENSG00000111052	LIN7A	12	81185299	81333704	493	47	2362859	2.0084	0.0223	488	46	1215037	-0.26876	0.60594	490	46	1407965	0.9622	0.16798
ENSG00000111058	ACSS3	12	81329594	81651533	1602	91	2363450	2.1125	0.017323	1554	87	1215258	1.5587	0.059531	1557	85	1408268	1.1519	0.12467
ENSG00000139220	PPFIA2	12	81651045	82155332	1662	150	2361378	2.5295	0.0057106	1571	134	1214311	-0.7982	0.78762	1578	138	1407164	3.2231	0.00063407
ENSG00000133773	CCDC59	12	82616460	82754584	361	33	2362854	0.25557	0.39914	358	32	1214948	-0.99424	0.83995	358	32	1407965	0.49728	0.30949
ENSG00000127720	METTL25	12	82750276	82874015	309	14	2361644	-0.74597	0.77216	305	14	1215811	-0.19716	0.57815	307	14	1408871	-0.10997	0.54379
ENSG00000179104	TMTC2	12	83078659	83529649	1330	121	2361121	3.1974	0.00069328	1305	116	1214150	0.65631	0.25581	1309	117	1406972	3.1621	0.00078328
ENSG00000072041	SLC6A15	12	85252492	85309394	265	21	2364126	1.0563	0.1454	254	20	1215615	0.80058	0.21169	254	20	1408639	0.0078125	0.49688
ENSG00000231738	TSPAN19	12	85407094	85432055	43	12	2361397	1.0383	0.14957	42	12	1214337	-0.96037	0.83157	43	12	1407181	2.0426	0.020548
ENSG00000133640	LRRIQ1	12	85428092	85658002	458	41	2362775	0.86652	0.1931	448	40	1214850	-0.85792	0.80453	449	40	1407907	2.1311	0.016541
ENSG00000180318	ALX1	12	85671885	85696562	62	12	2364275	-0.10374	0.54131	60	11	1215688	-1.0906	0.86228	60	11	1408725	1.3967	0.081249
ENSG00000198774	RASSF9	12	86197331	86232348	131	15	2352256	2.0647	0.019477	131	15	1209582	0.11696	0.45345	131	15	1401573	1.1446	0.12618
ENSG00000133636	NTS	12	86266073	86277770	41	7	2361265	1.9997	0.022768	41	7	1214309	0.16983	0.43257	41	7	1407116	1.6436	0.050128
ENSG00000182050	MGAT4C	12	86371516	87234681	3234	110	2360722	3.7974	7.3119e-05	3125	106	1214388	2.8967	0.0018858	3133	105	1407337	2.7248	0.0032168
ENSG00000165805	C12orf50	12	88372816	88429814	161	16	2348435	0.6769	0.24923	139	12	1211125	2.5022	0.0061707	140	12	1404026	0.6488	0.25823
ENSG00000133641	C12orf29	12	88425623	88444937	30	8	2305267	0.85401	0.19655	21	6	1169036	-0.88553	0.81207	21	6	1358917	2.5508	0.0053743
ENSG00000198707	CEP290	12	88441793	88537993	209	20	2356141	0.83019	0.20321	147	13	1209825	0.011876	0.49526	148	14	1401800	2.0042	0.022526
ENSG00000139324	TMTC3	12	88534073	88594664	121	10	2353880	1.0619	0.14415	102	7	1213370	-0.061022	0.52433	102	7	1406746	0.8961	0.1851
ENSG00000049130	KITLG	12	88885570	88976628	248	18	2337011	2.5004	0.0062031	246	18	1203290	1.0002	0.1586	246	18	1395596	1.8056	0.035487
ENSG00000139318	DUSP6	12	89740009	89749048	40	8	2364415	6.1288	4.4264e-10	40	8	1215758	5.1005	1.6935e-07	40	8	1408817	4.4462	4.3711e-06
ENSG00000139323	POC1B	12	89812495	89921801	392	35	2360666	3.7627	8.4057e-05	381	33	1213972	3.3075	0.0004706	381	33	1406846	2.0542	0.019977
ENSG00000257594	GALNT4	12	89912185	89922039	39	10	2364250	2.7983	0.0025689	38	10	1215669	2.5977	0.0046924	38	10	1408722	1.5837	0.056629
ENSG00000259075	POC1B-GALNT4	12	89912185	89922039	39	10	2364250	2.7983	0.0025689	38	10	1215669	2.5977	0.0046924	38	10	1408722	1.5837	0.056629
ENSG00000070961	ATP2B1	12	89980828	90105077	293	40	2360188	1.3138	0.09445	260	33	1213519	0.52931	0.29829	261	33	1406399	1.7496	0.040094
ENSG00000197651	CCER1	12	91298399	91350953	172	32	2363047	2.6579	0.0039314	144	29	1215495	2.9099	0.0018075	168	31	1408599	3.25	0.00057701
ENSG00000083782	EPYC	12	91356456	91400803	192	21	2364325	1.3533	0.087983	180	19	1215697	2.0274	0.021308	188	20	1408761	1.5751	0.057613
ENSG00000139330	KERA	12	91443268	91453760	62	15	2364182	1.6234	0.052247	55	12	1215601	3.1409	0.00084225	60	14	1408679	0.49335	0.31088
ENSG00000139329	LUM	12	91495406	91507608	65	10	2364128	0.13984	0.44439	60	8	1215599	0.29261	0.38491	63	9	1408645	0.3976	0.34546
ENSG00000011465	DCN	12	91538025	91578900	91	15	2363541	0.94363	0.17268	87	14	1215323	-0.40415	0.65695	87	14	1408314	1.1893	0.11717
ENSG00000257242	C12orf79	12	92377756	92538690	561	106	2361302	4.3807	5.9138e-06	554	104	1215048	2.2969	0.010811	554	104	1407976	3.0085	0.0013128
ENSG00000133639	BTG1	12	92535286	92541673	13	5	2362659	2.5179	0.0059027	13	5	1214962	1.39	0.082259	13	5	1407856	1.8999	0.028721
ENSG00000205057	CLLU1OS	12	92812870	92823924	47	8	2363229	-2.6823	0.99634	47	8	1215228	0.83607	0.20156	47	8	1408162	0.046167	0.48159
ENSG00000257127	CLLU1	12	92813307	92825778	51	9	2363252	-2.455	0.99296	51	9	1215237	1.0044	0.1576	51	9	1408175	0.036674	0.48537
ENSG00000214215	C12orf74	12	93094619	93103325	31	10	2364038	-0.14852	0.55903	29	9	1215554	0.62084	0.26735	29	9	1408579	0.17969	0.4287
ENSG00000187510	PLEKHG7	12	93113281	93167231	220	38	2364085	0.88555	0.18793	169	30	1215481	1.369	0.085507	177	32	1408521	0.89495	0.18541
ENSG00000102189	EEA1	12	93163413	93325107	585	48	2364201	2.9135	0.0017871	487	39	1215588	1.9005	0.028682	490	40	1408617	2.48	0.0065689
ENSG00000173598	NUDT4	12	93769659	93798024	123	24	2363393	-0.60791	0.72837	112	21	1215215	0.81806	0.20666	113	21	1408191	-0.79378	0.78634
ENSG00000177889	UBE2N	12	93798449	93838038	136	29	2362759	-1.3872	0.91731	129	26	1214707	0.38926	0.34854	130	27	1407870	-1.0386	0.8505
ENSG00000198015	MRPL42	12	93859264	93898545	181	19	2364356	-0.17739	0.5704	174	17	1215718	0.34123	0.36647	179	18	1408782	1.2438	0.10679
ENSG00000120833	SOCS2	12	93961590	93978263	50	12	2360050	0.28491	0.38786	47	11	1215261	-0.20185	0.57998	47	11	1408223	0.088468	0.46475
ENSG00000169372	CRADD	12	94069151	94289616	679	87	2354547	3.7419	9.1306e-05	668	85	1213625	1.59	0.055923	672	86	1406322	2.8869	0.0019453
ENSG00000136040	PLXNC1	12	94540499	94702451	707	117	2362244	4.8316	6.7713e-07	686	111	1214722	2.8782	0.0019995	690	112	1407608	3.447	0.00028338
ENSG00000258365	RP11-1105G2.3	12	94670534	94678620	42	10	2361727	1.1625	0.12252	41	9	1214474	-0.63023	0.73573	41	9	1407333	2.3593	0.0091559
ENSG00000173588	CCDC41	12	94699225	94855764	415	54	2363358	2.1693	0.01503	403	51	1215443	-0.023334	0.50931	408	53	1408454	2.6523	0.0039978
ENSG00000057704	TMCC3	12	94959900	95046338	405	64	2362337	1.0311	0.15124	400	63	1214793	-0.066639	0.52657	402	64	1407679	2.0572	0.019835
ENSG00000184752	NDUFA12	12	95289831	95399546	716	79	2360521	0.2799	0.38978	685	73	1215181	0.30251	0.38113	692	74	1408154	0.96186	0.16806
ENSG00000120798	NR2C1	12	95413005	95469479	229	37	2347405	-0.27865	0.60974	169	31	1215214	-0.14742	0.5586	169	31	1408191	0.52572	0.29954
ENSG00000180263	FGD6	12	95469525	95613258	612	65	2344614	1.7692	0.038427	564	57	1213689	0.88145	0.18904	580	60	1406647	0.96438	0.16743
ENSG00000028203	VEZT	12	95609522	95697566	372	43	2344735	1.8888	0.029458	347	38	1215394	1.2058	0.11395	351	39	1408494	1.4371	0.075348
ENSG00000258247	RP11-167N24.6	12	95769984	95776672	54	10	2363751	-0.85551	0.80386	47	7	1215372	-0.92584	0.82274	48	8	1408374	-0.40497	0.65725
ENSG00000111142	METAP2	12	95865296	95910615	178	23	2363916	2.2126	0.013462	177	23	1215531	-0.26897	0.60602	177	23	1408539	1.9703	0.024403
ENSG00000136014	USP44	12	95909336	95947266	139	33	2362848	3.4716	0.00025868	137	33	1215027	0.70711	0.23975	138	33	1407958	3.4051	0.00033065
ENSG00000074527	NTN4	12	96050583	96186930	757	103	2361620	2.7853	0.0026736	730	97	1214976	2.6249	0.0043337	735	98	1407908	1.8679	0.030886
ENSG00000258292	RP11-536G4.1	12	96194875	96218085	108	22	2364591	2.3859	0.0085192	102	20	1215830	1.6714	0.047316	103	20	1408900	1.5276	0.063303
ENSG00000139343	SNRPF	12	96250706	96298606	265	47	2363364	2.0299	0.021184	250	42	1215544	1.2373	0.108	253	43	1408565	0.95069	0.17088
ENSG00000165972	CCDC38	12	96259826	96338752	461	68	2363390	3.3887	0.00035117	440	63	1215260	3.1861	0.00072101	445	64	1408224	1.5739	0.057757
ENSG00000139344	AMDHD1	12	96335071	96363370	180	23	2363178	4.1762	1.482e-05	176	22	1215174	3.3623	0.00038642	177	22	1408128	2.2194	0.013231
ENSG00000084110	HAL	12	96365440	96392143	185	37	2362350	1.5356	0.062324	164	31	1215134	-0.012906	0.50515	166	31	1408084	0.16818	0.43322
ENSG00000111144	LTA4H	12	96393606	96439298	197	29	2363399	1.1032	0.13497	179	25	1215219	-0.27985	0.6102	182	25	1408198	0.85885	0.19521
ENSG00000111145	ELK3	12	96586160	96664613	284	59	2362607	1.3905	0.082196	268	54	1214861	-0.23319	0.59219	272	55	1407785	1.6165	0.052988
ENSG00000059758	CDK17	12	96671039	96796338	417	50	2361331	1.6439	0.050096	401	47	1214262	-0.36928	0.64404	403	47	1406978	2.214	0.013416
ENSG00000188596	C12orf55	12	96881349	97270333	1855	115	2363081	2.0466	0.020348	1797	109	1215096	0.40578	0.34245	1800	110	1408094	0.8936	0.18577
ENSG00000139350	NEDD1	12	97299001	97348129	157	23	2363079	1.7281	0.041988	148	20	1215086	-1.1542	0.87578	153	22	1408073	2.0025	0.022618
ENSG00000245017	RP11-181C3.1	12	98878322	98899633	103	22	2352002	0.20748	0.41782	100	21	1215517	1.3208	0.093282	100	21	1408536	0.77507	0.21915
ENSG00000120802	TMPO	12	98907290	98945157	148	30	2362667	0.3102	0.3782	145	28	1215467	1.3675	0.085729	145	28	1408475	-0.27723	0.6092
ENSG00000075415	SLC25A3	12	98985369	98996946	30	11	2364231	3.2418	0.00059396	30	11	1215673	2.1522	0.015689	30	11	1408718	2.3385	0.0096801
ENSG00000166130	IKBIP	12	99006183	99040891	102	23	2363344	3.8722	5.393e-05	101	23	1215253	2.7279	0.0031871	102	23	1408243	3.1368	0.00085388
ENSG00000120868	APAF1	12	99036919	99130204	260	32	2363370	3.8277	6.4676e-05	255	31	1215263	2.9985	0.0013564	257	31	1408243	2.8666	0.0020742
ENSG00000185046	ANKS1B	12	99119235	100380432	4002	361	2350255	4.0431	2.6375e-05	3759	360	1214361	4.5491	2.694e-06	3808	369	1402594	1.7377	0.041128
ENSG00000180219	FAM71C	12	100039531	100044824	10	4	2235326	1.8378	0.033043	10	4	1148646	2.0896	0.018329	10	4	1330317	0.31232	0.3774
ENSG00000111647	UHRF1BP1L	12	100421233	100538626	423	49	2362048	0.64257	0.26025	407	46	1214419	0.71894	0.23609	408	46	1407373	-1.0163	0.84526
ENSG00000075089	ACTR6	12	100590900	100636643	161	34	2363120	2.0061	0.022422	146	29	1215608	0.91319	0.18057	147	30	1408642	0.17107	0.43208
ENSG00000166153	DEPDC4	12	100596447	100662857	246	45	2363237	1.2219	0.11088	222	38	1215481	0.60304	0.27324	228	40	1408506	-0.13901	0.55528
ENSG00000136021	SCYL2	12	100658918	100736502	199	31	2361746	0.22567	0.41073	179	26	1214034	-0.0074234	0.50296	180	26	1407195	0.63727	0.26197
ENSG00000179520	SLC17A8	12	100748857	100816837	223	41	2362237	1.358	0.087231	216	39	1215085	1.3167	0.093968	217	39	1408008	1.6317	0.051374
ENSG00000012504	NR1H4	12	100865486	100959191	321	54	2362857	2.6265	0.0043135	294	48	1215478	0.9931	0.16033	302	50	1408508	1.078	0.14051
ENSG00000139354	GAS2L3	12	100965461	101023064	163	21	2362032	1.128	0.12966	161	21	1214671	-0.67191	0.74918	162	21	1407495	1.4428	0.074537
ENSG00000151572	ANO4	12	101109304	101523419	1640	170	2362535	4.1088	1.9889e-05	1608	164	1214875	1.0663	0.14315	1614	164	1407777	3.1242	0.00089139
ENSG00000256870	SLC5A8	12	101548271	101606185	213	29	2363569	-1.3338	0.90886	211	29	1215370	1.4425	0.074585	213	29	1408353	1.0827	0.13948
ENSG00000120800	UTP20	12	101671887	101781394	423	52	2360126	0.29356	0.38455	386	45	1214426	1.6896	0.045553	391	46	1407401	-1.3757	0.91555
ENSG00000120805	ARL1	12	101785898	101803598	55	17	2364266	0.21097	0.41646	55	17	1215691	1.5725	0.057923	55	17	1408734	-0.42713	0.66536
ENSG00000166211	SPIC	12	101867199	101881775	58	13	2363531	-0.5743	0.71712	56	12	1215329	0.56742	0.28521	56	12	1408310	1.0075	0.15685
ENSG00000196091	MYBPC1	12	101960131	102080796	618	88	2361262	-0.46809	0.68014	594	83	1214116	0.6559	0.25595	605	85	1406919	0.19312	0.42343
ENSG00000111666	CHPT1	12	102088725	102138918	197	36	2350556	0.29414	0.38432	182	32	1215188	0.069051	0.47247	187	33	1408169	-0.21465	0.58498
ENSG00000139351	SYCP3	12	102121426	102135250	41	13	2333128	0.83085	0.20303	37	11	1215397	0.074679	0.47024	39	12	1408433	0.23581	0.40679
ENSG00000111670	GNPTAB	12	102138275	102226716	297	39	2364041	0.65818	0.25521	287	36	1215573	0.61958	0.26777	287	36	1408595	0.0059802	0.49761
ENSG00000136048	DRAM1	12	102269129	102406908	692	87	2361506	1.2862	0.099183	657	81	1214957	1.3384	0.090377	674	84	1407913	0.76934	0.22084
ENSG00000120860	CCDC53	12	102405705	102457927	135	22	2357405	0.40664	0.34214	133	22	1211870	1.0686	0.14263	134	22	1404677	0.71866	0.23618
ENSG00000075188	NUP37	12	102466967	102515902	165	34	2340578	0.37661	0.35323	156	31	1215061	1.4804	0.069386	156	31	1408234	0.29749	0.38304
ENSG00000185480	PARPBP	12	102511956	102592298	253	32	2355952	-0.31906	0.62516	242	29	1215757	1.0594	0.1447	245	30	1408819	1.0347	0.15041
ENSG00000183395	PMCH	12	102589237	102593623	3	1	2364650	-0.67921	0.7515	3	1	1215868	0.88746	0.18742	3	1	1408943	0.94372	0.17266
ENSG00000017427	IGF1	12	102788645	102876423	212	37	2357779	1.3885	0.082495	201	34	1212140	1.4952	0.067426	204	35	1404650	1.8925	0.029214
ENSG00000171759	PAH	12	103229663	103354188	572	60	2360296	2.9184	0.0017593	523	51	1213455	0.88255	0.18874	527	52	1406293	2.6661	0.0038365
ENSG00000139352	ASCL1	12	103349464	103355294	17	7	2359067	6.469	4.9323e-11	17	7	1213310	4.7076	1.2535e-06	17	7	1405917	4.8348	6.6647e-07
ENSG00000257860	RP11-552I14.1	12	103543620	103563087	78	17	2363126	3.5533	0.00019021	76	16	1215149	3.0053	0.0013264	77	17	1408102	1.3492	0.088633
ENSG00000179088	C12orf42	12	103630369	103891749	934	89	2362447	1.3529	0.08804	865	79	1215428	-0.037535	0.51497	917	86	1408472	0.60656	0.27207
ENSG00000136011	STAB2	12	103979051	104161505	792	131	2359169	0.69764	0.2427	772	126	1214774	-0.51993	0.69844	776	127	1407667	-0.084796	0.53379
ENSG00000111696	NT5DC3	12	104163231	104236975	420	39	2362043	1.584	0.056597	417	38	1214842	-0.516	0.69707	418	39	1407531	1.8121	0.034985
ENSG00000257327	RP11-650K20.3	12	104233229	104239442	35	12	2361524	1.2636	0.10319	35	12	1214458	0.1449	0.44239	35	12	1407226	1.0161	0.15478
ENSG00000166598	HSP90B1	12	104321885	104348423	141	31	2363789	2.0893	0.018339	137	29	1215462	0.018222	0.49273	137	29	1408452	2.1159	0.017177
ENSG00000204954	C12orf73	12	104342980	104361486	113	23	2364401	2.2159	0.013348	113	23	1215758	0.53006	0.29803	113	23	1408803	1.8014	0.03582
ENSG00000139372	TDG	12	104357582	104383652	131	26	2364256	1.2496	0.10572	129	25	1215682	-0.19573	0.57759	129	25	1408723	0.70994	0.23887
ENSG00000120820	GLT8D2	12	104381762	104459961	341	63	2363687	2.9107	0.0018029	313	56	1215369	1.8003	0.035905	314	56	1408366	2.1078	0.017522
ENSG00000111727	HCFC2	12	104456235	104499639	150	29	2363618	1.5656	0.058718	141	26	1215352	0.66917	0.25169	143	27	1408350	0.75551	0.22497
ENSG00000120837	NFYB	12	104509855	104534067	93	23	2363892	0.4478	0.32715	87	20	1215486	0.15339	0.43905	87	20	1408491	0.33493	0.36884
ENSG00000198431	TXNRD1	12	104607557	104745061	691	79	2363280	2.3313	0.0098676	651	72	1215431	3.0201	0.0012633	652	72	1408286	0.92963	0.17628
ENSG00000255150	EID3	12	104695517	104699980	25	12	2364512	0.92668	0.17705	23	11	1215789	1.0561	0.14546	23	11	1408848	1.1179	0.1318
ENSG00000171310	CHST11	12	104847073	105156792	1340	191	2361929	0.9315	0.1758	1285	178	1214879	0.065127	0.47404	1312	186	1407803	1.0591	0.14478
ENSG00000136052	SLC41A2	12	105195331	105354522	571	45	2360546	1.2529	0.10512	553	42	1213774	0.3817	0.35134	558	43	1406514	0.39274	0.34725
ENSG00000151131	C12orf45	12	105378088	105444515	331	34	2360143	0.55274	0.29022	320	32	1213478	-0.70066	0.75824	327	33	1406205	0.23609	0.40668
ENSG00000136010	ALDH1L2	12	105412568	105480355	364	44	2359841	-0.26711	0.60531	350	41	1213560	-0.33987	0.63302	351	41	1406255	0.2281	0.40979
ENSG00000136051	KIAA1033	12	105499102	105563912	220	28	2363559	0.13196	0.44751	219	27	1215362	0.78582	0.21599	219	27	1408350	0.96612	0.16699
ENSG00000136044	APPL2	12	105566074	105632016	311	36	2363672	0.25175	0.40062	309	36	1215409	0.66595	0.25272	309	36	1408414	1.064	0.14366
ENSG00000235162	C12orf75	12	105627068	105790875	771	78	2361310	-1.4061	0.92015	758	75	1214184	-0.34505	0.63497	764	76	1407075	-0.41095	0.65945
ENSG00000074590	NUAK1	12	106456118	106535811	236	45	2346953	0.38397	0.3505	231	44	1208664	1.496	0.067324	234	45	1400596	0.4134	0.33966
ENSG00000136026	CKAP4	12	106630655	106700057	244	67	2345109	1.152	0.12466	240	65	1208443	0.036581	0.48541	241	66	1400531	1.2402	0.10746
ENSG00000166046	TCP11L2	12	106693707	106741793	167	29	2362549	0.9343	0.17508	164	28	1214884	0.72269	0.23494	164	28	1407780	0.78999	0.21477
ENSG00000013503	POLR3B	12	106749436	106904976	491	41	2363781	2.4455	0.0072321	475	38	1215452	2.7415	0.0030582	477	39	1408454	0.85024	0.19759
ENSG00000257545	RP11-144F15.1	12	106888736	107170696	933	112	2363007	1.7347	0.041399	908	107	1215091	2.3683	0.008934	910	108	1408025	0.21568	0.41462
ENSG00000111783	RFX4	12	106974685	107157581	587	65	2363452	1.0439	0.14826	577	63	1215311	2.3407	0.0096246	578	63	1408276	-0.72633	0.76618
ENSG00000111785	RIC8B	12	107166373	107284090	319	55	2363627	1.9054	0.028364	318	55	1215297	2.2774	0.011381	318	55	1408392	-0.52719	0.70097
ENSG00000151135	C12orf23	12	107347497	107373556	84	22	2364092	2.6584	0.003926	82	21	1215594	2.08	0.018763	82	21	1408637	0.69353	0.24399
ENSG00000120832	MTERFD3	12	107370069	107382944	51	19	2361933	3.0542	0.0011283	51	19	1214619	1.4584	0.072364	51	19	1407474	0.90089	0.18382
ENSG00000008405	CRY1	12	107384142	107489607	317	29	2364089	2.519	0.0058837	314	28	1215605	2.4749	0.0066634	314	28	1408636	0.14234	0.44341
ENSG00000151136	BTBD11	12	107710190	108054419	1282	132	2359597	5.0506	2.2026e-07	1159	115	1214418	1.5326	0.062692	1173	120	1407271	5.7699	3.9658e-09
ENSG00000136045	PWP1	12	108077509	108107944	101	17	2363697	1.1445	0.12621	100	17	1215420	0.12856	0.44885	100	17	1408425	1.7947	0.036348
ENSG00000110851	PRDM4	12	108125643	108157049	108	13	2351264	0.97837	0.16394	105	12	1212559	-0.088784	0.53537	105	12	1406103	1.1386	0.12743
ENSG00000187855	ASCL4	12	108166162	108171421	18	10	2362393	1.0427	0.14853	16	9	1214666	0.34309	0.36577	18	10	1407738	1.9107	0.028019
ENSG00000075035	WSCD2	12	108521248	108645314	401	49	2347382	3.9427	4.029e-05	395	48	1210009	2.9421	0.0016301	396	48	1402709	4.9903	3.0142e-07
ENSG00000174600	CMKLR1	12	108680821	108735118	173	34	2361843	2.4352	0.0074411	170	33	1214557	0.86187	0.19438	170	33	1407394	2.4297	0.007556
ENSG00000198855	FICD	12	108906962	108920614	49	16	2364415	1.5018	0.066574	41	13	1215709	-0.15324	0.56089	44	14	1408787	1.3839	0.083199
ENSG00000075856	SART3	12	108915357	108957176	186	20	2364541	2.0115	0.022137	176	18	1215807	0.38599	0.34975	178	18	1408874	1.157	0.12364
ENSG00000136003	ISCU	12	108954358	108964160	57	10	2364830	2.3194	0.010187	55	10	1215948	0.36457	0.35772	55	10	1409039	1.7879	0.036894
ENSG00000183160	TMEM119	12	108982622	108994096	59	19	2364144	1.3642	0.086249	51	16	1215582	0.71966	0.23587	55	18	1408634	1.0881	0.13828
ENSG00000110876	SELPLG	12	109014686	109029735	28	10	2362510	1.4609	0.072026	27	9	1214851	-0.40183	0.6561	28	10	1407778	1.8478	0.032316
ENSG00000110880	CORO1C	12	109037885	109127372	263	34	2360528	2.3262	0.010005	261	34	1215527	2.9909	0.0013906	261	34	1408539	2.0077	0.022339
ENSG00000084112	SSH1	12	109175466	109253366	225	37	2348593	0.5907	0.27736	219	35	1210192	2.3079	0.010503	220	36	1402556	0.53882	0.295
ENSG00000110887	DAO	12	109250708	109295819	175	30	2362500	0.13766	0.44525	172	29	1214867	1.1042	0.13475	173	29	1407763	0.66063	0.25443
ENSG00000166111	SVOP	12	109303658	109461045	275	51	2357735	1.6015	0.054636	272	50	1214151	0.98523	0.16226	270	50	1406923	1.1509	0.12488
ENSG00000135093	USP30	12	109458894	109526831	143	28	2362921	3.1284	0.0008789	141	27	1215064	0.8396	0.20057	141	27	1407988	2.2009	0.013871
ENSG00000189046	ALKBH2	12	109524996	109533436	30	13	2361343	1.1592	0.12319	30	13	1214340	1.5822	0.056802	30	13	1407164	0.14687	0.44162
ENSG00000076248	UNG	12	109533379	109549797	59	21	2359467	0.47323	0.31803	52	17	1212561	0.38897	0.34865	54	18	1405880	0.84896	0.19795
ENSG00000076555	ACACB	12	109552400	109707031	592	73	2363083	2.0052	0.022471	572	69	1215116	0.7751	0.21914	581	71	1408078	1.7779	0.037714
ENSG00000139445	FOXN4	12	109714784	109749025	84	16	2362078	5.0323	2.4232e-07	83	16	1214673	-0.04339	0.5173	83	16	1407529	5.7249	5.1746e-09
ENSG00000174527	MYO1H	12	109783708	109894328	653	56	2362771	7.4485	4.719e-14	619	52	1215074	3.2935	0.00049476	637	53	1408040	6.952	1.8002e-12
ENSG00000110906	KCTD10	12	109885461	109917349	186	22	2364372	6.9143	2.3512e-12	176	19	1215729	2.8314	0.0023171	184	21	1408784	6.4556	5.391e-11
ENSG00000151148	UBE3B	12	109913207	109975507	231	34	2364341	7.0457	9.2267e-13	225	32	1215720	2.5085	0.0060615	229	33	1408770	6.6311	1.6658e-11
ENSG00000139428	MMAB	12	109990542	110013679	121	20	2364655	6.8336	4.1399e-12	113	18	1215862	2.0499	0.020185	120	20	1408942	6.4677	4.9764e-11
ENSG00000110921	MVK	12	110009060	110036067	104	20	2362721	6.7557	7.1061e-12	103	20	1214677	2.184	0.014481	103	20	1407893	6.3301	1.2248e-10
ENSG00000139438	FAM222A	12	110150033	110209312	172	31	2362363	2.7798	0.0027195	169	30	1214794	1.0277	0.15206	170	31	1407691	2.0694	0.019252
ENSG00000111199	TRPV4	12	110219890	110273212	191	34	2362268	0.98529	0.16224	190	34	1214769	0.81319	0.20805	190	34	1407645	-1.0694	0.85755
ENSG00000139433	GLTP	12	110287748	110320293	105	20	2363303	1.5504	0.060525	89	15	1215105	-0.87761	0.80992	90	16	1408067	0.70383	0.24077
ENSG00000139437	TCHP	12	110336069	110422646	286	34	2364361	1.3798	0.083831	274	31	1215722	-0.66123	0.74577	275	32	1408772	0.68895	0.24543
ENSG00000139436	GIT2	12	110366607	110436194	206	30	2364271	1.4181	0.078088	196	27	1215677	-0.63514	0.73733	196	27	1408716	0.81535	0.20744
ENSG00000076513	ANKRD13A	12	110434991	110478568	127	27	2357250	1.5077	0.065821	120	25	1211581	-0.65146	0.74263	121	25	1404378	0.70988	0.23889
ENSG00000174456	C12orf76	12	110464872	110513491	174	33	2351603	3.3239	0.00044378	159	28	1208284	0.60953	0.27109	161	29	1400502	2.4057	0.0080716
ENSG00000122970	IFT81	12	110560140	110657602	254	28	2364546	2.8933	0.001906	235	25	1215803	1.0948	0.13681	239	25	1408872	2.0845	0.018556
ENSG00000174437	ATP2A2	12	110716561	110789898	242	26	2364399	2.2715	0.011558	231	24	1215739	0.7332	0.23172	235	25	1408797	1.7083	0.04379
ENSG00000196510	ANAPC7	12	110809705	110843535	128	18	2364157	3.6669	0.00012274	128	18	1215645	1.9521	0.025462	128	18	1408672	2.6226	0.0043636
ENSG00000111229	ARPC3	12	110871630	110890227	64	12	2364084	3.4153	0.00031855	62	11	1215593	1.7743	0.038009	62	11	1408621	1.8154	0.034732
ENSG00000111231	GPN3	12	110889289	110909073	48	9	2364340	3.1176	0.00091152	48	9	1215725	1.5921	0.055683	48	9	1408775	2.3295	0.0099151
ENSG00000204856	FAM216A	12	110904169	110929190	70	11	2364637	3.358	0.00039248	69	11	1215859	1.6942	0.04511	69	11	1408934	2.2671	0.011691
ENSG00000111237	VPS29	12	110927902	110941922	35	7	2364247	3.0952	0.00098348	35	7	1215681	1.5814	0.056897	35	7	1408726	2.3628	0.0090684
ENSG00000151164	RAD9B	12	110937460	110970891	113	17	2364554	3.1743	0.00075111	111	16	1215820	1.8135	0.034878	111	16	1408887	2.0596	0.019719
ENSG00000196850	PPTC7	12	110968120	111023125	147	16	2338763	1.9893	0.023332	146	15	1202290	0.89961	0.18416	146	15	1393058	1.0966	0.1364
ENSG00000204852	TCTN1	12	111049832	111088235	81	12	2364186	2.3115	0.010404	80	11	1215652	1.3969	0.081219	80	11	1408683	1.3127	0.094636
ENSG00000122986	HVCN1	12	111064646	111144755	197	20	2363870	2.9598	0.0015392	188	18	1215485	1.3716	0.0851	189	18	1408496	1.6387	0.050637
ENSG00000186298	PPP1CC	12	111156485	111182744	70	13	2364085	2.4246	0.0076621	69	12	1215598	0.52596	0.29946	70	13	1408641	1.8881	0.029508
ENSG00000173093	CCDC63	12	111282573	111346339	189	25	2323507	1.9956	0.022991	179	23	1213869	0.87336	0.19123	186	24	1387341	0.78912	0.21502
ENSG00000111245	MYL2	12	111347623	111360526	48	8	2360158	1.6734	0.047123	48	8	1213160	0.60791	0.27162	48	8	1406537	1.1505	0.12497
ENSG00000111249	CUX2	12	111469828	111789358	663	84	2360185	4.8	7.9335e-07	607	73	1213374	2.2824	0.011233	613	75	1406329	2.8225	0.0023827
ENSG00000198324	FAM109A	12	111797455	111808925	34	11	2363034	3.1814	0.00073276	31	9	1215029	1.967	0.024589	31	9	1407975	1.8934	0.029153
ENSG00000111252	SH2B3	12	111841752	111890427	139	23	2358051	4.4444	4.4077e-06	108	16	1211162	-0.072335	0.52883	121	19	1404469	4.6292	1.8355e-06
ENSG00000204842	ATXN2	12	111889018	112039480	433	37	2359985	4.4387	4.5259e-06	391	32	1213254	0.73982	0.22971	403	34	1406237	4.4021	5.3593e-06
ENSG00000089234	BRAP	12	112078950	112125790	84	26	2362361	5.4798	2.1288e-08	72	22	1214193	0.82907	0.20353	73	22	1407508	5.1837	1.0877e-07
ENSG00000111271	ACAD10	12	112121857	112195903	159	26	2356373	5.7597	4.2136e-09	132	19	1210988	1.6693	0.047529	133	19	1403928	5.0948	1.7459e-07
ENSG00000257767	RP11-162P23.2	12	112189694	112230222	80	22	2351356	5.7696	3.9734e-09	69	18	1207128	1.8912	0.029296	73	19	1400476	5.2695	6.8397e-08
ENSG00000111275	ALDH2	12	112202691	112248782	94	22	2362579	5.4114	3.1261e-08	84	19	1214416	1.6022	0.054554	88	20	1407746	4.8274	6.9158e-07
ENSG00000089022	MAPKAPK5	12	112277782	112335343	184	14	2354694	5.2517	7.5357e-08	171	12	1209978	1.7477	0.040256	173	12	1402710	4.8294	6.8457e-07
ENSG00000198270	TMEM116	12	112368086	112452970	229	20	2359860	5.4138	3.0842e-08	212	17	1212950	1.9597	0.025014	215	18	1405974	4.8784	5.3465e-07
ENSG00000089248	ERP29	12	112449120	112462255	29	11	2358625	4.308	8.2385e-06	27	10	1215751	1.1168	0.13203	27	10	1408807	3.938	4.1075e-05
ENSG00000111300	NAA25	12	112463500	112548826	190	32	2358803	4.636	1.7762e-06	179	29	1212378	1.3113	0.094885	180	29	1405361	4.0237	2.8643e-05
ENSG00000135148	TRAFD1	12	112561305	112592407	54	17	2364372	4.4403	4.492e-06	53	16	1215732	1.6208	0.052529	54	17	1408794	3.5224	0.00021385
ENSG00000173064	HECTD4	12	112596992	112821896	499	49	2354802	4.1987	1.3424e-05	464	43	1214050	1.5117	0.065303	471	44	1407184	3.2857	0.00050856
ENSG00000089009	RPL6	12	112841994	112858642	31	12	2364368	4.924	4.2396e-07	30	11	1215731	1.6591	0.048548	30	11	1408777	4.4616	4.0676e-06
ENSG00000179295	PTPN11	12	112854155	112948717	163	35	2353583	4.2347	1.1442e-05	156	32	1210153	1.5467	0.060962	156	32	1402717	3.6896	0.00011231
ENSG00000089169	RPH3A	12	113006184	113337686	743	98	2359810	3.2917	0.00049793	689	89	1213846	1.3052	0.095916	692	90	1405999	2.9239	0.0017284
ENSG00000089127	OAS1	12	113342582	113370990	132	6	2356043	0.093506	0.46275	129	6	1214984	-0.52742	0.70105	130	6	1407925	-0.051093	0.52037
ENSG00000111331	OAS3	12	113374157	113412054	157	21	2357958	0.18655	0.42601	157	21	1212268	-0.20165	0.5799	157	21	1405056	0.37051	0.3555
ENSG00000111335	OAS2	12	113414200	113450528	152	26	2361640	0.0629	0.47492	139	22	1214353	-0.25398	0.60024	141	23	1407168	0.39467	0.34654
ENSG00000135144	DTX1	12	113492514	113536833	202	42	2362644	0.45123	0.32591	200	41	1214941	0.76031	0.22354	200	41	1407840	1.3113	0.094872
ENSG00000111344	RASAL1	12	113535624	113576044	194	19	2359452	0.70415	0.24067	178	16	1215548	-0.23084	0.59128	178	16	1408571	0.84222	0.19983
ENSG00000186710	CCDC42B	12	113585663	113598081	37	8	2339999	-0.1843	0.57311	35	7	1215570	-0.13471	0.55358	35	7	1408605	-0.18284	0.57254
ENSG00000123064	DDX54	12	113593979	113625284	93	10	2354856	1.6201	0.052609	92	10	1215761	0.32274	0.37345	92	10	1408824	1.5651	0.058777
ENSG00000139405	RITA1	12	113621331	113631173	24	6	2364678	0.52986	0.2981	23	5	1215874	0.16516	0.43441	23	5	1408952	0.28343	0.38842
ENSG00000166578	IQCD	12	113632246	113660899	90	11	2362170	0.52124	0.3011	76	8	1215504	-0.014941	0.50596	75	8	1408515	0.32711	0.37179
ENSG00000186815	TPCN1	12	113656855	113737390	234	20	2295726	0.21947	0.41314	215	17	1176649	0.13184	0.44756	211	17	1362445	0.020477	0.49183
ENSG00000089060	SLC8B1	12	113735564	113799298	137	23	2363235	1.3357	0.090824	137	23	1215211	-0.74747	0.77261	137	23	1408184	1.9181	0.027549
ENSG00000151176	PLBD2	12	113794371	113828203	79	10	2319048	0.040931	0.48368	75	9	1209069	-0.99898	0.8411	75	9	1401648	0.47827	0.31623
ENSG00000135094	SDS	12	113829250	113866106	113	9	2356013	0.038999	0.48445	112	9	1215514	-0.54194	0.70607	113	9	1403895	-0.42591	0.66491
ENSG00000139410	SDSL	12	113858042	113877081	57	6	2347767	0.28012	0.38969	56	5	1215265	-0.37537	0.64631	57	6	1399075	-0.32599	0.62778
ENSG00000089116	LHX5	12	113898839	113912085	32	5	2364358	-1.3787	0.91601	32	5	1215733	-0.89975	0.81587	32	5	1408785	-0.28122	0.61073
ENSG00000122965	RBM19	12	114253543	114406176	918	92	2363290	1.344	0.089467	843	80	1215270	2.0409	0.020631	848	81	1408241	1.3654	0.08607
ENSG00000089225	TBX5	12	114790736	114848247	234	49	2361299	0.64014	0.26104	228	48	1214960	0.075618	0.46986	228	48	1407881	-0.047238	0.51884
ENSG00000135111	TBX3	12	115107059	115123969	34	13	2362735	-0.0039727	0.50158	34	13	1214993	1.025	0.15267	34	13	1407903	0.41859	0.33776
ENSG00000257726	RP11-116D17.1	12	115798817	115803550	12	7	2362511	-1.1038	0.86517	12	7	1214882	-2.471	0.99326	12	7	1407789	-0.071658	0.52856
ENSG00000123066	MED13L	12	116394711	116717143	764	85	2352671	1.2959	0.09751	734	79	1215518	1.1657	0.12186	739	80	1408403	0.58242	0.28014
ENSG00000171471	MAP1LC3B2	12	116995186	117015425	79	23	2361997	2.4141	0.0078871	78	22	1214636	1.8331	0.033391	78	22	1407482	1.5035	0.066352
ENSG00000111412	C12orf49	12	117152593	117177875	66	14	2343595	1.0538	0.14599	66	14	1205010	-0.084878	0.53382	66	14	1396242	3.1721	0.00075666
ENSG00000135119	RNFT2	12	117174096	117292436	433	51	2363239	-0.78171	0.78281	419	48	1215193	0.68201	0.24762	420	49	1408152	2.2985	0.010767
ENSG00000135116	HRK	12	117292949	117321246	90	19	2363252	-0.67845	0.75126	76	15	1215082	-1.2248	0.88968	76	15	1408021	0.71762	0.2365
ENSG00000174989	FBXW8	12	117346761	117469953	507	45	2362477	0.562	0.28706	498	44	1214683	1.7191	0.042798	498	44	1407659	0.15854	0.43702
ENSG00000088992	TESC	12	117475728	117539284	316	41	2359726	-0.32696	0.62815	313	41	1214892	0.40195	0.34386	314	41	1406123	0.4841	0.31416
ENSG00000135108	FBXO21	12	117580146	117630336	204	14	2334851	6.2703	1.8012e-10	203	13	1200173	3.9732	3.5458e-05	204	14	1390909	5.295	5.9507e-08
ENSG00000089250	NOS1	12	117644947	117891975	934	136	2361177	6.8725	3.1545e-12	887	125	1214051	5.7774	3.7935e-09	893	126	1406927	4.5806	2.3183e-06
ENSG00000171435	KSR2	12	117889817	118408788	1723	284	2347550	8.1594	1.6834e-16	1700	279	1209095	4.5725	2.4093e-06	1709	281	1400617	6.3353	1.1842e-10
ENSG00000111445	RFC5	12	118449393	118471935	77	19	2361984	1.7846	0.037163	77	19	1214632	-0.074082	0.52953	77	19	1407512	0.63382	0.2631
ENSG00000176871	WSB2	12	118469712	118502235	89	14	2352481	1.4279	0.076657	89	14	1209346	0.18153	0.42798	89	14	1401893	0.18864	0.42519
ENSG00000176834	VSIG10	12	118500398	118575831	280	51	2356393	1.416	0.078384	275	49	1211252	-0.20228	0.58015	277	50	1404294	1.4894	0.068197
ENSG00000089220	PEBP1	12	118571663	118584389	41	13	2361937	-0.60016	0.7258	38	11	1214495	0.7917	0.21427	39	11	1407411	0.0063876	0.49745
ENSG00000135090	TAOK3	12	118586606	118812750	583	46	2363899	2.3113	0.010407	542	40	1215485	3.0273	0.0012338	571	44	1408528	-0.14439	0.5574
ENSG00000111707	SUDS3	12	118812185	118856840	142	14	2363375	1.1478	0.12553	134	13	1215228	1.6061	0.054127	136	13	1408227	-0.11434	0.54551
ENSG00000139767	SRRM4	12	119417300	119601856	883	96	2360128	0.95316	0.17026	872	94	1215366	1.6705	0.047409	875	95	1407747	-1.6134	0.94667
ENSG00000152137	HSPB8	12	119614447	119659936	160	40	2323670	2.5259	0.0057707	147	35	1214986	2.9509	0.001584	147	35	1407914	-0.66447	0.74681
ENSG00000183273	CCDC60	12	119770517	119979852	639	100	2361566	3.1432	0.00083561	618	95	1215059	1.2335	0.10869	620	95	1407997	2.6763	0.0037216
ENSG00000224982	TMEM233	12	120029264	120080363	175	15	2363589	1.9692	0.024467	162	12	1215330	1.2465	0.10628	165	13	1408327	1.3055	0.095862
ENSG00000111725	PRKAB1	12	120103558	120120435	35	9	2363782	1.5109	0.065401	32	7	1215413	0.80467	0.21051	35	9	1408476	0.69377	0.24391
ENSG00000122966	CIT	12	120122595	120317095	622	68	2362939	2.5675	0.0051223	572	59	1214989	1.5582	0.059589	591	63	1407971	2.2763	0.011414
ENSG00000255692	RP1-127H14.3	12	120135573	120139816	16	5	2364560	0.17912	0.42892	7	4	1215595	-0.83359	0.79774	12	3	1408822	-0.49672	0.69031
ENSG00000135127	CCDC64	12	120425673	120533298	324	36	2343851	-0.68149	0.75222	317	34	1205354	0.67378	0.25023	318	34	1396404	0.33413	0.36914
ENSG00000111737	RAB35	12	120531899	120557306	81	18	2362047	-0.85524	0.80379	80	17	1214650	0.63788	0.26177	80	17	1407521	1.4498	0.073556
ENSG00000089154	GCN1L1	12	120564007	120634513	152	20	2362997	3.5157	0.00021934	148	19	1215078	1.9356	0.026456	149	19	1408034	2.3506	0.0093717
ENSG00000089157	RPLP0	12	120633489	120641038	16	9	2308284	3.7075	0.00010464	16	9	1184858	1.1862	0.11778	16	9	1375790	3.1326	0.00086641
ENSG00000089159	PXN	12	120647250	120705574	160	31	2363595	1.3325	0.091354	154	29	1215357	-0.18966	0.57521	155	29	1408351	1.5467	0.060966
ENSG00000089163	SIRT4	12	120738119	120752052	53	12	2356359	3.4222	0.00031064	51	11	1210701	0.91849	0.17918	51	11	1404311	3.9159	4.5031e-05
ENSG00000170890	PLA2G1B	12	120758914	120767592	20	6	2360196	3.3432	0.00041407	19	5	1213694	1.7644	0.038832	20	6	1406545	3.4908	0.00024082
ENSG00000135097	MSI1	12	120778133	120808983	88	14	2362406	4.5955	2.1589e-06	87	14	1214817	2.5481	0.005416	87	14	1407719	4.004	3.1134e-05
ENSG00000111775	COX6A1	12	120873893	120879545	23	8	2362922	4.813	7.4356e-07	23	8	1215062	2.9682	0.0014979	23	8	1408020	4.0996	2.0697e-05
ENSG00000111780	AL021546.6	12	120874001	120898809	83	18	2362985	4.5468	2.724e-06	82	17	1215078	2.4843	0.0064902	82	17	1408042	3.5765	0.00017414
ENSG00000170855	TRIAP1	12	120880764	120886215	10	6	2364034	2.463	0.0068888	10	6	1215575	1.0135	0.15542	10	6	1408620	1.532	0.062765
ENSG00000257218	GATC	12	120882241	120900389	54	13	2362961	4.0404	2.6682e-05	53	12	1215061	2.1124	0.017325	53	12	1408022	3.0096	0.0013081
ENSG00000111786	SRSF9	12	120898471	120909596	41	13	2363348	4.6172	1.9447e-06	38	11	1215206	2.5553	0.0053055	38	11	1408175	3.6067	0.00015507
ENSG00000088986	DYNLL1	12	120905653	120937296	107	17	2364070	4.4935	3.5034e-06	104	17	1215589	2.4572	0.0070004	104	17	1408617	3.5422	0.00019839
ENSG00000110871	COQ5	12	120940077	120974237	135	21	2353836	4.2763	9.5007e-06	129	19	1210658	2.4011	0.008174	130	19	1402200	3.2557	0.00056551
ENSG00000022840	RNF10	12	120969283	121016397	178	24	2336089	4.5904	2.2122e-06	172	23	1208086	2.1806	0.014607	172	23	1399841	3.8005	7.2217e-05
ENSG00000167272	POP5	12	121015567	121021201	30	8	2364624	4.0062	3.0857e-05	29	8	1215851	1.7561	0.039537	29	8	1408921	3.3418	0.00041617
ENSG00000157782	CABP1	12	121076355	121106127	126	25	2359889	3.5083	0.00022548	125	25	1214268	3.6546	0.00012879	125	25	1407090	2.4233	0.0076891
ENSG00000110917	MLEC	12	121122672	121140667	82	22	2364552	3.1036	0.00095595	76	20	1215807	1.687	0.045806	79	21	1408880	3.515	0.00021991
ENSG00000175970	UNC119B	12	121146238	121162443	84	21	2334671	2.8517	0.002174	79	19	1215822	1.5286	0.063186	79	19	1408888	3.5511	0.00019178
ENSG00000122971	ACADS	12	121161538	121178811	90	18	2334383	2.1563	0.015529	84	16	1214335	1.1907	0.11689	85	16	1407590	3.2575	0.00056207
ENSG00000157837	SPPL3	12	121199313	121344174	626	51	2363849	3.6647	0.00012379	558	42	1215579	2.7236	0.0032286	573	44	1408609	2.8586	0.0021279
ENSG00000272214	AC079602.1	12	121406641	121412095	17	7	2364007	1.5541	0.060083	14	5	1215488	3.0105	0.0013041	14	5	1408472	1.3733	0.084833
ENSG00000135100	HNF1A	12	121414346	121441315	131	24	2363153	3.4789	0.0002517	122	21	1215128	3.8923	4.9651e-05	123	22	1408063	1.43	0.076357
ENSG00000157895	C12orf43	12	121439225	121456305	75	16	2347545	3.2861	0.00050786	71	14	1215684	3.884	5.1383e-05	72	15	1408735	0.77645	0.21874
ENSG00000135114	OASL	12	121457095	121479045	89	26	2363706	4.1571	1.6117e-05	84	24	1215397	4.9168	4.3995e-07	84	24	1408393	1.3243	0.092694
ENSG00000089041	P2RX7	12	121568622	121624876	341	41	2357501	4.6072	2.0402e-06	324	37	1213425	2.812	0.0024618	324	37	1406084	3.1488	0.00081962
ENSG00000135124	P2RX4	12	121645660	121672909	135	20	2363901	4.7059	1.2636e-06	133	20	1215517	2.9668	0.0015047	133	20	1408527	3.4217	0.0003112
ENSG00000110931	CAMKK2	12	121674497	121738111	229	44	2268799	5.3229	5.1059e-08	226	43	1162423	3.636	0.00013843	227	43	1352133	3.9024	4.7625e-05
ENSG00000089053	ANAPC5	12	121745048	121839699	279	37	2349549	3.8281	6.458e-05	273	36	1213581	2.6779	0.0037041	275	36	1406477	2.4738	0.006685
ENSG00000170633	RNF34	12	121835844	121869389	100	6	2342915	2.3291	0.0099256	94	5	1210498	1.8626	0.031262	97	6	1403389	1.123	0.13071
ENSG00000089094	KDM2B	12	121865900	122020920	354	36	2348956	3.6881	0.00011296	339	33	1212968	1.6896	0.045553	340	33	1405913	2.4363	0.0074186
ENSG00000182500	ORAI1	12	122062455	122081583	68	12	2362818	1.0801	0.14006	67	11	1215018	-0.48694	0.68685	67	11	1407930	1.8823	0.029901
ENSG00000139714	MORN3	12	122088024	122112537	102	15	2364088	1.2656	0.10283	98	14	1215596	-0.2028	0.58035	99	14	1408625	1.9318	0.026693
ENSG00000188735	TMEM120B	12	122148658	122221907	217	27	2363146	2.3356	0.0097562	215	27	1215165	0.92244	0.17815	215	27	1408124	1.6242	0.052166
ENSG00000139725	RHOF	12	122214664	122243309	101	16	2346094	5.9005	1.8119e-09	97	15	1210359	2.5019	0.0061758	98	15	1403074	5.5304	1.5973e-08
ENSG00000139718	SETD1B	12	122240086	122271562	64	12	2335877	5.3573	4.2229e-08	60	10	1215389	1.902	0.028588	60	10	1408392	4.9624	3.4822e-07
ENSG00000158104	HPD	12	122276433	122303502	105	18	2349529	4.8576	5.9407e-07	97	16	1207534	1.9113	0.027983	95	16	1398970	4.2067	1.2956e-05
ENSG00000110801	PSMD9	12	122324637	122357203	119	19	2363696	3.7402	9.1924e-05	106	15	1215354	0.48055	0.31542	108	16	1408359	3.2322	0.00061426
ENSG00000256950	RP11-87C12.2	12	122324715	122360376	135	21	2354528	3.8519	5.8595e-05	121	18	1210015	0.64236	0.26032	124	18	1402268	3.272	0.00053388
ENSG00000158023	WDR66	12	122353768	122442833	303	31	2352155	4.142	1.7213e-05	284	28	1210517	1.1563	0.12378	288	29	1402896	3.4939	0.00023798
ENSG00000110987	BCL7A	12	122455328	122500948	123	24	2325750	5.6683	7.2099e-09	120	23	1206407	2.9278	0.0017068	121	23	1394461	4.0577	2.478e-05
ENSG00000175727	MLXIP	12	122514628	122632894	240	10	2347224	2.8632	0.0020969	230	9	1206102	1.5144	0.064967	230	9	1398165	0.99289	0.16038
ENSG00000158113	LRRC43	12	122650285	122689018	111	20	2344282	1.1327	0.12867	110	20	1204648	0.93076	0.17599	110	20	1397067	0.0196	0.49218
ENSG00000204671	IL31	12	122655577	122660746	12	3	2289899	0.27765	0.39064	12	3	1174704	0.54885	0.29156	12	3	1364960	-0.48114	0.68479
ENSG00000176383	B3GNT4	12	122686090	122694499	27	8	2361993	-0.16124	0.56405	27	8	1214629	-0.089249	0.53556	27	8	1407524	1.1807	0.11885
ENSG00000184047	DIABLO	12	122691210	122714081	51	11	2362070	-0.15038	0.55977	50	10	1214650	0.11009	0.45617	50	10	1407522	1.3048	0.095975
ENSG00000256861	RP11-512M8.5	12	122691326	122752970	154	20	2291460	0.33672	0.36817	149	19	1192852	0.34546	0.36488	150	19	1377094	1.6154	0.05311
ENSG00000139719	VPS33A	12	122713111	122753068	107	17	2260511	0.51484	0.30333	103	16	1183150	0.49761	0.30938	104	16	1363675	1.6904	0.045479
ENSG00000130779	CLIP1	12	122754979	122909179	457	47	2351644	3.1702	0.00076173	436	43	1211034	2.1283	0.016657	442	44	1401192	2.3613	0.009106
ENSG00000033030	ZCCHC8	12	122956417	122987518	83	15	2364066	4.8329	6.7267e-07	72	12	1215527	3.4172	0.0003164	73	12	1408565	3.2961	0.00049022
ENSG00000111011	RSRC2	12	122988190	123013547	76	14	2363393	4.8835	5.2113e-07	68	12	1215205	3.6309	0.00014122	68	12	1408161	3.1662	0.00077233
ENSG00000184445	KNTC1	12	123009793	123111943	255	34	2314465	3.0116	0.0012992	239	31	1215402	1.4993	0.066894	242	31	1402071	2.1014	0.017801
ENSG00000196917	HCAR1	12	123103824	123217390	420	53	2275283	4.2986	8.5952e-06	399	48	1199657	2.8027	0.002534	405	49	1379078	2.5175	0.0059088
ENSG00000182782	HCAR2	12	123184840	123189890	20	6	2362063	2.8747	0.0020221	20	6	1214675	1.9563	0.025216	20	6	1407548	1.8907	0.029329
ENSG00000255398	HCAR3	12	123198303	123203439	35	5	2358876	1.0631	0.14386	35	5	1212339	1.0656	0.1433	35	5	1405845	0.2977	0.38297
ENSG00000139726	DENR	12	123235321	123256611	59	9	2363518	2.8609	0.0021119	56	8	1215311	-0.16169	0.56423	56	8	1408290	3.3664	0.00038076
ENSG00000130783	CCDC62	12	123256874	123313075	273	29	2363332	2.1653	0.015181	261	27	1215109	0.2846	0.38798	263	27	1408201	2.9021	0.0018534
ENSG00000130787	HIP1R	12	123317000	123348507	145	16	2364168	2.1924	0.014177	140	15	1215629	-0.15737	0.56252	140	15	1408670	2.7465	0.003012
ENSG00000139722	VPS37B	12	123348882	123382991	68	14	2350025	0.94324	0.17278	67	14	1215146	-0.44327	0.67122	67	14	1408108	1.9143	0.027789
ENSG00000150967	ABCB9	12	123404498	123468196	112	18	2345212	5.4114	3.1267e-08	107	17	1211139	1.9153	0.02773	107	17	1403883	5.0805	1.8824e-07
ENSG00000111325	OGFOD2	12	123457127	123465590	21	6	2304942	6.0042	9.6125e-10	18	5	1215898	2.4644	0.0068631	18	5	1408981	5.5694	1.2779e-08
ENSG00000182196	ARL6IP4	12	123462607	123468456	9	4	2225415	4.6175	1.9421e-06	7	2	1216020	1.6368	0.050834	7	2	1409120	4.2588	1.0276e-05
ENSG00000090975	PITPNM2	12	123467027	123636562	381	41	2349508	7.4431	4.917e-14	363	37	1207181	3.5892	0.00016582	367	38	1399625	7.2005	2.9985e-13
ENSG00000051825	MPHOSPH9	12	123635867	123730561	337	21	2363042	8.8948	2.9267e-19	329	20	1214922	4.8307	6.8015e-07	331	20	1408059	8.4266	1.7797e-17
ENSG00000130921	C12orf65	12	123715463	123743506	103	10	2363850	7.8193	2.6566e-15	100	9	1215490	4.3281	7.5184e-06	100	9	1408486	7.5542	2.1071e-14
ENSG00000111328	CDK2AP1	12	123744528	123758881	56	12	2342199	7.5667	1.9141e-14	52	10	1203247	3.8404	6.1409e-05	53	11	1394467	7.3061	1.375e-13
ENSG00000139697	SBNO1	12	123772656	123851390	323	21	2329636	5.7156	5.4674e-09	313	19	1212298	2.14	0.016179	315	20	1400389	5.4414	2.643e-08
ENSG00000183955	SETD8	12	123866320	123894905	84	14	2363585	7.3754	8.1955e-14	84	14	1215389	3.5607	0.00018493	84	14	1408356	7.1643	3.9089e-13
ENSG00000150977	RILPL2	12	123898936	123923264	55	14	2310145	7.6565	9.5515e-15	55	14	1186880	3.766	8.2927e-05	55	14	1376333	7.6146	1.3222e-14
ENSG00000184209	SNRNP35	12	123940188	123958701	23	5	2090956	3.9154	4.5119e-05	23	5	1073173	0.46722	0.32017	23	5	1242025	3.9173	4.4765e-05
ENSG00000188026	RILPL1	12	123954925	124020265	181	25	2327209	5.1742	1.1444e-07	176	24	1200571	0.091215	0.46366	177	24	1391658	5.351	4.3733e-08
ENSG00000086598	TMED2	12	124067078	124084116	67	11	2343383	4.3328	7.3619e-06	64	10	1203940	1.1513	0.1248	65	11	1395751	4.2547	1.0467e-05
ENSG00000111364	DDX55	12	124084624	124106488	100	12	2362431	4.7296	1.1246e-06	99	12	1214538	1.3101	0.095073	99	12	1407726	4.8197	7.1871e-07
ENSG00000111361	EIF2B1	12	124103953	124120313	59	12	2348673	4.4804	3.7254e-06	57	11	1206854	1.3063	0.095717	58	11	1399388	4.2532	1.0536e-05
ENSG00000111358	GTF2H3	12	124116375	124148153	117	17	2354833	3.7353	9.3745e-05	116	16	1210364	1.4952	0.067429	116	16	1403209	2.6913	0.0035582
ENSG00000168778	TCTN2	12	124153660	124193948	225	14	2363621	2.8359	0.0022852	217	13	1215232	0.45337	0.32514	217	13	1408361	2.831	0.0023201
ENSG00000185344	ATP6V0A2	12	124194865	124247302	239	21	2363391	2.5707	0.0050743	215	17	1215573	0.29191	0.38518	218	17	1408593	2.2901	0.011007
ENSG00000197653	DNAH10	12	124245042	124421753	781	95	2358960	6.6644	1.3284e-11	734	86	1213483	2.415	0.0078678	744	88	1405593	5.3091	5.5091e-08
ENSG00000119242	CCDC92	12	124402207	124459378	208	21	2363207	6.8819	2.9528e-12	206	20	1215568	2.7241	0.0032242	207	21	1408167	6.2689	1.8179e-10
ENSG00000250091	DNAH10OS	12	124409971	124421531	45	10	2364076	6.4233	6.6682e-11	44	9	1215596	2.3719	0.0088473	44	9	1408620	5.8258	2.8425e-09
ENSG00000179195	ZNF664	12	124454392	124500986	129	21	2363606	7.4692	4.0346e-14	127	20	1215378	3.5641	0.00018253	127	20	1408366	6.715	9.404e-12
ENSG00000178882	FAM101A	12	124455788	124801570	1331	155	2356206	6.1678	3.4629e-10	1277	142	1214839	1.9062	0.028309	1285	150	1407742	5.7078	5.7233e-09
ENSG00000196498	NCOR2	12	124807961	125054135	976	199	2342327	3.668	0.00012221	936	187	1214179	0.9183	0.17923	950	191	1401051	2.7629	0.0028642
ENSG00000073060	SCARB1	12	125260402	125369214	384	85	2354869	0.84997	0.19767	376	82	1214537	1.2993	0.096916	376	82	1407383	-0.18064	0.57167
ENSG00000150991	UBC	12	125395150	125403914	40	12	2363011	1.4699	0.0708	38	11	1215071	2.0956	0.018057	39	12	1408033	0.42479	0.33549
ENSG00000150990	DHX37	12	125430371	125475668	291	40	2361207	0.4127	0.33991	288	39	1214059	0.14603	0.44195	289	39	1407069	-0.59677	0.72467
ENSG00000184992	BRI3BP	12	125476246	125516777	189	24	2359010	-0.23441	0.59267	183	22	1213873	0.26445	0.39572	184	23	1406794	-0.34612	0.63537
ENSG00000081760	AACS	12	125547925	125628873	308	53	2360000	1.9274	0.026965	272	46	1214054	2.1405	0.016155	284	48	1406224	-0.36377	0.64199
ENSG00000139364	TMEM132B	12	125669382	126147917	1608	228	2347833	4.2193	1.2253e-05	1576	219	1208665	4.4111	5.1418e-06	1580	219	1400267	2.7573	0.0029142
ENSG00000181234	TMEM132C	12	128749948	129193460	1236	209	2339396	5.6387	8.5673e-09	1224	216	1205256	1.6802	0.046456	1225	216	1397117	3.3946	0.00034362
ENSG00000139370	SLC15A4	12	129276739	129310528	164	16	2355856	1.2676	0.10248	163	16	1211328	0.51803	0.30222	163	16	1403618	0.51697	0.30259
ENSG00000151948	GLT1D1	12	129335972	129470509	596	99	2351837	2.0325	0.021052	587	96	1209577	1.0201	0.15385	590	97	1402564	0.74568	0.22793
ENSG00000151952	TMEM132D	12	129555270	130390211	3523	503	2359239	4.7602	9.6697e-07	3432	489	1213547	0.98573	0.16213	3484	499	1406085	3.4729	0.00025747
ENSG00000111432	FZD10	12	130645004	130651285	9	4	2360775	2.5314	0.0056797	9	4	1214095	1.4083	0.07952	9	4	1406840	1.6888	0.045624
ENSG00000125207	PIWIL1	12	130820432	130858182	161	30	2362562	0.14718	0.44149	152	27	1214852	-0.03702	0.51477	161	30	1407806	-1.2434	0.89315
ENSG00000060709	RIMBP2	12	130879682	131202826	1513	227	2351558	-0.25708	0.60144	1455	211	1214333	0.17614	0.43009	1468	214	1404696	-1.3434	0.91043
ENSG00000111450	STX2	12	131273145	131325811	211	16	2340269	-0.0075449	0.50301	198	14	1215582	-1.9993	0.97721	198	14	1408602	0.28648	0.38725
ENSG00000132341	RAN	12	131354424	131363223	36	8	2328424	2.199	0.013941	36	8	1197057	1.0375	0.14975	36	8	1386936	0.7364	0.23074
ENSG00000111452	GPR133	12	131436452	131627014	1026	104	2361177	3.9357	4.1473e-05	1007	101	1214132	0.79326	0.21381	1009	104	1406985	2.6934	0.0035365
ENSG00000268091	AC078925.1	12	131513221	131516769	34	7	2363531	0.77323	0.21969	33	6	1215333	0.42223	0.33643	33	6	1408313	1.0998	0.1357
ENSG00000267819	AC092850.1	12	131778067	131783763	1	1	2364443	-1.6616	0.9517	1	1	1215760	0.036605	0.4854	1	1	1408843	-1.1916	0.8833
ENSG00000061936	SFSWAP	12	132193626	132285282	246	45	2322726	0.89081	0.18652	221	38	1215634	1.9366	0.026396	223	39	1408667	-0.98504	0.8377
ENSG00000198598	MMP17	12	132310938	132337328	151	34	2361831	1.6174	0.052894	148	33	1214340	2.4468	0.0072062	148	33	1407386	-0.030429	0.51214
ENSG00000177169	ULK1	12	132377196	132408712	124	25	2356208	1.6	0.054803	122	25	1211253	2.1443	0.016006	123	25	1403992	-0.12986	0.55166
ENSG00000177192	PUS1	12	132411745	132429406	75	16	2361258	0.66474	0.25311	72	15	1215323	0.8026	0.2111	72	15	1408281	0.42802	0.33432
ENSG00000183495	EP400	12	132432508	132566005	457	36	2348770	1.0348	0.15039	435	33	1210125	0.58245	0.28013	440	34	1402223	0.069953	0.47212
ENSG00000185684	EP400NL	12	132566828	132614029	208	17	2359229	-0.67406	0.74986	196	15	1213187	-0.85616	0.80405	200	16	1406136	-0.16926	0.5672
ENSG00000185163	DDX51	12	132620139	132630880	61	14	2344424	0.61315	0.26989	52	11	1215788	-0.21762	0.58614	53	12	1398958	0.070206	0.47201
ENSG00000184967	NOC4L	12	132626993	132638013	35	14	2358176	0.14627	0.44185	33	13	1215060	-0.12781	0.55085	34	13	1408006	0.11059	0.45597
ENSG00000182870	GALNT9	12	132679924	132907935	326	54	2183078	0.33986	0.36698	324	53	1113934	0.85357	0.19667	324	53	1309496	-0.23602	0.59329
ENSG00000269676	MUC8	12	133048334	133052726	7	3	2358893	-0.9778	0.83591	7	3	1213235	-0.7901	0.78527	7	3	1405818	-1.3726	0.91507
ENSG00000112787	FBRSL1	12	133064137	133162774	514	59	2358679	0.90569	0.18255	465	50	1214004	-0.040973	0.51634	465	50	1406984	0.6239	0.26635
ENSG00000187848	P2RX2	12	133193366	133199972	24	8	2310734	0.27626	0.39117	19	5	1180432	0.61555	0.26909	19	5	1367495	-0.35159	0.63743
ENSG00000177084	POLE	12	133199348	133265951	277	22	2354888	0.78049	0.21755	258	19	1212388	-0.32701	0.62817	259	19	1405165	0.61419	0.26955
ENSG00000176894	PXMP2	12	133262192	133298276	152	26	2361927	0.058804	0.47655	143	23	1214311	-0.25431	0.60037	146	24	1407411	0.068324	0.47276
ENSG00000256632	RP13-672B3.2	12	133262635	133292498	111	19	2361587	0.30666	0.37955	106	17	1214098	-0.32663	0.62803	106	17	1407207	0.28183	0.38904
ENSG00000247077	PGAM5	12	133285405	133300228	84	22	2362689	-0.66171	0.74592	77	19	1214863	0.074793	0.47019	80	21	1407827	-0.57937	0.71883
ENSG00000176915	ANKLE2	12	133301254	133340474	198	38	2346125	0.25509	0.39933	182	34	1207629	1.3958	0.081386	189	35	1400310	-0.88022	0.81063
ENSG00000090615	GOLGA3	12	133344495	133407444	280	36	2347442	1.5049	0.066176	261	32	1212055	1.6628	0.048178	268	33	1401279	0.54716	0.29213
ENSG00000072609	CHFR	12	133397773	133534890	458	36	2338016	1.0149	0.15507	440	33	1211234	0.44947	0.32655	442	33	1404336	0.29419	0.38431
ENSG00000196458	ZNF605	12	133497019	133534892	24	7	2215702	0.030055	0.48801	17	4	1215458	-0.11915	0.54742	18	5	1408521	-0.44767	0.6728
ENSG00000196387	ZNF140	12	133654424	133685130	6	1	2363982	-1.0281	0.84805	6	1	1215554	-0.88647	0.81232	6	1	1408589	-0.81567	0.79265
ENSG00000214029	ZNF891	12	133693740	133709059	38	8	2297061	0.10555	0.45797	35	7	1196400	0.56439	0.28624	36	7	1386807	-0.86013	0.80514
ENSG00000256223	ZNF10	12	133705161	133737051	85	11	2127844	-0.43424	0.66794	71	7	1160278	0.65342	0.25674	81	10	1266825	-0.89578	0.81481
ENSG00000256825	CTD-2140B24.4	12	133705570	133779955	185	12	2241191	0.097867	0.46102	169	10	1184675	1.1603	0.12297	179	11	1331696	-0.96707	0.83325
ENSG00000090612	ZNF268	12	133705570	133784698	202	12	2251504	0.17237	0.43157	186	10	1187490	1.2344	0.10852	196	11	1338351	-0.97799	0.83596
ENSG00000255748	AC226150.4	12	133786246	133789772	15	2	2362215	0.80676	0.2099	15	2	1214798	1.8693	0.030793	15	2	1407576	-1.253	0.8949
ENSG00000227059	ANHX	12	133793898	133814681	9	2	1349396	-0.08705	0.53468	9	2	682016	0.44377	0.3286	9	2	792406	-0.45741	0.67631
ENSG00000198033	TUBA3C	13	19746910	19757992	75	9	2323711	-1.4301	0.92365	74	9	1193542	-0.31608	0.62403	74	9	1384168	-1.4976	0.93289
ENSG00000121388	RP11-408E5.4	13	19754173	19762496	31	15	2305343	0.12039	0.45209	25	13	1195131	2.1188	0.017053	27	14	1368934	-1.7292	0.95811
ENSG00000132958	TPTE2	13	19996017	20112903	405	36	2325519	1.8407	0.032835	370	30	1201591	3.3506	0.00040316	370	30	1393614	0.71858	0.2362
ENSG00000196199	MPHOSPH8	13	20205788	20248599	159	24	2344166	1.2979	0.097154	153	22	1211792	2.7744	0.002765	153	22	1404739	0.090946	0.46377
ENSG00000121390	PSPC1	13	20247896	20359142	413	38	2343031	1.7773	0.03776	400	36	1204881	2.6735	0.0037528	401	36	1397256	0.83954	0.20058
ENSG00000269591	AL354808.2	13	20266547	20270240	18	8	2364548	1.2083	0.11346	16	7	1215790	1.9459	0.025833	16	7	1408867	0.0004685	0.49981
ENSG00000132950	ZMYM5	13	20396622	20439776	219	18	2345188	0.86148	0.19449	217	17	1209596	1.5332	0.062615	217	17	1402166	0.3741	0.35416
ENSG00000121741	ZMYM2	13	20530810	20666968	420	33	2364113	2.8026	0.002535	414	33	1215615	1.9538	0.025363	418	33	1408651	2.8424	0.0022389
ENSG00000121743	GJA3	13	20711394	20737188	83	18	2347717	-0.44925	0.67337	83	18	1207144	-0.91419	0.81969	83	18	1398742	-0.46872	0.68036
ENSG00000165474	GJB2	13	20760609	20769037	32	12	2152995	1.1893	0.11716	32	12	1099896	-1.0117	0.84416	32	12	1283776	0.64765	0.2586
ENSG00000121742	GJB6	13	20795110	20808534	37	14	2363469	1.2667	0.10263	37	14	1215325	-0.90652	0.81767	37	14	1408304	1.2696	0.10211
ENSG00000165475	CRYL1	13	20976806	21101996	539	72	2359814	2.8905	0.0019231	523	68	1214675	1.8108	0.035083	531	70	1407568	2.9107	0.0018033
ENSG00000032742	IFT88	13	21138585	21266503	457	36	2359524	6.3159	1.3431e-10	435	33	1213195	4.5554	2.6145e-06	436	33	1406037	4.4243	4.8374e-06
ENSG00000172458	IL17D	13	21274266	21298237	71	14	2357568	5.9747	1.1524e-09	67	13	1211952	4.5847	2.2736e-06	69	14	1405019	4.0026	3.133e-05
ENSG00000150456	N6AMT2	13	21301870	21350097	214	22	2352027	6.6753	1.2333e-11	211	21	1215455	5.5379	1.5305e-08	212	21	1408457	4.5601	2.557e-06
ENSG00000132953	XPO4	13	21350469	21479187	466	43	2308876	6.5415	3.0456e-11	432	37	1214971	5.1665	1.1929e-07	434	38	1408059	4.1972	1.3514e-05
ENSG00000150457	LATS2	13	21546171	21637686	351	39	2345963	1.6535	0.049112	342	37	1213992	0.76624	0.22177	341	37	1406885	1.0224	0.15328
ENSG00000150459	SAP18	13	21712653	21724221	23	6	2361577	-0.32081	0.62582	23	6	1214437	1.5461	0.061044	23	6	1407300	-1.2091	0.88669
ENSG00000165480	SKA3	13	21726734	21752741	82	10	2363637	1.0143	0.15523	82	10	1215394	1.2064	0.11383	82	10	1408403	-0.93097	0.82407
ENSG00000173141	MRP63	13	21748784	21754223	19	4	2363816	1.3412	0.089927	19	4	1215482	1.2975	0.097224	19	4	1408494	-0.48551	0.68634
ENSG00000180776	ZDHHC20	13	21949263	22035509	226	19	2319013	-1.4065	0.92021	225	18	1192034	0.78552	0.21607	225	18	1381060	0.16447	0.43468
ENSG00000165487	MICU2	13	22065836	22180353	278	29	2123321	0.059982	0.47609	261	27	1119868	-0.31598	0.62399	274	28	1265633	-0.92279	0.82194
ENSG00000102678	FGF9	13	22243522	22279637	69	10	2361796	-0.11655	0.54639	69	10	1214552	0.4744	0.31761	69	10	1407404	-1.2436	0.89317
ENSG00000102683	SGCG	13	23753091	23900304	1188	116	2361824	-0.64204	0.73958	1152	110	1214586	0.45965	0.32288	1159	110	1407456	0.16279	0.43534
ENSG00000151835	SACS	13	23901965	24009841	503	89	2360060	0.60957	0.27107	475	81	1214837	-1.7316	0.95833	479	83	1407752	0.64243	0.2603
ENSG00000127863	TNFRSF19	13	24142509	24251232	515	73	2360518	1.0913	0.13758	505	71	1213770	-1.0071	0.84307	511	72	1406603	0.55347	0.28997
ENSG00000027001	MIPEP	13	24303328	24465558	519	44	2349842	-1.2332	0.89125	510	43	1214594	1.3108	0.094956	510	43	1407457	-0.14515	0.5577
ENSG00000268735	AL139080.1	13	24320243	24324901	18	6	2363796	-1.1826	0.88152	18	6	1215471	0.50382	0.30719	18	6	1408484	-1.0719	0.85811
ENSG00000205863	C1QTNF9B	13	24464238	24478794	42	3	2331612	-1.3679	0.91433	42	3	1198837	0.37399	0.35421	42	3	1389000	-1.153	0.87555
ENSG00000273167	RP11-307N16.6	13	24551839	24896169	1624	245	2356448	-0.87495	0.8092	1610	239	1212092	0.36264	0.35844	1616	240	1404112	-0.6311	0.73601
ENSG00000182957	SPATA13	13	24551944	24882212	1575	233	2356253	-0.98143	0.83681	1561	230	1212002	0.25654	0.39877	1567	233	1403993	-0.58392	0.72036
ENSG00000240654	C1QTNF9	13	24879304	24897673	57	11	2362732	0.88423	0.18829	57	11	1214972	0.60412	0.27288	57	11	1407920	-0.15901	0.56317
ENSG00000205850	AL359736.1	13	24894264	24897566	1	1	2349457	-1.9157	0.9723	1	1	1208823	-0.1629	0.5647	1	1	1400794	-0.8033	0.7891
ENSG00000102699	PARP4	13	24994064	25088948	659	33	2327628	0.45787	0.32352	643	32	1198164	0.68492	0.2467	656	33	1387480	-0.24802	0.59794
ENSG00000075673	ATP12A	13	25252549	25286921	229	30	2361772	-0.37987	0.64798	217	27	1214470	-1.7951	0.96368	226	29	1407360	-0.13846	0.55506
ENSG00000132972	RNF17	13	25336290	25455059	513	46	2349572	0.423	0.33615	501	44	1214377	0.66181	0.25405	504	44	1407204	-0.46667	0.67963
ENSG00000151849	CENPJ	13	25456171	25499018	211	38	2364332	-0.11849	0.54716	198	34	1215703	0.19169	0.42399	205	36	1408759	-0.42755	0.66551
ENSG00000269099	LSP1	13	25589541	25592675	26	4	2360692	0.51645	0.30277	26	4	1214065	1.9251	0.027109	26	4	1406786	0.22879	0.40952
ENSG00000151846	PABPC3	13	25668300	25674389	16	8	2362838	-0.70431	0.75938	15	7	1214962	-1.5433	0.93862	15	7	1407897	-1.7624	0.961
ENSG00000165566	AMER2	13	25734822	25748426	20	8	2363043	0.91459	0.1802	18	7	1215021	0.47976	0.3157	18	7	1407967	1.2623	0.10343
ENSG00000139505	MTMR6	13	25801307	25864147	150	17	2362963	4.7991	7.9698e-07	147	16	1214863	2.5282	0.0057323	147	16	1408016	3.4124	0.00032194
ENSG00000139496	NUPL1	13	25873662	25924938	86	26	2361814	1.187	0.11761	84	25	1215448	0.53328	0.29692	85	25	1408466	0.80397	0.21071
ENSG00000132932	ATP8A2	13	25944209	26600989	2501	210	2355634	2.9517	0.00158	2447	202	1212295	0.15167	0.43972	2462	206	1404799	2.574	0.0050266
ENSG00000215549	AL138815.1	13	26440061	26456095	17	4	2362355	-1.0396	0.85073	17	4	1214821	1.0662	0.14316	17	4	1407694	-0.034222	0.51365
ENSG00000268344	AL138815.2	13	26451422	26454679	1	1	2364300	0.1335	0.4469	1	1	1215713	1.2635	0.1032	1	1	1408747	-1.3432	0.9104
ENSG00000180730	SHISA2	13	26617735	26627169	39	8	2362506	0.21584	0.41456	37	7	1214819	-0.31609	0.62403	37	7	1407715	-0.31528	0.62373
ENSG00000127870	RNF6	13	26705253	26798791	434	62	2359920	-0.10994	0.54377	429	61	1213474	0.4185	0.33779	429	61	1406257	-0.66939	0.74838
ENSG00000132964	CDK8	13	26826276	26980375	630	52	2360149	0.96641	0.16692	574	46	1213158	-1.1911	0.8832	577	46	1406047	1.0162	0.15477
ENSG00000132970	WASF3	13	27129840	27264085	584	55	2362486	-0.011141	0.50444	557	51	1214671	1.3442	0.089439	559	52	1407640	-1.6473	0.95025
ENSG00000132975	GPR12	13	27328341	27336922	31	8	2362247	1.6859	0.045907	31	8	1214756	2.4702	0.0067525	31	8	1407650	-0.48573	0.68642
ENSG00000152484	USP12	13	27639293	27748033	412	48	2345943	1.2503	0.1056	394	44	1215229	0.64183	0.26049	396	45	1406275	0.023253	0.49072
ENSG00000122026	RPL21	13	27823446	27831828	37	9	2364631	0.3119	0.37756	36	9	1215860	0.7342	0.23141	36	9	1408923	-1.0616	0.8558
ENSG00000122035	RASL11A	13	27842464	27848827	16	8	2362939	-0.743	0.77126	15	7	1215026	-1.0004	0.84144	15	7	1407940	-1.2413	0.89276
ENSG00000122034	GTF3A	13	27996681	28010958	80	11	2364053	0.21098	0.41645	78	10	1215576	-1.6142	0.94676	78	10	1408614	1.0897	0.13792
ENSG00000122033	MTIF3	13	28008776	28026739	90	14	2363645	0.29549	0.38381	88	14	1215388	-1.0806	0.86007	88	14	1408387	1.0669	0.143
ENSG00000139517	LNX2	13	28119050	28196541	327	40	2361670	-0.79485	0.78665	312	37	1215671	0.4714	0.31868	316	38	1408424	-0.73316	0.76827
ENSG00000186184	POLR1D	13	28192903	28242548	179	34	2362728	-0.98194	0.83693	179	34	1214979	0.95707	0.16927	179	34	1407909	-0.51546	0.69688
ENSG00000169840	GSX1	13	28364780	28369905	5	2	2361977	-0.46545	0.6792	5	2	1214633	-1.0703	0.85776	5	2	1407505	-0.33642	0.63172
ENSG00000139515	PDX1	13	28492157	28501368	31	7	2306234	-0.022078	0.50881	31	7	1183755	-0.23778	0.59397	31	7	1374592	-0.68813	0.75431
ENSG00000180389	ATP5EP2	13	28517343	28520727	9	3	2364506	-0.69408	0.75618	9	3	1215800	-0.59933	0.72552	9	3	1408866	-1.7702	0.96166
ENSG00000165556	CDX2	13	28535274	28547276	30	9	2363322	-0.39965	0.65529	30	9	1215268	-1.5697	0.94175	30	9	1408214	0.31639	0.37585
ENSG00000183463	URAD	13	28550851	28564791	44	8	2357995	-1.324	0.90724	44	8	1212103	-0.43872	0.66957	44	8	1405374	-1.4942	0.93244
ENSG00000122025	FLT3	13	28576411	28676729	401	27	2355111	0.69492	0.24355	383	25	1211679	1.0514	0.14653	387	25	1404623	-0.30894	0.62132
ENSG00000152520	PAN3	13	28710643	28870475	233	22	2330606	1.7926	0.036518	233	22	1196699	2.1551	0.015577	233	22	1389274	1.6737	0.047094
ENSG00000102755	FLT1	13	28873489	29071265	571	70	2356146	0.74221	0.22898	551	66	1212519	0.22788	0.40987	554	67	1405116	0.20731	0.41789
ENSG00000132963	POMP	13	29231241	29254062	76	16	2327878	0.91699	0.17957	61	10	1204233	0.61151	0.27043	66	12	1395041	0.51217	0.30427
ENSG00000139508	SLC46A3	13	29273201	29295107	56	12	2339591	3.5381	0.00020154	52	10	1214547	-0.74212	0.77099	52	10	1407413	3.8108	6.9246e-05
ENSG00000132938	MTUS2	13	29596748	30078892	2142	146	2360180	0.67042	0.2513	2070	141	1213773	-0.78302	0.78319	2072	141	1407140	0.54331	0.29346
ENSG00000139514	SLC7A1	13	30082547	30171825	340	45	2363521	2.4447	0.007248	319	40	1215301	2.2205	0.013192	324	41	1408301	0.32962	0.37084
ENSG00000122042	UBL3	13	30337508	30426821	313	28	2363841	0.04751	0.48105	307	27	1215481	-0.25888	0.60214	307	27	1408498	-0.23615	0.59334
ENSG00000102781	KATNAL1	13	30775767	30883621	498	67	2362570	1.459	0.072289	459	60	1214815	1.597	0.055136	460	60	1407717	1.4249	0.077093
ENSG00000189403	HMGB1	13	31031884	31193734	314	68	2198062	2.7395	0.0030768	305	66	1126733	2.4032	0.0081265	308	66	1305956	2.0213	0.021625
ENSG00000132952	USPL1	13	31189830	31234686	68	12	2363839	1.0053	0.15738	67	12	1215487	0.30938	0.37852	67	12	1408495	2.3983	0.0082355
ENSG00000132965	ALOX5AP	13	31307645	31339556	157	27	2362634	0.1627	0.43538	155	26	1214914	0.020295	0.4919	156	26	1407858	0.35304	0.36203
ENSG00000102802	MEDAG	13	31478328	31500709	82	24	2361816	-0.94992	0.82892	79	23	1214508	-0.9965	0.8405	79	23	1407348	-1.0715	0.85803
ENSG00000175664	TEX26	13	31504840	31550639	201	36	2363935	-0.54028	0.7055	196	35	1215525	-0.69585	0.75674	196	35	1408544	-0.77836	0.78182
ENSG00000120694	HSPH1	13	31709762	31738525	85	12	2364058	3.6813	0.00011604	84	12	1215593	2.8879	0.0019389	84	12	1408614	2.1893	0.014289
ENSG00000187676	B3GALTL	13	31772073	31907413	462	49	2361213	6.7922	5.5211e-12	451	47	1215160	3.5309	0.0002071	453	47	1408101	6.5678	2.5534e-11
ENSG00000133105	RXFP2	13	32311674	32378009	277	31	2359935	-0.38574	0.65016	272	30	1215160	0.059226	0.47639	272	30	1408117	-0.82049	0.79403
ENSG00000073910	FRY	13	32603437	32871794	916	118	2362319	4.5061	3.3021e-06	903	116	1214738	1.9507	0.025545	904	116	1407672	3.7238	9.8119e-05
ENSG00000189167	ZAR1L	13	32876837	32891481	63	6	2363050	2.1053	0.017631	63	6	1215134	3.2746	0.00052902	63	6	1408076	0.49397	0.31066
ENSG00000139618	BRCA2	13	32887611	32974805	217	28	2363115	2.6186	0.0044146	216	27	1215015	4.5145	3.1733e-06	216	27	1408114	-0.14332	0.55698
ENSG00000139597	N4BP2L1	13	32973861	33004315	67	16	2362853	1.6945	0.045083	65	15	1215012	2.1748	0.014823	65	15	1407936	0.099526	0.46036
ENSG00000244754	N4BP2L2	13	33005554	33114970	273	33	2360663	2.5923	0.0047671	205	28	1212980	-0.74839	0.77289	263	33	1406535	1.7819	0.037383
ENSG00000083642	PDS5B	13	33158564	33353157	592	35	2359238	-0.74888	0.77304	541	29	1213591	-1.3344	0.90897	545	29	1406474	-1.0537	0.854
ENSG00000133116	KL	13	33588207	33641282	262	28	2362647	1.118	0.13179	246	24	1214873	-0.89689	0.81511	251	25	1407811	1.9894	0.023329
ENSG00000133121	STARD13	13	33676272	33926767	985	128	2362350	1.8838	0.029798	958	122	1214770	-0.2615	0.60315	965	124	1407676	1.8255	0.033963
ENSG00000133119	RFC3	13	34390186	34541695	528	53	2362275	-0.5357	0.70392	510	50	1215538	0.61278	0.27001	504	49	1408543	-0.88483	0.81188
ENSG00000172915	NBEA	13	35514424	36248159	2657	149	2362722	1.8661	0.031016	2483	137	1215186	0.048754	0.48056	2510	146	1408184	2.1672	0.015108
ENSG00000180660	MAB21L1	13	36046926	36052832	11	6	2363616	2.0719	0.019139	10	6	1215324	2.3083	0.01049	10	6	1408316	2.4484	0.0071755
ENSG00000133083	DCLK1	13	36344478	36707443	1351	166	2362366	4.4452	4.3896e-06	1331	158	1214740	3.0936	0.00098859	1335	160	1407658	3.4477	0.00028271
ENSG00000120669	SOHLH2	13	36741345	36873979	678	31	2363869	2.3331	0.0098201	653	28	1215486	2.6779	0.0037038	662	29	1408510	0.083831	0.4666
ENSG00000250709	CCDC169-SOHLH2	13	36741931	36873979	677	31	2363870	2.3305	0.0098897	652	28	1215486	2.6781	0.0037016	661	29	1408510	0.080376	0.46797
ENSG00000242715	CCDC169	13	36800182	36873977	437	15	2363977	2.0446	0.020447	424	14	1215539	2.551	0.0053702	429	14	1408574	-0.13441	0.55346
ENSG00000133104	SPG20	13	36874775	36946317	267	26	2334909	1.3633	0.086401	246	22	1210350	2.0852	0.018523	257	24	1392769	-0.70099	0.75835
ENSG00000120664	SPG20OS	13	36918568	36944738	102	17	2311128	1.3277	0.092137	95	15	1215291	1.8138	0.034851	100	16	1382100	-0.64997	0.74214
ENSG00000133101	CCNA1	13	37003967	37018019	40	7	2363209	1.309	0.095271	38	7	1215169	0.23614	0.40666	38	7	1408111	0.74073	0.22943
ENSG00000180440	SERTM1	13	37246049	37272976	40	11	2236575	-0.27039	0.60657	40	11	1149223	0.52033	0.30142	40	11	1330989	-0.63876	0.73851
ENSG00000133111	RFXAP	13	37391361	37404241	18	4	2360518	-0.95839	0.83107	18	4	1213955	-0.28527	0.61228	18	4	1406723	-0.71717	0.76337
ENSG00000120693	SMAD9	13	37417968	37496902	186	27	2348395	-0.93569	0.82528	181	25	1214963	-0.074183	0.52957	182	26	1405021	-0.70909	0.76087
ENSG00000120697	ALG5	13	37522912	37576398	130	19	2357152	4.3503	6.7964e-06	129	18	1215569	0.2749	0.3917	130	19	1404557	4.0626	2.4267e-05
ENSG00000120699	EXOSC8	13	37570953	37584750	28	7	2364406	3.7936	7.4236e-05	28	7	1215751	0.28813	0.38663	28	7	1408815	3.6893	0.00011243
ENSG00000102710	SUPT20H	13	37582449	37635850	111	17	2356021	3.7475	8.9288e-05	109	16	1215578	0.25016	0.40123	109	16	1408609	3.3211	0.00044827
ENSG00000180138	CSNK1A1L	13	37676398	37681803	32	3	2363753	2.223	0.013108	32	3	1215463	-0.051667	0.5206	32	3	1408449	1.8037	0.035642
ENSG00000133110	POSTN	13	38135720	38174981	142	24	2362156	2.5695	0.0050919	139	23	1214702	2.3179	0.010227	139	23	1407554	2.0443	0.02046
ENSG00000133107	TRPC4	13	38209773	38446562	1089	112	2360493	4.0779	2.2722e-05	1045	104	1214260	2.5249	0.0057869	1059	105	1407195	2.7367	0.0031031
ENSG00000120686	UFM1	13	38921986	38938140	44	6	2364656	3.0306	0.0012205	43	5	1215871	0.90944	0.18156	43	5	1408937	2.1146	0.017234
ENSG00000150893	FREM2	13	39259266	39461074	607	70	2361922	-0.43475	0.66813	586	66	1214372	-1.0629	0.85609	588	67	1407343	1.2824	0.099857
ENSG00000133115	STOML3	13	39539062	39567203	115	22	2360484	3.4502	0.00028008	114	22	1213671	1.3192	0.093544	114	22	1406673	2.6912	0.0035597
ENSG00000120685	PROSER1	13	39583003	39614252	101	15	2364181	3.3956	0.00034241	101	15	1215655	1.9653	0.024689	101	15	1408686	2.5217	0.0058399
ENSG00000188811	NHLRC3	13	39610443	39625246	27	10	2364000	3.512	0.00022234	27	10	1215563	1.5037	0.066333	27	10	1408597	3.191	0.00070884
ENSG00000183722	LHFP	13	39916029	40179665	1065	121	2361452	7.3562	9.4579e-14	1040	113	1214886	2.7279	0.0031872	1041	114	1407823	6.9421	1.9322e-12
ENSG00000133103	COG6	13	40227764	40366802	481	37	2363203	1.4856	0.068694	470	35	1215185	1.6439	0.0501	473	36	1408142	0.20546	0.41861
ENSG00000269120	AL133318.1	13	41110138	41113323	17	7	2362927	0.33999	0.36693	16	6	1215021	-1.7285	0.95805	17	7	1408007	1.1012	0.13541
ENSG00000150907	FOXO1	13	41128804	41242734	347	36	2362884	1.1261	0.13007	335	33	1215159	-0.24129	0.59534	340	34	1407973	0.74212	0.22901
ENSG00000102738	MRPS31	13	41302432	41347309	158	19	2364040	-0.099057	0.53945	154	18	1215575	-1.4078	0.9204	157	19	1408611	0.53033	0.29794
ENSG00000102743	SLC25A15	13	41361548	41385247	121	19	2356882	-1.589	0.94397	119	19	1211551	-1.3878	0.9174	121	19	1404387	-0.68457	0.75319
ENSG00000120690	ELF1	13	41505056	41637576	481	48	2359712	-0.33742	0.6321	465	45	1213094	-0.14805	0.55885	470	46	1406029	-0.97788	0.83593
ENSG00000120688	WBP4	13	41633410	41659137	54	22	2360395	0.24034	0.40503	51	20	1213191	0.010155	0.49595	52	21	1406560	-0.18993	0.57532
ENSG00000165572	KBTBD6	13	41700705	41708882	12	6	2364143	-0.17099	0.56788	11	6	1215598	-2.3417	0.9904	12	6	1408670	0.64558	0.25928
ENSG00000120696	KBTBD7	13	41762969	41770702	7	2	2363532	-0.40739	0.65814	7	2	1215347	-1.8868	0.9704	7	2	1408345	-0.14394	0.55723
ENSG00000120662	MTRF1	13	41789505	41839742	194	20	2208557	-0.52174	0.69907	169	16	1215474	-0.21302	0.58434	170	16	1408479	0.29116	0.38546
ENSG00000172766	NAA16	13	41883341	41952166	225	20	2364273	-0.41036	0.65923	223	20	1215690	-0.48751	0.68705	225	20	1408741	-1.0281	0.84806
ENSG00000102760	RGCC	13	42029695	42046018	46	11	2360334	0.59834	0.27481	46	11	1213889	-0.51854	0.69796	46	11	1406604	0.35186	0.36247
ENSG00000102763	VWA8	13	42139973	42537256	1483	115	2363146	0.66909	0.25172	1407	111	1215456	-0.1323	0.55263	1424	110	1408491	-0.011604	0.50463
ENSG00000102780	DGKH	13	42612176	42831714	1134	83	2361874	2.7136	0.0033278	1064	72	1215036	1.3452	0.089281	1091	78	1408006	2.9854	0.0014163
ENSG00000023516	AKAP11	13	42844289	42898396	190	30	2358979	-0.86136	0.80548	189	30	1212813	0.87209	0.19158	189	30	1405634	0.20102	0.42034
ENSG00000120659	TNFSF11	13	43134872	43183149	166	24	2357926	0.59297	0.2766	164	23	1212244	0.33149	0.37014	164	23	1404995	-0.76458	0.77774
ENSG00000179813	FAM216B	13	43353686	43366683	59	14	2364044	1.3834	0.083268	56	13	1215567	1.0023	0.1581	56	13	1408588	0.84915	0.1979
ENSG00000133106	EPSTI1	13	43459524	43568407	383	58	2356031	1.3393	0.090232	377	56	1211423	1.515	0.064891	378	56	1403871	-0.91739	0.82053
ENSG00000120675	DNAJC15	13	43595339	43684045	363	30	2360836	-1.181	0.8812	277	21	1215020	-1.1181	0.86824	278	21	1407947	-1.7532	0.96022
ENSG00000120658	ENOX1	13	43786654	44363044	2127	181	2362975	3.5689	0.00017926	1853	153	1215053	1.6542	0.049042	1889	154	1408000	3.4783	0.00025231
ENSG00000151773	CCDC122	13	44397045	44455827	285	33	2363869	1.5589	0.05951	280	31	1215773	-0.87416	0.80899	280	31	1408838	2.8573	0.0021366
ENSG00000179630	LACC1	13	44451420	44469068	75	15	2364491	1.748	0.040229	74	14	1215790	-0.71371	0.7623	74	14	1408854	3.0202	0.0012631
ENSG00000139656	SMIM2	13	44716679	44737393	57	14	2362975	-1.1585	0.87667	55	13	1215072	-1.4276	0.92329	55	13	1407991	-0.49555	0.6899
ENSG00000151778	SERP2	13	44945801	44972850	64	14	2364056	-0.30769	0.62084	61	12	1215579	1.2061	0.11389	62	13	1408601	1.5327	0.062681
ENSG00000102804	TSC22D1	13	45006655	45153283	420	34	2363941	-0.50021	0.69153	408	32	1215533	0.20834	0.41748	408	32	1408538	0.46843	0.31974
ENSG00000083635	NUFIP1	13	45512384	45565618	91	22	2354136	0.5071	0.30604	90	22	1210060	0.064059	0.47446	91	22	1402800	0.40804	0.34162
ENSG00000133114	GPALPP1	13	45561687	45608746	153	26	2363736	0.67646	0.24938	149	25	1215420	0.3	0.38209	151	25	1408452	0.15531	0.43829
ENSG00000188342	GTF2F2	13	45692650	45859237	545	43	2359113	-0.44488	0.6718	474	35	1213438	-0.76612	0.7782	480	36	1406358	0.043797	0.48253
ENSG00000180332	KCTD4	13	45765988	45777175	28	7	2364035	-1.1971	0.88436	22	5	1215474	-0.38939	0.65151	22	5	1408502	-0.060419	0.52409
ENSG00000133112	TPT1	13	45910008	45917505	26	9	2364541	0.15998	0.43645	24	8	1215807	-0.71572	0.76292	24	8	1408872	0.73598	0.23087
ENSG00000174032	SLC25A30	13	45966451	45994590	78	16	2363040	0.53852	0.29511	78	16	1215132	0.036678	0.48537	78	16	1408068	1.3971	0.081198
ENSG00000136152	COG3	13	46037060	46111765	305	28	2362936	1.7033	0.044254	299	26	1215581	-0.31122	0.62218	298	26	1408599	1.2224	0.11077
ENSG00000165837	FAM194B	13	46107657	46191874	349	59	2363561	2.1288	0.016636	311	51	1215286	0.55331	0.29003	311	51	1408268	0.9074	0.1821
ENSG00000174015	SPERT	13	46274446	46289694	65	17	2363365	0.38697	0.34939	62	16	1215242	-0.53897	0.70505	62	16	1408211	-0.2353	0.59301
ENSG00000215475	SIAH3	13	46353405	46427871	297	46	2361336	0.67971	0.24834	287	43	1214166	-0.23702	0.59368	287	43	1407101	1.0267	0.15227
ENSG00000123200	ZC3H13	13	46527600	46628894	228	16	2364139	-0.66511	0.74701	227	16	1215632	0.073122	0.47085	227	16	1408664	-0.060056	0.52394
ENSG00000080618	CPB2	13	46626321	46681211	182	12	2360945	-0.98095	0.83669	178	12	1213956	-0.93207	0.82435	179	12	1406903	-0.82892	0.79642
ENSG00000136167	LCP1	13	46699055	46788006	258	39	2359078	0.64037	0.26097	257	39	1212971	0.33101	0.37032	257	39	1405758	-0.61401	0.73039
ENSG00000173988	LRRC63	13	46784083	46852501	269	29	2360028	0.76364	0.22254	235	25	1213065	0.85625	0.19593	228	24	1405775	-0.64584	0.74081
ENSG00000102445	KIAA0226L	13	46915139	47014325	503	20	2364486	-1.255	0.89527	499	19	1215793	-0.78748	0.7845	499	19	1408849	-1.5053	0.93388
ENSG00000136141	LRCH1	13	47125303	47328175	718	66	2359822	2.4718	0.0067226	676	59	1213278	0.98332	0.16273	684	61	1405936	1.1777	0.11946
ENSG00000139684	ESD	13	47344391	47373367	61	10	2321893	0.32143	0.37394	60	10	1204217	2.5616	0.0052088	60	10	1395298	-0.93235	0.82442
ENSG00000102468	HTR2A	13	47404685	47473169	284	50	2362995	4.7543	9.9548e-07	281	49	1215099	2.4767	0.0066293	283	49	1408043	3.2551	0.00056668
ENSG00000136143	SUCLA2	13	48509622	48614125	622	44	2363980	0.7654	0.22202	581	39	1215654	0.26996	0.3936	583	39	1408708	0.72734	0.23351
ENSG00000136159	NUDT15	13	48609703	48622358	53	21	2363775	0.51316	0.30392	45	17	1215367	-0.52458	0.70006	45	17	1408354	1.5984	0.054977
ENSG00000136146	MED4	13	48626459	48671267	245	37	2359336	-0.96203	0.83198	233	34	1215767	-0.49685	0.69035	233	34	1408828	0.12752	0.44926
ENSG00000136156	ITM2B	13	48805294	48838063	74	19	2363677	1.6992	0.044636	68	17	1215368	0.64352	0.25994	69	17	1408368	2.8861	0.0019504
ENSG00000139687	RB1	13	48875887	49057122	613	53	2359580	2.8822	0.0019744	578	47	1213044	1.8414	0.032778	581	48	1405823	1.7608	0.039139
ENSG00000139679	LPAR6	13	48962707	49020840	189	30	2364531	2.3859	0.0085191	185	29	1215808	1.9453	0.025869	185	29	1408874	1.4682	0.071023
ENSG00000136161	RCBTB2	13	49062095	49109369	174	33	2357234	2.3274	0.0099709	160	29	1211659	1.7733	0.038086	161	29	1404056	1.4681	0.071034
ENSG00000152207	CYSLTR2	13	49278951	49284498	29	7	2363067	2.9417	0.0016322	29	7	1215122	0.94077	0.17341	29	7	1408105	2.2964	0.010828
ENSG00000102531	FNDC3A	13	49548048	49784915	531	56	2359095	4.9538	3.6386e-07	491	49	1215447	2.271	0.011573	492	49	1408446	4.7176	1.193e-06
ENSG00000102539	MLNR	13	49792474	49797513	6	3	2363591	4.9832	3.127e-07	6	3	1215376	2.3215	0.010129	6	3	1408375	4.8924	4.9803e-07
ENSG00000102543	CDADC1	13	49820047	49868618	121	13	2363543	-0.044404	0.51771	106	10	1215278	0.029874	0.48808	115	12	1408298	0.99563	0.15971
ENSG00000102547	CAB39L	13	49881786	50020262	475	65	2362108	3.5682	0.00017971	436	57	1214576	1.3894	0.082357	453	61	1407501	3.9316	4.2196e-05
ENSG00000215462	AL136218.1	13	50006495	50022554	58	15	2364328	2.1387	0.016231	51	12	1215680	2.1105	0.017409	51	12	1408720	1.7479	0.040238
ENSG00000136169	SETDB2	13	50016429	50070138	220	28	2364046	1.9183	0.027539	198	23	1215547	1.8643	0.031142	198	23	1408559	1.8006	0.035881
ENSG00000136147	PHF11	13	50067746	50104123	175	23	2363807	1.5154	0.064841	154	19	1215414	1.2759	0.101	160	20	1408425	2.0614	0.019634
ENSG00000136144	RCBTB1	13	50105082	50161719	362	28	2363930	-0.43025	0.66649	341	25	1215508	1.5945	0.055416	345	25	1408525	1.2378	0.10789
ENSG00000152213	ARL11	13	50200435	50209008	39	16	2363199	-0.31373	0.62314	38	15	1215190	1.0261	0.15241	38	15	1408121	-0.015484	0.50618
ENSG00000123179	EBPL	13	50233859	50267611	224	33	2363727	1.3901	0.082253	216	30	1215419	2.6106	0.0045196	218	31	1408429	-1.6031	0.94555
ENSG00000102753	KPNA3	13	50272447	50369057	414	53	2364327	1.4205	0.077727	399	50	1215710	2.5839	0.0048848	409	52	1408762	-1.1406	0.87298
ENSG00000123178	SPRYD7	13	50485842	50512626	69	14	2364258	1.4033	0.080271	64	13	1215661	1.1728	0.12043	64	13	1408700	0.10613	0.45774
ENSG00000204977	TRIM13	13	50568024	50595617	75	14	2364246	1.0921	0.1374	71	13	1215664	0.2717	0.39293	71	13	1408701	0.001703	0.49932
ENSG00000198553	KCNRG	13	50587390	50596058	19	5	2364784	1.4776	0.069757	18	5	1215926	0.49089	0.31175	18	5	1409006	0.72241	0.23502
ENSG00000176124	DLEU1	13	50654307	51298372	2502	228	2362397	-0.090673	0.53612	2363	206	1215123	0.30736	0.37928	2407	209	1407929	0.48963	0.3122
ENSG00000186047	DLEU7	13	51284144	51420075	496	61	2362088	1.6706	0.047398	482	58	1214521	0.43067	0.33335	484	58	1407528	2.1513	0.015725
ENSG00000136104	RNASEH2B	13	51481814	51545592	146	28	2363229	0.71987	0.2358	142	26	1215191	0.15388	0.43885	142	26	1408148	0.45834	0.32335
ENSG00000150510	FAM124A	13	51794503	51859377	238	55	2362408	-0.81089	0.79129	227	51	1214791	0.24176	0.40448	230	52	1407673	-0.75038	0.77349
ENSG00000253309	SERPINE3	13	51907909	51939871	108	15	2364177	1.0502	0.14682	106	14	1215650	-0.82034	0.79399	106	14	1408673	1.2653	0.10288
ENSG00000102786	INTS6	13	51927213	52030400	377	31	2364089	0.74937	0.22682	360	29	1215594	-0.055785	0.52224	361	29	1408616	0.9318	0.17572
ENSG00000139668	WDFY2	13	52156644	52337171	477	61	2362256	-0.31848	0.62494	449	55	1215598	-0.32593	0.62776	453	56	1408637	-0.35614	0.63913
ENSG00000102796	DHRS12	13	52341129	52380293	115	35	2362296	-0.38753	0.65082	108	31	1214709	-1.2221	0.88917	112	33	1407630	-0.65482	0.74371
ENSG00000123171	CCDC70	13	52434117	52441366	31	9	2363165	1.1683	0.12134	26	7	1215014	0.2698	0.39366	28	8	1408048	-0.34551	0.63514
ENSG00000123191	ATP7B	13	52505809	52587630	284	34	2354714	0.008634	0.49656	256	28	1214993	0.18941	0.42489	258	28	1408055	-0.10069	0.5401
ENSG00000253710	ALG11	13	52584534	52604800	53	15	2341415	-0.41575	0.6612	44	11	1215799	-0.44643	0.67236	44	11	1408857	-1.1285	0.87045
ENSG00000253797	UTP14C	13	52596827	52608736	30	9	2329347	0.084301	0.46641	25	7	1215836	0.51327	0.30388	25	7	1408907	-1.45	0.92647
ENSG00000197168	NEK5	13	52610093	52705214	300	36	2355733	-0.48828	0.68732	282	32	1215778	0.33911	0.36726	282	32	1408830	-1.1887	0.88273
ENSG00000136098	NEK3	13	52705775	52735996	114	19	2348851	1.1936	0.11631	106	17	1215771	0.10904	0.45658	109	18	1408832	0.7049	0.24044
ENSG00000136114	THSD1	13	52950305	52982629	157	19	2348831	0.099383	0.46042	126	12	1215833	-0.62046	0.73252	128	13	1408191	0.61778	0.26836
ENSG00000136100	VPS36	13	52985737	53026763	220	20	2354993	0.33558	0.36859	196	16	1212558	0.33053	0.3705	198	16	1405111	0.18241	0.42763
ENSG00000136108	CKAP2	13	53027564	53051763	146	18	2340334	0.24021	0.40508	118	12	1211715	0.25404	0.39973	124	14	1404734	0.15544	0.43824
ENSG00000139675	HNRNPA1L2	13	53189605	53218919	130	13	2364410	0.56945	0.28452	100	7	1215680	-0.4922	0.68871	100	7	1408717	0.8228	0.20531
ENSG00000165416	SUGT1	13	53224844	53276044	209	16	2359612	0.70385	0.24076	175	11	1213048	-0.24618	0.59723	176	11	1405947	0.58283	0.28001
ENSG00000136110	LECT1	13	53276399	53315947	143	20	2346057	0.693	0.24416	130	17	1215332	-0.21461	0.58496	130	17	1408316	0.93377	0.17521
ENSG00000136099	PCDH8	13	53417109	53424775	20	9	2364253	1.4136	0.078738	18	7	1215656	1.5869	0.056264	18	7	1408678	0.93337	0.17531
ENSG00000102837	OLFM4	13	53600894	53627192	113	31	2362480	11.084	7.5169e-29	106	28	1214797	7.5228	2.681e-14	111	30	1407745	7.6446	1.0478e-14
ENSG00000204919	PRR20A	13	57713052	57719073	7	3	2358203	0.36545	0.35739	7	3	1212903	-0.94091	0.82662	7	3	1405461	1.2094	0.11326
ENSG00000118946	PCDH17	13	58203944	58304445	295	46	2360737	2.5768	0.0049863	281	43	1215431	0.644	0.25979	284	44	1408436	4.735	1.0951e-06
ENSG00000139734	DIAPH3	13	60238717	60740121	1768	93	2359006	8.7039	1.6026e-18	1624	81	1214912	4.9991	2.8793e-07	1716	88	1406545	7.6412	1.0758e-14
ENSG00000083544	TDRD3	13	60968591	61149012	525	40	2361718	2.4841	0.0064938	522	40	1214355	2.4106	0.0079634	523	40	1407270	1.0771	0.14072
ENSG00000197991	PCDH20	13	61982818	62004220	59	15	2359559	2.3535	0.0092998	58	15	1213475	-0.9393	0.82621	58	15	1406151	3.0323	0.0012136
ENSG00000226974	AL445989.1	13	64318934	64322323	15	6	2363852	1.0221	0.15337	11	4	1215312	0.96888	0.1663	14	5	1408469	0.4601	0.32272
ENSG00000184226	PCDH9	13	66875967	67806468	2660	261	2361980	8.1552	1.7427e-16	2550	244	1214771	4.8711	5.5476e-07	2596	252	1407664	7.0374	9.7912e-13
ENSG00000150361	KLHL1	13	70273726	70684591	2356	139	2362233	2.0026	0.022609	2221	128	1214883	1.1483	0.12543	2230	129	1407812	-0.027479	0.51096
ENSG00000165659	DACH1	13	72011098	72443330	1052	124	2359333	1.7921	0.036559	1022	113	1213903	0.24697	0.40247	1033	117	1406826	1.4504	0.073472
ENSG00000204899	MZT1	13	73281495	73303825	87	12	2363658	-0.42215	0.66354	85	11	1215395	-0.70988	0.76111	85	11	1408392	-0.94535	0.82776
ENSG00000136122	BORA	13	73300061	73331336	136	34	2363968	0.76963	0.22076	129	31	1215531	0.12921	0.44859	131	32	1408551	-0.24923	0.59841
ENSG00000083520	DIS3	13	73328540	73358234	113	31	2364195	2.9126	0.0017924	91	25	1215565	2.2776	0.011376	99	27	1408639	0.85124	0.19732
ENSG00000083535	PIBF1	13	73354197	73591591	989	87	2363851	2.9721	0.001479	826	71	1215492	2.2046	0.01374	919	78	1408464	0.91713	0.17954
ENSG00000102554	KLF5	13	73627114	73652676	115	33	2355725	3.2634	0.00055044	109	30	1215284	1.7479	0.040242	110	31	1408274	1.9952	0.023013
ENSG00000118922	KLF12	13	74259226	74710394	1636	207	2361556	2.3175	0.010237	1607	200	1215027	0.73759	0.23038	1612	201	1407642	0.71669	0.23678
ENSG00000177596	AL355390.1	13	74986094	74995252	53	17	2363098	0.96192	0.16804	51	16	1215122	-0.22086	0.5874	52	16	1408083	0.7551	0.22509
ENSG00000136111	TBC1D4	13	75857808	76058250	664	105	2361544	1.535	0.06239	634	99	1214486	1.9763	0.024058	650	102	1407368	0.59293	0.27661
ENSG00000188243	COMMD6	13	76098350	76125575	123	23	2363164	1.951	0.02553	116	20	1215119	1.7319	0.041647	116	20	1408099	0.9293	0.17637
ENSG00000118939	UCHL3	13	76121619	76181085	248	29	2363981	1.8187	0.034482	222	24	1215501	2.2771	0.011391	223	24	1408533	0.31122	0.37782
ENSG00000136153	LMO7	13	76192570	76435004	1069	114	2362721	0.97972	0.16361	997	126	1214823	0.31869	0.37498	1014	103	1407793	0.29578	0.3837
ENSG00000178734	C13orf45	13	76443187	76458947	112	16	2363086	2.0564	0.019874	102	13	1215076	0.71112	0.23851	103	13	1407997	1.4716	0.07057
ENSG00000178695	KCTD12	13	77453312	77462540	24	14	2360698	4.4526	4.2414e-06	24	14	1214040	2.2816	0.011257	24	14	1406819	2.8247	0.0023666
ENSG00000102794	IRG1	13	77520632	77533777	44	16	2362921	2.4759	0.0066459	39	14	1214950	2.368	0.0089429	39	14	1407877	0.68186	0.24766
ENSG00000102805	CLN5	13	77562795	77577652	75	16	2352504	5.3755	3.8195e-08	69	14	1215721	4.1132	1.9508e-05	69	14	1408763	3.0562	0.0011209
ENSG00000005812	FBXL3	13	77565740	77603330	186	25	2359466	5.014	2.6658e-07	164	20	1215638	3.6986	0.00010841	171	21	1408696	2.8386	0.0022658
ENSG00000005810	MYCBP2	13	77617792	77903185	819	76	2364258	5.1223	1.5093e-07	761	71	1215663	3.9705	3.5856e-05	757	71	1408702	2.4811	0.0065486
ENSG00000136155	SCEL	13	78107809	78220398	353	48	2363257	2.4781	0.0066045	334	43	1215181	2.0637	0.019521	336	44	1408146	0.3304	0.37055
ENSG00000139737	SLAIN1	13	78270023	78339377	203	34	2345801	2.7977	0.0025737	194	31	1207635	2.3204	0.01016	196	31	1400190	0.49762	0.30938
ENSG00000136160	EDNRB	13	78468616	78495903	88	21	2364127	0.1207	0.45196	83	19	1215607	-0.54939	0.70863	83	19	1408628	-0.80195	0.78871
ENSG00000152192	POU4F1	13	79171497	79179673	23	9	2362844	3.2678	0.00054184	23	9	1215040	0.12079	0.45193	23	9	1407963	3.4908	0.00024081
ENSG00000152193	RNF219	13	79187426	79235314	151	18	2354895	3.4016	0.00033498	149	17	1210796	-0.052955	0.52112	149	17	1403016	3.6424	0.00013505
ENSG00000139746	RBM26	13	79884962	79982612	349	18	2349020	-0.26066	0.60282	335	16	1214026	-0.6651	0.74701	337	17	1402398	-0.032463	0.51295
ENSG00000102471	NDFIP2	13	80053287	80131210	272	30	2357868	1.7669	0.03862	192	26	1210552	0.80431	0.21061	247	30	1404541	1.6686	0.0476
ENSG00000136158	SPRY2	13	80909111	80917086	19	10	2362991	0.73518	0.23111	18	9	1215056	-0.48263	0.68532	18	9	1407985	1.2211	0.11103
ENSG00000178235	SLITRK1	13	84450344	84458528	15	6	2279204	3.6587	0.00012676	13	5	1164558	2.2036	0.013776	13	5	1348899	3.5767	0.00017398
ENSG00000184564	SLITRK6	13	86365925	86375623	45	6	2362756	1.6169	0.052952	42	6	1214923	0.44719	0.32737	45	6	1407920	0.50891	0.30541
ENSG00000165300	SLITRK5	13	88322870	88332871	22	12	2364236	-0.33352	0.63063	21	12	1215665	-0.96302	0.83223	22	12	1408714	1.642	0.050293
ENSG00000179399	GPC5	13	92048929	93520490	5262	411	2339300	5.7922	3.4736e-09	5102	389	1206549	3.238	0.00060194	5142	394	1397588	3.4378	0.00029325
ENSG00000183098	GPC6	13	93877095	95060655	4621	435	2358454	6.8871	2.8473e-12	4368	403	1213914	2.7906	0.0026306	4404	406	1406657	5.4312	2.7993e-08
ENSG00000080166	DCT	13	95088558	95133936	200	28	2363692	0.79226	0.21411	185	25	1215383	-0.22233	0.58797	185	25	1408370	0.21028	0.41673
ENSG00000088451	TGDS	13	95225308	95250511	87	10	2363913	0.16297	0.43527	87	10	1215527	-0.78727	0.78444	87	10	1408546	-0.28524	0.61227
ENSG00000152749	GPR180	13	95252157	95287899	97	18	2363992	-0.69218	0.75559	92	17	1215548	-1.3563	0.91249	92	17	1408551	-0.56965	0.71554
ENSG00000125285	SOX21	13	95360886	95366389	11	6	2361947	-0.29192	0.61483	11	6	1214647	0.41667	0.33846	11	6	1407460	-1.0864	0.86135
ENSG00000125257	ABCC4	13	95671083	95955687	1460	170	2362033	0.6296	0.26448	1381	154	1214884	-1.1693	0.87886	1388	160	1407793	0.48376	0.31428
ENSG00000134873	CLDN10	13	96083858	96233013	712	63	2332418	2.9759	0.0014607	699	61	1204616	1.3851	0.083009	702	61	1391470	2.2135	0.013431
ENSG00000134874	DZIP1	13	96229457	96298957	192	43	2354020	5.1503	1.3004e-07	181	39	1212915	2.4113	0.0079489	181	39	1405762	5.2658	6.9809e-08
ENSG00000102580	DNAJC3	13	96327393	96448243	260	59	2359548	5.2432	7.8918e-08	249	56	1212842	4.1038	2.032e-05	250	56	1405900	4.693	1.346e-06
ENSG00000102595	UGGT2	13	96452834	96707736	723	60	2356458	5.8424	2.5724e-09	710	58	1212129	2.582	0.0049119	714	59	1404962	6.0005	9.8336e-10
ENSG00000185352	HS6ST3	13	96741093	97486671	2501	161	2361132	7.4851	3.5741e-14	2440	156	1214273	4.0471	2.5924e-05	2449	161	1407024	7.1172	5.5089e-13
ENSG00000165621	OXGR1	13	97636973	97648984	62	13	2363088	2.0249	0.021441	59	12	1215105	0.063892	0.47453	62	13	1408100	2.534	0.005639
ENSG00000139793	MBNL2	13	97871688	98047374	566	81	2359681	3.958	3.779e-05	543	76	1214677	1.9523	0.025453	553	78	1407592	3.19	0.00071129
ENSG00000125249	RAP2A	13	98084476	98122382	98	22	2363262	0.63153	0.26385	91	20	1215159	-0.23161	0.59158	97	22	1408192	-0.44978	0.67356
ENSG00000065150	IPO5	13	98603912	98677551	140	17	2361044	0.40352	0.34328	138	17	1214736	1.9681	0.02453	139	17	1406993	-0.42742	0.66546
ENSG00000152767	FARP1	13	98792816	99103027	1320	199	2360603	2.0899	0.018312	1306	196	1213917	-0.18495	0.57337	1310	196	1406676	1.9374	0.026351
ENSG00000139797	RNF113B	13	98827039	98831519	10	3	2362651	1.2733	0.10145	10	3	1214963	0.33906	0.36728	10	3	1407848	0.57439	0.28285
ENSG00000102572	STK24	13	99101455	99232194	527	60	2361397	5.3603	4.1534e-08	484	52	1214058	3.2101	0.00066333	487	52	1406939	4.7691	9.2512e-07
ENSG00000088386	SLC15A1	13	99335055	99406908	268	62	2335537	0.40461	0.34288	254	57	1214635	0.54769	0.29195	254	57	1407489	0.026454	0.48945
ENSG00000088387	DOCK9	13	99444741	99740879	1280	79	2362325	3.3233	0.00044485	1189	64	1214681	0.61738	0.26849	1194	62	1407589	2.9016	0.0018563
ENSG00000134882	UBAC2	13	99851028	100039688	692	67	2362124	1.9272	0.026976	654	61	1214629	0.48323	0.31447	661	62	1407512	1.3248	0.092624
ENSG00000125245	GPR18	13	99905968	99915998	32	13	2364343	2.2811	0.011272	31	12	1215716	2.145	0.015978	31	12	1408767	1.3195	0.093493
ENSG00000169508	GPR183	13	99945784	99961659	53	19	2364561	1.619	0.052728	48	16	1215807	-0.14156	0.55629	49	16	1408876	1.3684	0.085588
ENSG00000125304	TM9SF2	13	100151671	100217260	188	29	2363497	1.789	0.036808	183	28	1215318	1.7247	0.042294	185	28	1408307	1.0107	0.15607
ENSG00000125246	CLYBL	13	100256919	100550387	1128	135	2362687	4.7579	9.7807e-07	1052	131	1214961	3.8374	6.2161e-05	1090	128	1407925	2.6397	0.0041491
ENSG00000139800	ZIC5	13	100614218	100626163	28	10	2362936	5.644	8.3095e-09	28	10	1215083	4.1943	1.3686e-05	28	10	1408013	4.081	2.2425e-05
ENSG00000043355	ZIC2	13	100632026	100640018	6	2	2358353	1.7818	0.037388	6	2	1213028	1.2434	0.10686	6	2	1405486	0.35694	0.36057
ENSG00000175198	PCCA	13	100739269	101183686	1193	100	2358643	2.7606	0.002885	1128	86	1213592	1.185	0.118	1136	94	1406439	2.0161	0.021897
ENSG00000134864	GGACT	13	101182810	101243782	155	18	2363448	2.5969	0.0047034	151	17	1215298	-0.16387	0.56508	152	17	1408275	3.2107	0.00066195
ENSG00000125247	TMTC4	13	101255181	101329347	273	25	2358182	0.15098	0.44	268	24	1214998	-0.28948	0.61389	271	25	1407918	1.2947	0.097709
ENSG00000102452	NALCN	13	101705130	102070843	1705	158	2362856	3.799	7.2643e-05	1588	135	1214978	1.3449	0.089326	1598	141	1407892	2.839	0.0022624
ENSG00000198542	ITGBL1	13	102102966	102376456	1121	103	2361740	3.5823	0.00017028	1058	101	1214989	0.83274	0.2025	1065	96	1407913	2.8426	0.0022375
ENSG00000102466	FGF14	13	102371134	103056124	2608	262	2361824	6.6579	1.3885e-11	2490	241	1214527	2.6823	0.0036563	2507	250	1407371	5.7053	5.8081e-09
ENSG00000134900	TPP2	13	103247353	103332521	375	23	2354132	3.067	0.0010811	366	22	1215644	1.827	0.033848	369	22	1408681	2.0179	0.021802
ENSG00000139780	METTL21C	13	103337094	103348854	68	25	2361793	1.5182	0.064484	67	24	1214543	0.84338	0.19951	68	25	1407389	0.83982	0.20051
ENSG00000175820	CCDC168	13	103380801	103391159	35	23	2364857	-0.075142	0.52995	32	21	1215959	-0.70625	0.75998	33	21	1409050	0.25393	0.39977
ENSG00000151287	TEX30	13	103417340	103428161	39	15	2362348	1.089	0.13808	34	13	1214628	0.61245	0.27012	32	12	1407396	0.77607	0.21885
ENSG00000134901	KDELC1	13	103435631	103453357	64	12	2361311	0.8824	0.18878	60	10	1215506	-0.62432	0.73379	62	11	1408549	1.6786	0.046614
ENSG00000134897	BIVM	13	103449399	103494885	222	33	2363073	1.7996	0.035962	197	27	1215029	0.50404	0.30712	202	29	1407990	1.6612	0.048342
ENSG00000270181	BIVM-ERCC5	13	103457704	103525748	321	49	2362929	1.9796	0.023873	270	40	1215183	0.67172	0.25088	283	42	1408188	1.5423	0.061505
ENSG00000134899	ERCC5	13	103495194	103529345	156	30	2363138	1.4879	0.068389	127	24	1215589	0.43187	0.33292	136	25	1408650	1.1989	0.11529
ENSG00000125255	SLC10A2	13	103695350	103721196	177	29	2364002	-0.52101	0.69882	177	29	1215570	-1.0047	0.84248	177	29	1408591	0.11551	0.45402
ENSG00000182346	DAOA	13	106116216	106144383	128	12	2362188	0.80143	0.21144	127	12	1214715	0.098715	0.46068	127	12	1407611	1.62	0.052616
ENSG00000125266	EFNB2	13	107141079	107189462	109	24	2353786	0.70637	0.23998	107	23	1214598	-0.35406	0.63835	108	23	1407477	0.88969	0.18682
ENSG00000134884	ARGLU1	13	107193021	107222512	45	13	2283410	0.95508	0.16977	41	11	1190844	0.36358	0.35808	41	11	1382124	0.70693	0.2398
ENSG00000204442	FAM155A	13	107819883	108521083	2927	381	2351664	3.0271	0.0012344	2805	369	1214681	1.9951	0.023014	2810	368	1407561	1.6261	0.051968
ENSG00000174405	LIG4	13	108858787	108872716	35	11	2363811	1.8573	0.031634	35	11	1215477	0.28081	0.38943	35	11	1408494	1.7156	0.043116
ENSG00000139826	ABHD13	13	108868727	108887603	70	12	2328486	2.2225	0.013125	68	11	1206097	0.32664	0.37197	69	12	1397686	1.8764	0.030297
ENSG00000102524	TNFSF13B	13	108901588	108961832	137	32	2361548	2.584	0.0048833	137	32	1214435	0.31119	0.37783	137	32	1407272	2.4219	0.0077188
ENSG00000041515	MYO16	13	109246500	109861355	2886	292	2363052	6.3822	8.7292e-11	2776	280	1215124	3.0862	0.0010136	2814	279	1408087	5.5469	1.4539e-08
ENSG00000185950	IRS2	13	110405184	110440915	133	21	2361331	2.2537	0.012108	133	21	1214331	1.243	0.10693	133	21	1407159	1.1952	0.116
ENSG00000187498	COL4A1	13	110800318	110961496	761	118	2354316	0.059551	0.47626	756	116	1211421	0.46567	0.32073	756	116	1403879	-0.4902	0.688
ENSG00000134871	COL4A2	13	110956159	111166374	1305	163	2359874	0.85518	0.19623	1252	157	1214080	0.20511	0.41874	1257	161	1406875	1.1199	0.13138
ENSG00000139832	RAB20	13	111174417	111216080	264	36	2361356	1.0703	0.14225	253	33	1214292	0.32358	0.37313	254	33	1407078	1.6167	0.052976
ENSG00000213995	CARKD	13	111265881	111293340	176	19	2361252	1.3732	0.084846	164	16	1214464	1.294	0.09784	164	16	1407523	0.020415	0.49186
ENSG00000134905	CARS2	13	111292759	111367950	439	39	2358666	3.36	0.00038972	408	34	1215321	2.1554	0.015564	408	34	1408287	1.6694	0.047517
ENSG00000153487	ING1	13	111363083	111374421	33	9	2362858	2.0024	0.022619	31	8	1214997	0.52759	0.29889	32	9	1407923	0.72393	0.23456
ENSG00000255874	LINC00346	13	111520578	111524162	10	4	2362437	-0.49402	0.68935	6	3	1214062	-0.62828	0.73509	6	3	1406859	-0.87335	0.80876
ENSG00000088448	ANKRD10	13	111529887	111569416	170	21	2358302	3.2141	0.00065427	166	20	1215341	0.65856	0.25509	166	20	1408325	2.8113	0.0024669
ENSG00000102606	ARHGEF7	13	111764906	111959084	886	133	2361504	6.2097	2.6536e-10	840	123	1214717	0.13677	0.4456	854	127	1407694	6.8099	4.8834e-12
ENSG00000153495	TEX29	13	111966531	111997596	216	48	2361772	6.107	5.0746e-10	212	46	1214527	1.5306	0.062931	212	46	1407345	6.0221	8.6068e-10
ENSG00000204398	RP11-65D24.2	13	112238548	112325955	350	42	2294894	3.2166	0.00064867	336	39	1177969	2.1796	0.014644	337	39	1364988	3.5174	0.00021786
ENSG00000182968	SOX1	13	112719913	112727020	9	4	2360781	0.17991	0.42861	8	3	1213820	-0.32902	0.62893	8	3	1406598	-0.31301	0.62286
ENSG00000153498	SPACA7	13	113028633	113090003	325	37	2363243	0.34962	0.36331	308	33	1215178	-0.52015	0.69852	308	33	1408130	0.1744	0.43078
ENSG00000126216	TUBGCP3	13	113138325	113244481	319	22	2363267	0.43129	0.33313	299	20	1215072	0.012936	0.49484	300	20	1408144	1.539	0.061896
ENSG00000197595	C13orf35	13	113299358	113339811	184	32	2347651	0.12954	0.44846	175	30	1211864	0.86125	0.19455	180	31	1404650	-1.0589	0.85519
ENSG00000068650	ATP11A	13	113342643	113542482	1023	99	2357450	-1.1463	0.87416	865	92	1214487	-0.93394	0.82483	887	95	1406775	-0.9583	0.83104
ENSG00000126217	MCF2L	13	113546692	113755053	919	141	2341224	-0.15851	0.56297	889	134	1213570	-1.0728	0.85831	900	136	1401739	-0.61906	0.73206
ENSG00000268130	AL137002.1	13	113754563	113758608	25	7	2313551	-0.50579	0.6935	24	7	1215435	-0.93095	0.82406	24	7	1408469	-0.99918	0.84115
ENSG00000057593	F7	13	113758105	113775995	51	12	2362476	-0.86478	0.80642	49	11	1214813	-0.88462	0.81182	49	11	1407721	-0.31309	0.6229
ENSG00000126218	F10	13	113775128	113804843	53	18	2346494	-0.22285	0.58817	53	18	1205977	0.59714	0.27521	53	18	1398323	0.22188	0.4122
ENSG00000126231	PROZ	13	113810968	113827694	46	6	2335563	0.45324	0.32519	46	6	1200795	-1.3968	0.91876	46	6	1391336	0.54336	0.29344
ENSG00000126226	PCID2	13	113830891	113865029	95	7	1690357	-1.0745	0.8587	94	7	867447	-0.87147	0.80825	94	7	1001369	-0.83453	0.79801
ENSG00000139842	CUL4A	13	113860552	113920399	167	11	2295174	-1.0437	0.85169	167	11	1179560	-0.048105	0.51918	167	11	1366691	-0.47369	0.68214
ENSG00000185896	LAMP1	13	113949556	113978987	31	11	1901470	0.72995	0.23271	28	11	1005030	-0.35109	0.63724	29	10	1144395	1.2907	0.098412
ENSG00000139835	GRTP1	13	113977505	114020446	103	14	2352531	-0.089918	0.53582	102	14	1213949	1.0061	0.15717	102	14	1407060	-1.7692	0.96157
ENSG00000153531	ADPRHL1	13	114075260	114109839	122	30	2352332	-0.12198	0.54854	121	30	1209522	-0.1629	0.5647	121	30	1401501	0.30265	0.38108
ENSG00000150401	DCUN1D2	13	114109134	114147267	116	23	2342090	1.0597	0.14465	106	20	1203039	0.38538	0.34998	108	21	1394220	1.6114	0.053547
ENSG00000150403	TMCO3	13	114143310	114205542	470	21	2349689	1.1542	0.12421	460	20	1208265	-0.22522	0.58909	461	20	1400144	1.5599	0.059386
ENSG00000198176	TFDP1	13	114237013	114296785	143	17	2362906	2.5117	0.006008	135	15	1215012	0.29292	0.38479	136	15	1407942	2.1941	0.014116
ENSG00000186009	ATP4B	13	114302119	114314501	18	6	2363072	1.7853	0.037109	18	6	1215155	0.93343	0.1753	18	6	1408077	0.76719	0.22148
ENSG00000185974	GRK1	13	114319470	114441708	54	7	2314379	-0.73064	0.7675	54	7	1189898	0.482	0.3149	54	7	1378521	-0.20606	0.58163
ENSG00000184497	TMEM255B	13	114460216	114515926	126	16	2194756	-0.333	0.63043	123	15	1135504	-0.26503	0.60451	123	15	1315622	1.7082	0.0438
ENSG00000183087	GAS6	13	114522522	114569046	116	11	2318901	-0.97208	0.83449	116	11	1191384	-0.80766	0.79036	116	11	1381602	0.62463	0.26611
ENSG00000185989	RASA3	13	114746194	114900086	744	85	2345706	0.70894	0.23918	716	81	1209731	0.70129	0.24156	725	82	1402342	0.51365	0.30375
ENSG00000130177	CDC16	13	114998362	115039198	161	21	2352175	-0.45462	0.67531	157	20	1208748	-0.16194	0.56432	157	20	1401484	-0.54018	0.70546
ENSG00000169062	UPF3A	13	115045059	115072283	94	19	2338484	1.4951	0.067438	92	19	1200801	2.5605	0.0052263	92	19	1393582	-0.55346	0.71003
ENSG00000198824	CHAMP1	13	115077988	115093796	56	8	2355077	1.9398	0.026201	52	7	1209353	2.5045	0.0061306	52	7	1403400	-0.21685	0.58584
ENSG00000176294	OR4N2	14	20185174	20297531	29	6	1370064	-0.77386	0.78049	29	6	678166	0.95562	0.16963	29	6	816151	-1.1912	0.8832
ENSG00000182652	OR4Q3	14	20213587	20217528	2	1	1471208	-0.42705	0.66533	2	1	723557	0.71438	0.2375	2	1	883073	-0.25177	0.59939
ENSG00000176281	OR4K5	14	20386741	20390818	6	1	1473273	-1.3971	0.91881	6	1	724519	0.085639	0.46588	6	1	884176	0.36282	0.35837
ENSG00000155249	OR4K1	14	20401767	20405842	2	1	1835445	0.67615	0.24947	2	1	916550	0.20565	0.41853	2	1	1101780	0.8286	0.20367
ENSG00000169488	OR4K15	14	20441603	20445818	22	3	2364460	-0.3047	0.6197	22	3	1215777	-0.5553	0.71066	22	3	1408843	0.27787	0.39056
ENSG00000169484	OR4K14	14	20481419	20485352	22	4	2363292	-2.0023	0.97737	22	4	1215246	0.67957	0.24839	22	4	1408206	0.29337	0.38462
ENSG00000176253	OR4K13	14	20501003	20504919	18	5	2362332	-1.3157	0.90586	18	5	1214795	-1.3961	0.91866	18	5	1407698	-1.4054	0.92004
ENSG00000176246	OR4L1	14	20526204	20530142	48	6	2364592	-1.2793	0.89961	47	5	1215838	-1.5088	0.93432	48	6	1408910	-0.54509	0.70715
ENSG00000176230	OR4K17	14	20583566	20587597	22	8	2363861	-1.2107	0.887	17	6	1215366	-0.46277	0.67824	17	6	1408323	0.058919	0.47651
ENSG00000184394	OR4N5	14	20609895	20613821	28	4	2364445	-1.1156	0.86769	6	3	1214839	-0.98757	0.83832	6	3	1407744	-1.0825	0.86049
ENSG00000196832	OR11G2	14	20663495	20667605	36	13	2362626	1.1581	0.12341	36	13	1214934	-0.56795	0.71496	36	13	1407852	0.8592	0.19512
ENSG00000176219	OR11H6	14	20689791	20693964	45	7	2364322	1.4115	0.079049	45	7	1215714	1.9752	0.024122	45	7	1408767	-0.50885	0.69457
ENSG00000176198	OR11H4	14	20708898	20712979	10	4	2362428	2.6596	0.0039118	10	4	1214838	1.5123	0.065231	10	4	1407750	0.75424	0.22535
ENSG00000136319	TTC5	14	20723717	20776153	217	38	2361657	0.303	0.38094	208	36	1214418	0.63652	0.26222	208	36	1407255	-0.18083	0.57175
ENSG00000100814	CCNB1IP1	14	20778527	20803471	104	21	2363378	1.0315	0.15116	94	18	1215195	-0.4484	0.67307	99	19	1408222	2.1726	0.014906
ENSG00000129484	PARP2	14	20809741	20827064	113	19	2363378	-0.2258	0.58932	104	16	1215217	-1.2438	0.89322	105	16	1408194	0.74233	0.22895
ENSG00000129566	TEP1	14	20832826	20883588	238	40	2361871	2.0078	0.022331	210	34	1214259	2.7517	0.0029642	210	34	1407223	-0.318	0.62476
ENSG00000185271	KLHL33	14	20895970	20905801	57	14	2362777	-0.27085	0.60675	55	14	1214980	1.1285	0.12955	55	14	1407878	-0.54492	0.70709
ENSG00000092094	OSGEP	14	20913570	20925264	57	8	2332333	-0.38556	0.65009	55	8	1215358	-0.48477	0.68608	54	7	1408318	-0.16497	0.56552
ENSG00000100823	APEX1	14	20921350	20926927	14	6	2362818	0.40018	0.34451	14	6	1215034	-0.17649	0.57004	14	6	1407945	1.01	0.15624
ENSG00000165782	TMEM55B	14	20924878	20931771	5	3	2362529	0.67905	0.24855	5	3	1214880	1.4403	0.074888	5	3	1407808	-0.81459	0.79235
ENSG00000198805	PNP	14	20935113	20946253	45	10	2362982	-0.9359	0.82534	45	10	1215097	0.58857	0.27808	45	10	1408045	-1.186	0.88218
ENSG00000182545	RNASE10	14	20971696	20980328	19	8	2362518	-0.97784	0.83592	19	8	1214889	-0.89914	0.81571	19	8	1407789	-1.7141	0.95675
ENSG00000188655	RNASE9	14	21023252	21031090	24	8	2359769	0.94198	0.1731	24	8	1213621	0.77512	0.21913	24	8	1406308	0.1358	0.44599
ENSG00000259060	RNASE11	14	21050051	21079954	138	39	2360925	0.27035	0.39345	136	38	1214123	-0.084295	0.53359	137	38	1406919	0.18791	0.42547
ENSG00000173464	RNASE11	14	21050054	21080043	137	39	2360993	0.28461	0.38797	135	38	1214154	-0.15712	0.56243	136	38	1406956	0.20974	0.41693
ENSG00000258436	RNASE12	14	21057352	21060982	20	8	2361840	-0.1238	0.54926	20	8	1214576	0.56335	0.2866	20	8	1407423	-0.43252	0.66732
ENSG00000181803	OR6S1	14	21107855	21111850	33	4	2364481	1.676	0.04687	33	4	1215786	1.2746	0.10123	33	4	1408854	0.94929	0.17124
ENSG00000258818	RNASE4	14	21150259	21169761	103	16	2363000	-0.21554	0.58533	102	16	1215103	-0.76266	0.77717	102	16	1408040	-0.36783	0.6435
ENSG00000214274	ANG	14	21150336	21168130	102	16	2362987	-0.1894	0.57511	101	15	1215097	-0.7397	0.77026	101	15	1408032	-0.3496	0.63668
ENSG00000259171	AL163636.6	14	21150746	21169735	101	16	2362994	-0.21796	0.58627	100	15	1215100	-0.77461	0.78072	100	15	1408037	-0.34422	0.63466
ENSG00000181562	EDDM3A	14	21212051	21217539	42	9	2364520	-0.5074	0.69406	41	9	1215801	-0.69483	0.75642	41	9	1408867	-0.1783	0.57076
ENSG00000181552	EDDM3B	14	21234586	21240107	42	9	2360354	-1.488	0.93162	42	9	1213865	0.14201	0.44353	42	9	1406649	-0.84209	0.80013
ENSG00000169413	RNASE6	14	21247210	21251626	30	6	2361594	-0.69484	0.75642	30	6	1214462	-1.4695	0.92915	30	6	1407292	-0.16263	0.5646
ENSG00000129538	RNASE1	14	21268387	21273437	4	2	2364609	-0.81214	0.79165	4	2	1215849	-1.2408	0.89265	4	2	1408920	0.04521	0.48197
ENSG00000169397	RNASE3	14	21357558	21361507	16	6	2362444	0.21103	0.41643	15	5	1214788	-0.55297	0.70986	15	5	1407647	-0.51797	0.69776
ENSG00000169385	RNASE2	14	21421611	21425595	4	1	2363981	0.1837	0.42712	4	1	1215555	-1.2929	0.90198	4	1	1408587	0.38622	0.34967
ENSG00000165792	METTL17	14	21455929	21466189	36	8	2327954	-0.68987	0.75486	34	7	1214976	-1.9969	0.97708	34	7	1407904	-0.13557	0.55392
ENSG00000165794	SLC39A2	14	21465414	21471030	17	7	2364052	-1.5174	0.93541	16	6	1215564	-1.5238	0.93622	16	6	1408588	0.16533	0.43434
ENSG00000165795	NDRG2	14	21483922	21541031	165	55	2359994	0.46161	0.32218	164	54	1214184	-0.0079901	0.50319	165	55	1406433	1.9313	0.026725
ENSG00000179636	TPPP2	14	21490268	21505435	70	23	2358272	1.5823	0.056793	69	22	1214007	0.017424	0.49305	70	23	1405515	1.3293	0.091873
ENSG00000255472	RP11-998D10.1	14	21498977	21503054	26	9	2361943	2.3255	0.010023	26	9	1214623	1.0617	0.14419	26	9	1407481	2.1495	0.015796
ENSG00000206150	RNASE13	14	21499979	21504944	33	12	2360609	2.0493	0.020216	33	12	1213996	0.61217	0.27021	33	12	1406773	1.934	0.026554
ENSG00000165799	RNASE7	14	21508385	21513393	11	5	2360983	0.62422	0.26624	11	5	1214184	-0.39609	0.65398	11	5	1406959	0.0053474	0.49787
ENSG00000173431	RNASE8	14	21523981	21527614	11	4	2362500	-1.2029	0.88549	11	4	1214879	0.68278	0.24737	11	4	1407781	0.96437	0.16743
ENSG00000165801	ARHGEF40	14	21536429	21559399	55	8	2294695	0.22331	0.41165	52	8	1189967	2.054	0.019986	53	8	1364750	0.24482	0.4033
ENSG00000165804	ZNF219	14	21557205	21574881	18	6	2363375	1.1515	0.12476	18	6	1215284	1.4359	0.07551	18	6	1408251	0.48999	0.31207
ENSG00000232070	TMEM253	14	21565096	21572883	9	4	2363632	1.1674	0.12153	9	4	1215405	1.4964	0.067281	9	4	1408386	-0.15889	0.56312
ENSG00000169327	OR5AU1	14	21622026	21626222	10	4	2359582	0.33615	0.36838	10	4	1213556	-0.080833	0.53221	10	4	1406186	0.36178	0.35876
ENSG00000092199	HNRNPC	14	21676295	21739653	190	22	2350687	2.1056	0.017619	166	17	1207562	1.5141	0.065001	166	17	1399228	0.96777	0.16658
ENSG00000092200	RPGRIP1	14	21754098	21820460	248	39	2339944	3.3174	0.00045433	210	31	1209688	2.6347	0.004211	210	31	1401960	1.9717	0.024324
ENSG00000092201	SUPT16H	14	21818631	21854425	100	13	2350134	0.79526	0.21323	82	9	1215687	1.4253	0.077032	83	10	1399501	-0.24465	0.59664
ENSG00000100888	CHD8	14	21852353	21926285	174	20	2294367	1.3866	0.082776	135	13	1177991	0.76545	0.222	138	13	1356306	0.7678	0.2213
ENSG00000129472	RAB2B	14	21926179	21947132	64	8	2363376	1.9601	0.024995	58	6	1215209	1.7847	0.037155	58	6	1408162	0.21516	0.41482
ENSG00000092203	TOX4	14	21942756	21968319	39	9	2331729	1.3058	0.095807	34	7	1196201	1.6419	0.050309	34	7	1385950	0.63078	0.26409
ENSG00000165819	METTL3	14	21965277	21981517	33	8	2134185	1.3096	0.095163	27	5	1190413	1.3373	0.090559	27	5	1379149	0.58585	0.27899
ENSG00000165821	SALL2	14	21988232	22007350	17	5	1695606	-0.0024283	0.50097	17	5	867204	0.17651	0.42995	17	5	1001090	-0.75871	0.77599
ENSG00000169208	OR10G3	14	22036934	22040875	25	10	2362632	2.3976	0.0082508	25	10	1214950	1.8215	0.034265	25	10	1407842	0.99202	0.16059
ENSG00000255582	OR10G2	14	22100992	22105096	31	8	2363398	-0.70517	0.75965	31	8	1215294	-0.53499	0.70367	31	8	1408265	-0.54267	0.70632
ENSG00000221977	OR4E2	14	22131297	22135238	21	8	2364284	0.53944	0.29479	20	8	1215681	0.70922	0.23909	20	8	1408729	-0.44599	0.6722
ENSG00000259003	AE000662.92	14	23023534	23028939	32	8	2282959	0.30316	0.38088	30	7	1214283	-0.27898	0.60987	30	7	1407116	1.7851	0.037121
ENSG00000129562	DAD1	14	23032805	23060175	216	16	2317561	-0.027884	0.51112	205	14	1215579	-0.25164	0.59934	205	14	1408620	1.1752	0.11996
ENSG00000100439	ABHD4	14	23065146	23082265	68	16	2342271	-0.37514	0.64622	67	16	1214036	-0.25153	0.5993	67	16	1406805	0.98432	0.16248
ENSG00000255804	OR6J1	14	23101673	23105716	36	2	2363670	-1.0338	0.84938	36	2	1215416	0.12826	0.44897	36	2	1408414	-0.21117	0.58362
ENSG00000155463	OXA1L	14	23233731	23242007	31	11	2357753	0.75804	0.22421	28	9	1215116	-0.46023	0.67732	30	10	1408119	1.1971	0.11564
ENSG00000155465	SLC7A7	14	23241431	23301029	282	41	2362141	0.45099	0.326	274	39	1214674	0.57424	0.2829	275	39	1407551	-0.49452	0.68953
ENSG00000215306	AL135998.1	14	23285463	23293750	25	7	2361826	-0.85666	0.80418	25	7	1214579	-0.3043	0.61955	25	7	1407407	-0.48123	0.68482
ENSG00000172590	MRPL52	14	23297088	23305246	38	10	2362352	-0.71378	0.76232	38	10	1214832	0.29987	0.38214	38	10	1407679	-1.4907	0.93198
ENSG00000157227	MMP14	14	23303766	23319236	51	19	2361026	-0.54852	0.70833	51	19	1214203	0.083113	0.46688	51	19	1406983	-0.35749	0.63964
ENSG00000197324	LRP10	14	23338822	23351789	23	11	2360291	-0.48967	0.68782	22	10	1213754	-0.048213	0.51923	22	10	1406493	0.11106	0.45578
ENSG00000139890	REM2	14	23350374	23357895	17	9	2354209	0.052307	0.47914	17	9	1209269	0.42936	0.33383	17	9	1403347	-0.36042	0.64073
ENSG00000100461	RBM23	14	23368854	23390393	78	11	2352588	-0.56971	0.71556	75	10	1209004	0.26782	0.39442	75	10	1401587	-0.096301	0.53836
ENSG00000100462	PRMT5	14	23388720	23400794	40	7	2363626	-0.67528	0.75025	38	6	1215361	0.068132	0.47284	39	7	1408375	-0.20039	0.57941
ENSG00000092036	HAUS4	14	23414437	23428370	39	10	2364405	0.52922	0.29833	35	8	1215727	0.0034021	0.49864	35	8	1408777	0.071965	0.47131
ENSG00000259132	RP11-298I3.5	14	23414479	23453467	100	18	2362283	-0.083574	0.5333	94	16	1214683	-0.017602	0.50702	94	16	1407590	-0.28662	0.6128
ENSG00000129474	AJUBA	14	23439383	23453851	41	9	2360494	-0.50473	0.69313	40	9	1213871	-0.19325	0.57662	40	9	1406671	-0.49293	0.68897
ENSG00000100802	C14orf93	14	23455110	23481375	71	22	2362971	0.59078	0.27733	63	19	1214969	0.67949	0.24841	63	19	1407915	-0.13653	0.5543
ENSG00000100804	PSMB5	14	23484752	23506439	44	14	2362787	0.56732	0.28525	44	14	1215014	1.5176	0.064556	44	14	1407933	1.1244	0.13042
ENSG00000222028	PSMB11	14	23509376	23514269	18	7	2361497	1.3955	0.081425	18	7	1214416	-0.23194	0.59171	18	7	1407240	1.5674	0.05851
ENSG00000139880	CDH24	14	23515271	23528747	39	14	2338534	0.99054	0.16096	38	14	1201375	0.9993	0.15883	38	14	1393341	0.47558	0.31719
ENSG00000100813	ACIN1	14	23526773	23566823	137	25	2363369	-0.43882	0.6696	119	21	1215172	-0.033839	0.5135	129	23	1408206	1.3436	0.089547
ENSG00000179933	C14orf119	14	23561974	23570665	39	9	2362681	-1.0298	0.84844	37	8	1214908	-0.15706	0.5624	38	8	1407850	1.2905	0.098445
ENSG00000092067	CEBPE	14	23585513	23590825	23	8	2362389	1.3196	0.093482	23	8	1214815	1.132	0.12882	23	8	1407735	0.57642	0.28217
ENSG00000092068	SLC7A8	14	23593504	23654883	171	40	2356517	0.25125	0.40081	169	39	1214325	-0.55316	0.70992	170	39	1404271	0.72527	0.23414
ENSG00000215277	C14orf164	14	23652525	23743686	417	51	2335986	0.67934	0.24846	372	43	1212974	-0.46085	0.67755	373	43	1405569	2.1248	0.016802
ENSG00000215271	HOMEZ	14	23740666	23770656	64	21	2346696	1.3921	0.081953	62	21	1206021	-0.66571	0.7472	64	21	1398575	1.5346	0.062437
ENSG00000235194	PPP1R3E	14	23763852	23774057	19	8	2313905	0.83857	0.20086	19	8	1188248	-0.79638	0.78709	19	8	1379251	1.0991	0.13586
ENSG00000129473	BCL2L2	14	23765999	23781968	37	18	2338363	0.93131	0.17585	37	18	1201578	-1.7358	0.9587	37	18	1393574	1.9623	0.024863
ENSG00000258643	BCL2L2-PABPN1	14	23774044	23795578	58	21	2363206	1.8593	0.031492	57	20	1215189	-1.0389	0.85058	57	20	1408146	2.4916	0.0063582
ENSG00000100836	PABPN1	14	23788498	23796394	20	10	2363453	1.7256	0.042207	20	10	1215317	-0.18785	0.5745	20	10	1408296	2.6434	0.004104
ENSG00000268702	AL049829.1	14	23789839	23793484	11	6	2364004	2.4201	0.0077585	11	6	1215572	0.074406	0.47034	11	6	1408592	2.6146	0.0044664
ENSG00000092096	SLC22A17	14	23814515	23824121	29	11	2362990	2.9816	0.0014338	29	11	1215109	1.4817	0.069208	29	11	1408041	1.6278	0.051787
ENSG00000100842	EFS	14	23824611	23836961	48	13	2344862	2.8794	0.0019922	45	12	1204350	1.3342	0.091077	45	12	1396566	1.7472	0.040301
ENSG00000166090	IL25	14	23840018	23846612	28	12	2362200	3.3511	0.00040248	28	12	1214745	2.865	0.0020847	28	12	1407615	0.9256	0.17733
ENSG00000166091	CMTM5	14	23844017	23849981	21	10	2361822	2.4112	0.0079494	21	10	1214554	1.2225	0.11076	21	10	1407429	0.93125	0.17586
ENSG00000197616	MYH6	14	23850199	23879486	112	30	2321622	1.372	0.085036	102	26	1213884	-0.29681	0.6167	108	29	1392564	0.31575	0.3761
ENSG00000092054	MYH7	14	23880947	23906927	83	15	2363617	1.7847	0.037152	75	13	1215319	1.7019	0.044388	75	13	1408313	0.020241	0.49193
ENSG00000129460	NGDN	14	23936897	23980071	119	14	2362395	1.9147	0.027766	119	14	1214826	-0.21671	0.58578	119	14	1407729	2.4304	0.0075418
ENSG00000136367	ZFHX2	14	23989066	24027401	28	12	2191066	0.87315	0.19129	28	12	1123743	0.28001	0.38973	28	12	1304261	0.22776	0.40991
ENSG00000259431	THTPA	14	24023216	24030480	4	2	2364583	0.34732	0.36418	4	2	1215847	-1.0456	0.85212	4	2	1408896	0.5969	0.27529
ENSG00000213983	AP1G2	14	24027774	24039279	4	2	2050199	1.37	0.085336	4	2	1051922	-1.0683	0.85731	4	2	1217130	1.5147	0.064924
ENSG00000092051	JPH4	14	24036244	24050009	3	2	2067964	0.55973	0.28783	3	2	1052290	-1.3921	0.91806	3	2	1234254	0.37013	0.35564
ENSG00000100867	DHRS2	14	24097324	24115848	12	2	2357098	-0.29396	0.6156	12	2	1212374	0.53289	0.29706	12	2	1404883	-0.66898	0.74825
ENSG00000197775	DHRS4-AS1	14	24405940	24410196	22	4	2363816	1.1256	0.13017	17	2	1215343	1.0271	0.15219	17	2	1408312	-0.31126	0.6222
ENSG00000157326	DHRS4	14	24420795	24439488	71	5	2361878	1.537	0.062146	68	5	1214539	1.4304	0.076307	68	5	1407362	-0.30074	0.61819
ENSG00000187630	DHRS4L2	14	24437148	24476617	186	21	2360855	1.4077	0.079611	186	21	1213969	-0.10563	0.54206	186	21	1406886	0.99326	0.16029
ENSG00000186648	LRRC16B	14	24519206	24539937	54	21	2305828	-0.57854	0.71855	54	21	1183159	1.3069	0.095624	54	21	1374795	-0.15845	0.56295
ENSG00000100884	CPNE6	14	24538046	24548309	7	4	2364404	-2.0332	0.97899	7	4	1215738	-1.1824	0.88147	7	4	1408826	-0.1784	0.5708
ENSG00000129535	NRL	14	24548316	24586223	83	25	2361184	-0.86048	0.80524	81	24	1215180	-1.1265	0.87003	81	24	1408151	-0.52755	0.70109
ENSG00000100889	PCK2	14	24561262	24580807	49	18	2359687	-0.50568	0.69346	48	18	1215139	-1.4154	0.92153	48	18	1408111	-0.36162	0.64118
ENSG00000100897	DCAF11	14	24581404	24595451	32	7	2363351	1.4137	0.078732	31	6	1215238	0.19799	0.42153	31	6	1408221	1.0753	0.14111
ENSG00000259371	RP11-468E2.6	14	24588560	24602038	33	5	2363163	1.635	0.051022	32	5	1215150	0.6792	0.24851	32	5	1408116	1.3153	0.094201
ENSG00000139914	FITM1	14	24598484	24603058	15	4	2363280	1.4911	0.067962	14	4	1215175	0.71004	0.23884	14	4	1408144	1.2127	0.11263
ENSG00000092010	PSME1	14	24603367	24609176	12	5	2363566	1.1613	0.12276	12	5	1215365	0.72677	0.23368	12	5	1408361	0.92461	0.17759
ENSG00000100908	EMC9	14	24607174	24612797	16	8	2363837	0.82489	0.20472	15	7	1215452	1.3504	0.088441	15	7	1408473	0.78694	0.21566
ENSG00000100911	PSME2	14	24611574	24618779	16	9	2363572	1.5681	0.058425	15	8	1215331	0.96652	0.16689	15	8	1408309	0.65265	0.25699
ENSG00000092098	RNF31	14	24613892	24630870	36	15	2362921	0.053038	0.47885	33	14	1214993	0.104	0.45858	36	15	1408002	-0.11784	0.5469
ENSG00000259529	RP11-468E2.4	14	24618427	24637611	43	15	2342366	-0.35183	0.63752	38	13	1215036	-0.01672	0.50667	42	15	1408060	-0.19714	0.57814
ENSG00000213928	IRF9	14	24628262	24636774	21	11	2321093	-0.17247	0.56847	18	9	1215231	0.59642	0.27545	20	10	1408274	-0.51212	0.69572
ENSG00000100918	REC8	14	24639062	24650463	38	12	2363452	-0.12112	0.5482	32	9	1215193	-1.3033	0.90376	35	11	1408226	-0.47915	0.68408
ENSG00000196497	IPO4	14	24648425	24660170	37	16	2364282	-0.16129	0.56407	28	11	1215605	-1.2499	0.89434	34	14	1408706	-0.46556	0.67924
ENSG00000259522	RP11-468E2.2	14	24648601	24661622	45	17	2364267	-0.63778	0.73819	35	12	1215606	-1.0599	0.85539	42	15	1408704	-0.77072	0.77956
ENSG00000100926	TM9SF1	14	24657349	24684679	103	21	2362616	0.4757	0.31714	96	18	1214875	-1.2017	0.88527	100	20	1407786	0.17288	0.43137
ENSG00000254692	TM9SF1	14	24657363	24684679	102	20	2362610	0.48867	0.31254	95	18	1214871	-1.1648	0.87795	99	19	1407782	0.19057	0.42443
ENSG00000139908	TSSK4	14	24672903	24678568	30	8	2362547	1.0332	0.15075	29	7	1214889	-1.7219	0.95745	29	7	1407734	0.61634	0.26884
ENSG00000254505	CHMP4A	14	24677789	24685075	27	7	2364308	1.2288	0.10957	25	6	1215696	-1.9149	0.97225	26	7	1408735	0.98512	0.16228
ENSG00000213920	MDP1	14	24682143	24687276	19	10	2364192	0.71039	0.23873	15	8	1215566	-1.3169	0.90606	16	8	1408617	0.35242	0.36226
ENSG00000255526	NEDD8-MDP1	14	24682161	24703558	76	23	2363869	0.39833	0.34519	59	19	1215369	-0.75422	0.77464	63	19	1408395	-0.074782	0.52981
ENSG00000129559	NEDD8	14	24685058	24703660	68	21	2363848	0.20048	0.42055	52	18	1215348	-0.50283	0.69246	55	18	1408363	-0.3173	0.62449
ENSG00000100938	GMPR2	14	24699628	24709448	26	15	2363472	0.3293	0.37097	20	12	1215125	0.36706	0.35679	21	12	1408117	-0.61587	0.73101
ENSG00000092330	TINF2	14	24707849	24713880	6	4	2363650	-0.31069	0.62198	5	3	1215295	1.6811	0.046372	5	3	1408249	-0.78342	0.78331
ENSG00000092295	TGM1	14	24717320	24735638	50	17	2345320	0.8541	0.19653	49	17	1215152	-1.0519	0.85358	50	17	1397635	1.0474	0.14747
ENSG00000100949	RABGGTA	14	24733744	24742945	29	6	2363823	0.2675	0.39454	29	6	1215495	-0.18163	0.57206	29	6	1408488	0.86688	0.193
ENSG00000157379	DHRS1	14	24758804	24771039	38	7	2364369	1.024	0.15293	38	7	1215733	0.15113	0.43994	38	7	1408796	0.65851	0.2551
ENSG00000196943	NOP9	14	24767068	24779330	38	9	2331457	0.53906	0.29492	38	9	1198567	0.23893	0.40558	38	9	1388702	0.31118	0.37783
ENSG00000213906	LTB4R2	14	24772940	24782259	22	7	2307560	0.77818	0.21823	22	7	1186098	0.79972	0.21194	22	7	1374111	0.16697	0.4337
ENSG00000136305	CIDEB	14	24773302	24782636	21	7	2304839	0.79661	0.21284	21	7	1184679	0.837	0.2013	21	7	1372452	0.13489	0.44635
ENSG00000272658	LTB4R2	14	24776161	24782252	15	5	2364628	1.256	0.10455	15	5	1215861	1.0622	0.14406	15	5	1408928	0.41478	0.33915
ENSG00000213903	LTB4R	14	24778656	24788242	19	7	2364082	1.0133	0.15547	19	7	1215604	1.0329	0.15083	19	7	1408638	0.16011	0.4364
ENSG00000129467	ADCY4	14	24786555	24806299	80	18	2361064	-0.87401	0.80894	79	18	1214188	-0.82335	0.79484	79	18	1406986	-0.35189	0.63754
ENSG00000258973	RP11-934B9.3	14	24800516	24808588	39	11	2364000	-0.81152	0.79147	38	11	1215555	-0.69578	0.75672	38	11	1408580	-0.32606	0.62781
ENSG00000129465	RIPK3	14	24804227	24811251	40	8	2364323	-0.87621	0.80954	40	8	1215709	-0.5522	0.70959	40	8	1408773	-0.084136	0.53353
ENSG00000100968	NFATC4	14	24832879	24849810	53	14	2363724	-0.023838	0.50951	50	13	1215404	0.23828	0.40583	50	13	1408404	1.0083	0.15666
ENSG00000205978	NYNRIN	14	24865992	24889494	68	19	2339480	1.0638	0.14371	65	17	1203747	1.1884	0.11734	65	17	1394767	0.56505	0.28602
ENSG00000139899	CBLN3	14	24894738	24902160	33	9	2364539	1.2177	0.11167	33	9	1215820	1.5544	0.060046	33	9	1408879	-0.24569	0.59704
ENSG00000100441	KHNYN	14	24896492	24911540	93	17	2337413	0.047317	0.48113	91	16	1215759	0.63456	0.26286	93	17	1392342	-1.0688	0.85743
ENSG00000100445	SDR39U1	14	24907972	24914111	56	6	2364327	-0.44098	0.67038	55	5	1215715	-0.0030808	0.50123	55	5	1408761	-0.91418	0.81969
ENSG00000258744	RP11-80A15.1	14	24968800	24978894	70	11	2364223	0.47258	0.31825	69	11	1215667	-0.25936	0.60232	70	11	1408712	0.60265	0.27337
ENSG00000092009	CMA1	14	24973559	24979471	30	10	2364406	0.21605	0.41447	30	10	1215756	-0.6214	0.73283	30	10	1408809	0.51927	0.30179
ENSG00000100448	CTSG	14	25041728	25047466	22	9	2362294	1.9038	0.028465	22	9	1214790	1.4138	0.078706	22	9	1407664	0.28009	0.3897
ENSG00000100450	GZMH	14	25074686	25080905	26	12	2363082	1.7571	0.039452	25	11	1215110	2.1151	0.017209	25	11	1408057	0.6221	0.26694
ENSG00000100453	GZMB	14	25099160	25105473	37	9	2363495	0.93544	0.17478	36	8	1215312	0.15045	0.44021	36	8	1408302	1.3423	0.089747
ENSG00000168952	STXBP6	14	25277862	25521503	1006	105	2361027	3.1112	0.0009317	977	118	1213984	1.4375	0.075285	985	119	1406808	2.2056	0.013705
ENSG00000139910	NOVA1	14	26911299	27068960	366	27	2363737	0.33369	0.36931	358	26	1215436	1.136	0.12798	361	26	1408441	1.2962	0.097455
ENSG00000176165	FOXG1	14	29233050	29239870	2	1	2363127	-0.57615	0.71774	2	1	1215189	-0.53021	0.70202	2	1	1408098	-2.2191	0.98676
ENSG00000186960	C14orf23	14	29239910	29283493	62	23	2341775	2.637	0.0041826	59	21	1203505	1.8588	0.031527	60	22	1394698	2.4981	0.0062432
ENSG00000184304	PRKD1	14	30044687	30663104	2211	237	2361277	0.8887	0.18708	2145	235	1214940	-0.0089986	0.50359	2162	234	1407631	0.84157	0.20001
ENSG00000092140	G2E3	14	31026329	31090269	207	38	2325300	-0.18295	0.57258	176	30	1209043	-0.020062	0.508	179	31	1397926	-0.83903	0.79927
ENSG00000092108	SCFD1	14	31089318	31206018	398	40	2329001	-0.2026	0.58028	357	33	1209622	0.18309	0.42736	358	34	1402061	-1.0829	0.86058
ENSG00000100473	COCH	14	31341720	31365271	35	15	2327023	1.7026	0.04432	33	14	1195153	0.55761	0.28856	34	14	1385440	0.64302	0.26011
ENSG00000196792	STRN3	14	31362005	31497607	416	39	2353654	1.0798	0.14011	376	32	1211504	0.89683	0.1849	401	36	1404036	-0.35043	0.63699
ENSG00000100478	AP4S1	14	31492312	31563818	250	44	2359002	2.0161	0.021895	211	34	1212226	1.26	0.10383	231	38	1405450	0.85876	0.19524
ENSG00000092148	HECTD1	14	31568318	31679010	234	33	2357210	1.7155	0.043124	203	26	1211365	1.2498	0.10568	221	30	1404288	1.2797	0.10033
ENSG00000129493	HEATR5A	14	31759994	31891788	441	47	2358077	0.027201	0.48915	375	37	1211791	-1.3304	0.90831	400	40	1404577	0.54635	0.29241
ENSG00000203546	RP11-176H8.1	14	31802518	31928647	451	46	2358224	0.15021	0.4403	396	37	1212012	-1.4544	0.92708	420	41	1404790	0.80051	0.21171
ENSG00000129480	DTD2	14	31914242	31928716	52	12	2364229	-0.25148	0.59928	51	11	1215669	-1.8265	0.96611	52	12	1408713	1.1974	0.11558
ENSG00000151413	NUBPL	14	31957162	32331430	1468	58	2358045	2.1505	0.015756	1450	57	1212378	-0.03367	0.51343	1451	57	1405251	3.3053	0.00047443
ENSG00000258474	RP11-187E13.1	14	32412059	32420588	55	9	2361120	-0.62305	0.73337	55	9	1214237	-0.77182	0.77989	55	9	1407043	-0.40369	0.65678
ENSG00000258386	RP11-187E13.2	14	32474108	32488891	46	15	2360039	3.0789	0.001039	46	15	1213736	0.93501	0.17489	46	15	1406463	2.7879	0.0026524
ENSG00000100852	ARHGAP5	14	32543320	32629934	105	47	2362802	0.5674	0.28522	103	46	1214997	0.077116	0.46927	104	47	1407934	1.2325	0.10888
ENSG00000151320	AKAP6	14	32796479	33301567	1943	267	2358812	4.8011	7.8885e-07	1838	244	1214019	2.2263	0.012995	1861	252	1406020	3.6469	0.00013272
ENSG00000151322	NPAS3	14	33402139	34274382	3249	504	2358343	10.126	2.1268e-24	3157	486	1213855	4.3723	6.1466e-06	3188	490	1406097	9.1565	2.6804e-20
ENSG00000129521	EGLN3	14	34392437	34933980	2078	253	2357027	1.0651	0.14342	2052	245	1213315	1.2818	0.09995	2059	245	1406063	1.7205	0.042675
ENSG00000165389	SPTSSA	14	34900995	34933562	116	11	2362849	0.83358	0.20226	111	10	1214996	1.0522	0.14635	114	11	1407950	-0.22874	0.59047
ENSG00000129518	EAPP	14	34984135	35010916	104	14	2363771	-1.6225	0.94765	100	13	1215447	-0.020031	0.50799	100	13	1408436	-1.5066	0.93404
ENSG00000129515	SNX6	14	35029300	35101389	254	28	2358634	-1.2542	0.89512	248	27	1212720	0.11276	0.45511	249	27	1405270	-0.90695	0.81778
ENSG00000165410	CFL2	14	35178593	35186029	35	10	2338339	1.7708	0.038299	31	8	1199561	1.5197	0.064294	31	8	1391474	0.6141	0.26957
ENSG00000198604	BAZ1A	14	35220937	35346853	503	46	2363518	1.3176	0.093816	464	40	1215290	-0.31589	0.62396	479	43	1408291	0.92034	0.1787
ENSG00000100883	SRP54	14	35449163	35499773	259	27	2364307	0.45744	0.32368	255	27	1215701	-0.091039	0.53627	254	26	1408755	0.69915	0.24223
ENSG00000151327	FAM177A1	14	35512113	35583336	339	39	2363771	1.1955	0.11594	333	38	1215447	0.30879	0.37874	335	38	1408466	0.065529	0.47388
ENSG00000092020	PPP2R3C	14	35553673	35593723	200	30	2363730	1.0075	0.15685	197	29	1215430	0.43506	0.33176	198	29	1408445	-0.19582	0.57762
ENSG00000100890	KIAA0391	14	35589052	35744271	697	64	2363636	0.78849	0.21521	662	58	1215369	0.53782	0.29535	666	59	1408360	-0.65857	0.74491
ENSG00000258790	KIAA0391	14	35589755	35787680	913	75	2363554	0.67494	0.24986	855	67	1215319	0.39524	0.34633	859	68	1408302	-0.69461	0.75635
ENSG00000100902	PSMA6	14	35745839	35787699	209	32	2363281	0.12632	0.44974	186	28	1215138	-0.15422	0.56128	186	28	1408092	-0.78669	0.78427
ENSG00000100906	NFKBIA	14	35869717	35875955	39	12	2362403	0.22921	0.40935	38	12	1214790	0.57091	0.28403	38	12	1407705	-0.49286	0.68894
ENSG00000168348	INSM2	14	36001248	36007260	11	7	2232904	0.97437	0.16494	8	5	1214382	0.80248	0.21114	8	5	1407227	0.081551	0.4675
ENSG00000174373	RALGAPA1	14	36006558	36280510	614	53	2360223	0.65597	0.25592	499	37	1214192	-0.76519	0.77792	527	41	1407256	0.88107	0.18914
ENSG00000100916	BRMS1L	14	36293524	36402531	321	52	2358832	0.34074	0.36665	270	40	1212949	-1.1369	0.87221	290	44	1405151	-0.23722	0.59376
ENSG00000151332	MBIP	14	36766770	36791882	55	9	2341654	2.1184	0.017069	51	8	1215776	-0.0055732	0.50222	54	9	1408853	2.978	0.0014506
ENSG00000229415	SFTA3	14	36941493	36985034	70	17	2343553	0.3031	0.38091	69	17	1204910	0.021336	0.49149	69	17	1396098	-0.28059	0.61049
ENSG00000136352	NKX2-1	14	36984602	36992354	11	4	2363835	0.20659	0.41816	11	4	1215494	0.19667	0.42204	11	4	1408501	-0.35316	0.63801
ENSG00000136327	NKX2-8	14	37048784	37053812	18	5	1805753	0.42645	0.33489	12	5	1106195	0.95422	0.16999	14	5	1189521	0.4196	0.33739
ENSG00000198807	PAX9	14	37124773	37149920	110	24	2362971	-0.29428	0.61573	106	22	1215051	0.61471	0.26937	107	22	1408017	-0.33886	0.63264
ENSG00000183032	SLC25A21	14	37146636	37644071	1909	204	2331695	4.7816	8.6951e-07	1775	185	1204056	2.295	0.010867	1848	193	1396174	4.7468	1.0333e-06
ENSG00000258708	SLC25A21-AS1	14	37639093	37644016	18	9	2363994	0.80434	0.2106	16	8	1215509	0.8717	0.19169	16	8	1408522	1.7739	0.03804
ENSG00000151338	MIPOL1	14	37665118	38022566	1103	53	2360631	2.1885	0.014315	984	59	1213911	-0.053144	0.52119	1035	52	1406960	3.4597	0.0002704
ENSG00000129514	FOXA1	14	38058189	38071245	38	13	2364274	0.14129	0.44382	38	13	1215692	-1.1407	0.873	38	13	1408741	0.55708	0.28874
ENSG00000139865	TTC6	14	38063052	38511647	1458	137	2351552	2.1038	0.017696	1382	131	1214314	0.086896	0.46538	1396	132	1406694	3.1098	0.0009361
ENSG00000139874	SSTR1	14	38675204	38683272	19	7	2361681	-1.3992	0.91912	18	6	1214417	-0.16941	0.56726	19	7	1407345	-0.85802	0.80456
ENSG00000176435	CLEC14A	14	38722308	38727574	11	3	2360786	-0.39285	0.65279	7	2	1212984	1.373	0.084869	9	3	1406353	0.17736	0.42961
ENSG00000100934	SEC23A	14	39500123	39580850	302	45	2356056	3.3449	0.00041158	276	39	1213325	1.2049	0.11412	283	40	1403516	2.6752	0.0037338
ENSG00000092208	GEMIN2	14	39581427	39607177	135	30	2364141	3.6088	0.00015381	104	24	1215519	1.7351	0.041364	118	27	1408607	2.5361	0.0056047
ENSG00000182400	TRAPPC6B	14	39616015	39641736	152	22	2364479	2.5425	0.0055032	94	20	1215660	1.7982	0.036076	133	22	1408824	1.7695	0.038404
ENSG00000100941	PNN	14	39642387	39653422	54	14	2364643	2.7608	0.0028827	36	13	1215789	2.5172	0.0059142	50	14	1408929	1.8046	0.035567
ENSG00000150526	MIA2	14	39697435	39723859	112	23	2364278	4.6598	1.5826e-06	102	19	1215664	2.4372	0.0074017	105	20	1408715	3.3397	0.00041929
ENSG00000258941	RP11-407N17.3	14	39701106	39821397	575	65	2363397	3.6005	0.00015883	495	54	1215270	2.325	0.010035	511	57	1408336	2.8597	0.0021203
ENSG00000150527	CTAGE5	14	39732488	39857156	640	70	2361856	3.4208	0.00031218	540	56	1214259	2.4899	0.0063895	555	59	1407257	2.8064	0.0025053
ENSG00000165355	FBXO33	14	39865873	39903704	167	28	2358927	3.4645	0.00026557	143	23	1215628	2.0095	0.022242	146	23	1408680	2.8552	0.0021506
ENSG00000165379	LRFN5	14	42074773	42374752	1455	85	2363340	5.979	1.1226e-09	1312	75	1215240	2.6277	0.0042979	1322	74	1408217	5.7767	3.8097e-09
ENSG00000189139	FSCB	14	44972545	44978482	32	11	2364718	-0.27397	0.60794	30	10	1215896	-0.57951	0.71888	30	10	1408974	0.01326	0.49471
ENSG00000179476	C14orf28	14	45364498	45377460	38	7	2331502	1.2963	0.097435	34	6	1215803	0.83548	0.20172	35	6	1408870	0.97904	0.16378
ENSG00000179454	KLHL28	14	45392522	45513525	407	32	2361787	0.61924	0.26788	315	23	1215667	-0.5824	0.71985	380	28	1408779	0.95222	0.17049
ENSG00000198718	FAM179B	14	45429411	45544634	387	32	2359426	0.58338	0.27982	272	21	1213876	-0.51885	0.69807	351	28	1407318	0.83648	0.20144
ENSG00000185246	PRPF39	14	45551302	45586485	94	14	2364148	1.0635	0.14378	88	13	1215609	-0.25201	0.59948	92	14	1408662	1.0032	0.15789
ENSG00000100442	FKBP3	14	45583803	45606522	48	15	2363744	0.99306	0.16034	47	14	1215431	-0.1666	0.56616	47	14	1408447	0.70551	0.24024
ENSG00000187790	FANCM	14	45603143	45671093	150	21	2358271	0.25363	0.39989	148	20	1212343	-0.49907	0.69114	148	20	1405154	0.043194	0.48277
ENSG00000129534	MIS18BP1	14	45671393	45724743	116	17	2364379	0.23058	0.40882	112	16	1215734	0.34003	0.36692	112	16	1408783	0.25229	0.40041
ENSG00000165496	RPL10L	14	47119222	47123028	14	6	2363348	0.46444	0.32117	12	5	1215136	0.84662	0.1986	12	5	1408108	-0.38277	0.64906
ENSG00000139915	MDGA2	14	47307826	48146157	3456	190	2362114	3.7573	8.5893e-05	3209	165	1214775	1.2482	0.10598	3266	171	1407703	3.5499	0.00019268
ENSG00000272781	MDGA2	14	47310134	48145999	3448	192	2362110	3.7728	8.0721e-05	3202	169	1214774	1.2637	0.10317	3259	174	1407701	3.5669	0.00018063
ENSG00000213741	RPS29	14	50042390	50067408	83	14	2352842	-0.07831	0.53121	80	13	1215342	0.57921	0.28122	80	13	1408335	-0.56927	0.71541
ENSG00000253459	AL139099.1	14	50063193	50067882	21	5	2363853	-0.20564	0.58146	21	5	1215498	0.49796	0.30926	21	5	1408515	-0.55675	0.71115
ENSG00000165501	LRR1	14	50063415	50082390	92	13	2340445	1.2543	0.10487	88	12	1209859	0.81005	0.20896	89	12	1393951	0.83978	0.20052
ENSG00000165502	RPL36AL	14	50084237	50089403	12	4	2363853	1.3876	0.082634	12	4	1215500	0.95532	0.16971	12	4	1408513	0.82366	0.20507
ENSG00000168282	MGAT2	14	50085489	50091198	15	6	2364108	1.1074	0.13406	15	6	1215620	1.1417	0.1268	15	6	1408648	0.12243	0.45128
ENSG00000165506	DNAAF2	14	50090892	50103948	65	10	2363965	0.28865	0.38642	57	8	1215490	0.022426	0.49105	58	9	1408500	0.29888	0.38252
ENSG00000100479	POLE2	14	50109273	50157140	137	12	2354280	2.1459	0.015939	135	12	1210451	0.51254	0.30414	135	12	1402607	1.6265	0.051927
ENSG00000197776	KLHDC1	14	50157823	50220870	106	24	2248335	1.183	0.1184	104	24	1153860	-0.56289	0.71324	104	24	1336894	1.421	0.077651
ENSG00000165516	KLHDC2	14	50232326	50250909	25	6	2363000	1.6479	0.04969	24	6	1215065	-0.21521	0.5852	24	6	1408013	1.5921	0.055684
ENSG00000165525	NEMF	14	50248997	50321921	80	18	2335900	1.2816	0.099983	80	18	1200662	0.20014	0.42069	80	18	1391773	1.0262	0.1524
ENSG00000269832	AL627171.2	14	50289993	50294258	6	4	2153903	-0.40869	0.65862	6	4	1106057	0.41555	0.33887	6	4	1280469	0.37827	0.35262
ENSG00000197502	AL627171.1	14	50299810	50313552	16	6	2361856	1.7794	0.037589	16	6	1214572	1.2124	0.11269	16	6	1407444	1.4164	0.078332
ENSG00000165527	ARF6	14	50357810	50362490	6	2	2362291	1.6128	0.05339	6	2	1214789	0.13655	0.44569	6	2	1407663	1.5833	0.056674
ENSG00000214900	C14orf182	14	50447430	50476238	124	22	2355348	-1.3373	0.90943	121	21	1214853	0.46553	0.32077	123	22	1407797	-0.034873	0.51391
ENSG00000168260	C14orf183	14	50549369	50561361	41	12	2363994	1.1013	0.13538	41	12	1215570	-0.62351	0.73353	41	12	1408584	0.61078	0.27067
ENSG00000100483	VCPKMT	14	50574350	50585318	52	14	2364352	0.70071	0.24174	50	13	1215714	-0.074213	0.52958	51	14	1408780	0.34278	0.36588
ENSG00000100485	SOS2	14	50582847	50700276	524	52	2360519	0.43682	0.33112	513	50	1215517	-0.29588	0.61634	517	51	1408543	0.19251	0.42367
ENSG00000087299	L2HGDH	14	50703281	50781266	287	33	2363477	0.25587	0.39902	280	32	1215591	0.044932	0.48208	281	32	1408614	-0.20745	0.58217
ENSG00000125375	ATP5S	14	50777044	50803276	120	12	2353715	0.39338	0.34702	113	11	1215627	-0.11845	0.54714	114	11	1408669	-0.12465	0.5496
ENSG00000100490	CDKL1	14	50795310	50885179	362	53	2352916	0.090615	0.4639	346	49	1214695	0.8308	0.20304	351	50	1405158	-0.73752	0.7696
ENSG00000012983	MAP4K5	14	50884219	51029844	405	62	2363967	1.492	0.067846	354	52	1215489	0.86636	0.19315	362	54	1408508	0.56755	0.28517
ENSG00000198513	ATL1	14	50997227	51100786	303	42	2363052	1.2533	0.10505	270	35	1215315	0.80666	0.20993	270	35	1407954	0.52058	0.30133
ENSG00000151748	SAV1	14	51097776	51137049	176	32	2356999	0.87721	0.19019	161	27	1211981	0.30971	0.37839	163	28	1404207	0.72267	0.23494
ENSG00000100503	NIN	14	51185481	51299839	399	81	2362299	2.246	0.012353	379	75	1214721	1.6053	0.054213	378	75	1407594	1.1304	0.12915
ENSG00000100504	PYGL	14	51323609	51413454	315	38	2320641	1.2857	0.099276	313	37	1194736	1.6311	0.051432	313	37	1386292	-0.73121	0.76767
ENSG00000131969	ABHD12B	14	51336878	51372688	109	17	2248182	1.104	0.1348	107	16	1159838	1.5328	0.062662	107	16	1348981	-0.69323	0.75592
ENSG00000100505	TRIM9	14	51440980	51564779	705	99	2361488	4.169	1.53e-05	645	86	1214129	3.8277	6.467e-05	647	87	1407010	1.4627	0.071773
ENSG00000139921	TMX1	14	51704880	51723759	113	21	2364178	1.8535	0.031903	106	18	1215628	2.8775	0.0020041	106	18	1408659	-0.30488	0.61977
ENSG00000139926	FRMD6	14	51953818	52198445	888	135	2361732	1.7788	0.037639	874	131	1214549	1.2643	0.10306	879	132	1407459	-0.068418	0.52727
ENSG00000186469	GNG2	14	52290913	52447060	900	134	2363011	0.66426	0.25326	877	128	1215181	1.6282	0.051739	880	129	1408134	1.1739	0.12023
ENSG00000258928	RP11-463J10.2	14	52381863	52387289	16	8	2362390	2.3261	0.010007	16	8	1214834	2.3255	0.010022	16	8	1407716	0.42598	0.33506
ENSG00000267802	AL358333.1	14	52435014	52438247	26	9	2363804	-0.0692	0.52758	23	8	1215409	-0.24983	0.59864	25	9	1408460	-0.33068	0.62956
ENSG00000087302	C14orf166	14	52454193	52472420	86	28	2363582	-0.23448	0.5927	85	27	1215373	-0.19996	0.57925	85	27	1408353	0.41854	0.33778
ENSG00000087303	NID2	14	52470521	52537712	466	57	2363928	0.37651	0.35327	434	50	1215499	-0.15209	0.56044	442	52	1408522	-0.21736	0.58604
ENSG00000168229	PTGDR	14	52732431	52744442	74	19	2363799	-0.95398	0.82995	71	18	1215446	-1.5501	0.93944	73	18	1408481	-0.76592	0.77814
ENSG00000125384	PTGER2	14	52779023	52796324	75	13	2363422	-0.61998	0.73237	75	13	1215313	-0.83645	0.79855	75	13	1408270	-0.89447	0.81446
ENSG00000087301	TXNDC16	14	52896308	53021240	436	39	2361060	-0.41244	0.65999	409	35	1215477	-0.94367	0.82733	433	38	1407312	0.38613	0.3497
ENSG00000180998	GPR137C	14	53017866	53105431	274	41	2360823	-0.55604	0.71091	250	35	1215562	-0.46983	0.68076	254	36	1408595	-0.32672	0.62806
ENSG00000197930	ERO1L	14	53105634	53164618	191	31	2362979	1.2254	0.11021	175	27	1215013	-1.0446	0.85189	180	28	1407978	1.2867	0.099107
ENSG00000100519	PSMC6	14	53171890	53196305	60	16	2344616	3.0483	0.0011506	58	15	1202657	0.80542	0.21029	58	15	1397822	3.1718	0.00075747
ENSG00000198252	STYX	14	53194898	53242716	140	21	2362441	3.5107	0.00022343	137	21	1214599	1.0255	0.15256	140	21	1407759	3.4986	0.00023383
ENSG00000100522	GNPNAT1	14	53240912	53260386	35	9	2363603	2.831	0.0023202	35	9	1215381	0.77076	0.22042	35	9	1408382	2.6916	0.0035558
ENSG00000073712	FERMT2	14	53322986	53421153	322	42	2360582	-0.36475	0.64235	308	39	1215230	0.40125	0.34412	309	39	1408207	-1.7482	0.95979
ENSG00000100523	DDHD1	14	53509686	53622000	357	32	2361727	0.79832	0.21234	324	28	1215635	0.65331	0.25678	335	28	1408683	0.24803	0.40205
ENSG00000125378	BMP4	14	54415454	54427479	36	11	2327884	0.19787	0.42157	35	10	1214992	-0.97154	0.83436	36	11	1386629	0.21269	0.41579
ENSG00000100526	CDKN3	14	54861567	54887936	55	11	2363124	1.4539	0.072992	48	9	1215037	2.1941	0.014115	49	9	1408008	0.57869	0.2814
ENSG00000100528	CNIH1	14	54892654	54910149	59	11	2364300	1.0536	0.14604	56	10	1215690	0.42707	0.33466	57	10	1408740	0.49704	0.30958
ENSG00000197045	GMFB	14	54940202	54957914	30	7	2362184	1.0414	0.14883	30	7	1214759	0.073097	0.47086	30	7	1407586	0.5785	0.28146
ENSG00000100532	CGRRF1	14	54974530	55006567	59	14	2333999	1.0382	0.1496	59	14	1199013	-1.0197	0.84606	59	14	1390918	1.6378	0.050736
ENSG00000020577	SAMD4A	14	55031815	55261033	662	156	2352438	0.94258	0.17295	654	154	1214071	0.79971	0.21194	653	153	1406909	0.5069	0.30611
ENSG00000131979	GCH1	14	55307726	55371570	269	28	2349504	3.1051	0.00095116	232	22	1212413	2.261	0.011879	241	24	1405056	0.79857	0.21227
ENSG00000198554	WDHD1	14	55404668	55495823	277	28	2362244	0.94036	0.17352	230	20	1214483	1.5231	0.063866	234	20	1407395	0.31561	0.37615
ENSG00000180008	SOCS4	14	55491948	55517206	76	16	2363439	1.9772	0.02401	70	14	1215244	1.928	0.026926	72	14	1408247	0.37262	0.35472
ENSG00000168175	MAPK1IP1L	14	55516349	55537910	58	14	2364109	0.80788	0.20958	56	13	1215603	0.27969	0.38986	55	13	1408628	-0.41849	0.66221
ENSG00000131981	LGALS3	14	55588828	55613126	87	14	2364332	3.8661	5.5291e-05	80	12	1215695	2.7579	0.0029087	80	12	1408738	1.9787	0.023924
ENSG00000126787	DLGAP5	14	55613830	55660396	211	28	2360147	3.4474	0.00028304	172	23	1215672	2.4851	0.0064752	173	23	1408716	1.5773	0.057365
ENSG00000178974	FBXO34	14	55736021	55829636	340	25	2364091	3.8551	5.7843e-05	320	22	1215581	2.5804	0.0049337	320	22	1408614	2.0754	0.018975
ENSG00000126775	ATG14	14	55832110	55880576	188	17	2363361	3.7487	8.8876e-05	181	16	1215248	2.5311	0.0056854	181	16	1408210	2.0068	0.022386
ENSG00000182521	TBPL2	14	55879259	55925444	260	19	2361972	1.3851	0.083008	252	18	1214589	0.053677	0.4786	253	18	1407454	0.56019	0.28767
ENSG00000126777	KTN1	14	56023790	56169244	609	31	2362567	-0.061894	0.52468	602	30	1214761	0.21897	0.41334	602	30	1407731	-0.8025	0.78887
ENSG00000139946	PELI2	14	56582532	56769244	677	29	2362029	1.5247	0.063672	664	27	1214627	2.353	0.0093109	666	28	1407510	-0.23087	0.59129
ENSG00000070269	TMEM260	14	56953072	57118324	767	102	2361546	1.5651	0.058784	737	95	1214373	0.23153	0.40845	749	98	1407286	1.2304	0.10928
ENSG00000259133	RP11-1085N6.3	14	57114683	57199253	337	47	2362461	0.023264	0.49072	333	46	1214851	-0.37481	0.6461	334	46	1407747	0.25897	0.39783
ENSG00000165588	OTX2	14	57266425	57279197	15	8	2361374	2.3028	0.010645	15	8	1214358	1.1899	0.11704	15	8	1407176	1.0313	0.1512
ENSG00000070367	EXOC5	14	57669518	57737726	185	18	2353120	1.1226	0.1308	161	14	1214859	1.2578	0.10424	163	14	1407999	0.20167	0.42009
ENSG00000212928	AL391152.1	14	57669888	57674291	14	4	2364490	1.4267	0.076833	11	3	1215728	2.1365	0.01632	11	3	1408783	0.3527	0.36216
ENSG00000053770	AP5M1	14	57733627	57757797	56	14	2346242	0.82472	0.20477	49	11	1213457	0.78595	0.21595	49	11	1406863	0.43177	0.33295
ENSG00000139977	NAA30	14	57855262	57883635	42	8	2299571	-0.18813	0.57461	38	7	1215112	-0.25987	0.60252	38	7	1408045	-0.15766	0.56264
ENSG00000100557	C14orf105	14	57935019	57962585	75	18	2362756	3.3097	0.00046694	61	13	1214766	2.2435	0.012431	62	14	1407678	1.397	0.081209
ENSG00000151812	SLC35F4	14	58029640	58450912	2348	175	2360715	3.8261	6.5098e-05	2296	169	1214773	0.42985	0.33365	2302	169	1407714	3.8254	6.5273e-05
ENSG00000139971	C14orf37	14	58465453	58766857	880	102	2362274	3.5425	0.00019817	855	97	1214699	0.23412	0.40745	861	98	1407632	3.7559	8.6371e-05
ENSG00000131966	ACTR10	14	58664798	58702750	94	18	2361258	3.5263	0.00021073	91	17	1214242	0.43257	0.33267	93	17	1407100	3.7814	7.7972e-05
ENSG00000100567	PSMA3	14	58709549	58739730	75	18	2363441	3.2594	0.00055816	70	16	1215257	0.51537	0.30315	72	17	1408260	2.9818	0.0014329
ENSG00000268466	AL132989.1	14	58752751	58756865	8	3	2363986	2.7306	0.0031609	6	2	1215407	0.89041	0.18662	6	2	1408420	2.3154	0.010295
ENSG00000032219	ARID4A	14	58763103	58841605	161	29	2346801	3.4398	0.00029107	148	25	1215256	0.30491	0.38022	150	26	1407632	3.455	0.00027516
ENSG00000196860	TOMM20L	14	58860634	58876419	14	9	2362050	2.6114	0.0045086	13	8	1214555	0.98143	0.16319	13	8	1407429	1.178	0.1194
ENSG00000100575	TIMM9	14	58874212	58896332	41	14	2363341	1.3966	0.081269	34	11	1215113	0.28378	0.38829	34	11	1408055	0.73282	0.23184
ENSG00000100578	KIAA0586	14	58892103	59016216	216	64	2363401	4.2018	1.3241e-05	197	56	1215223	0.67314	0.25043	197	56	1408189	3.602	0.00015787
ENSG00000165617	DACT1	14	59098685	59116039	56	16	2361079	1.0295	0.15162	49	13	1213344	0.035961	0.48566	49	13	1406733	0.47218	0.3184
ENSG00000100592	DAAM1	14	59653364	59839123	717	69	2363048	2.3539	0.009288	689	65	1215088	2.8851	0.0019565	696	66	1408053	1.2307	0.10921
ENSG00000181619	GPR135	14	59894740	59934060	177	19	2363033	4.7057	1.2648e-06	164	16	1215050	3.9585	3.7709e-05	166	17	1408002	3.198	0.00069185
ENSG00000126790	L3HYPDH	14	59926081	59953148	109	16	2363669	4.7768	8.9043e-07	91	11	1215291	3.8065	7.0476e-05	91	11	1408277	3.5328	0.0002056
ENSG00000050130	JKAMP	14	59949161	59973128	100	12	2363989	4.772	9.1217e-07	89	9	1215510	3.8987	4.8355e-05	90	9	1408522	3.2029	0.00068014
ENSG00000151838	CCDC175	14	59970257	60045549	339	25	2362676	5.7553	4.3234e-09	309	21	1214858	4.5377	2.844e-06	309	21	1407755	4.0515	2.5449e-05
ENSG00000139970	RTN1	14	60061694	60339684	943	95	2359818	5.5676	1.2916e-08	766	69	1213566	4.1995	1.3373e-05	771	70	1405489	3.5262	0.00021075
ENSG00000131951	LRRC9	14	60384431	60531277	509	35	2341884	2.9521	0.0015779	374	25	1210840	1.7663	0.038669	377	26	1399181	2.24	0.012546
ENSG00000126773	PCNXL4	14	60556629	60636851	318	19	2361226	3.129	0.00087694	272	14	1213588	1.7081	0.043812	274	14	1406610	2.2224	0.013129
ENSG00000100612	DHRS7	14	60609838	60638574	117	9	2357088	3.1251	0.00088874	101	7	1211008	1.8682	0.030869	101	7	1403751	2.1415	0.016118
ENSG00000100614	PPM1A	14	60710470	60766805	170	21	2358940	4.9302	4.1064e-07	131	13	1211804	3.9786	3.4667e-05	149	17	1405100	3.0684	0.0010759
ENSG00000179008	C14orf39	14	60862187	60984261	423	35	2358469	0.95899	0.16878	337	24	1214196	0.7993	0.21206	341	25	1406887	0.59219	0.27686
ENSG00000184302	SIX6	14	60973669	60980568	21	6	2364741	0.20219	0.41989	18	5	1215891	-0.8645	0.80634	18	5	1408969	0.15195	0.43961
ENSG00000126778	SIX1	14	61109133	61126977	38	13	2363514	0.43332	0.33239	29	9	1215150	-0.37426	0.6459	31	10	1408141	0.087976	0.46495
ENSG00000100625	SIX4	14	61175246	61193066	67	15	2364765	2.3806	0.0086423	42	11	1215859	0.83796	0.20103	42	11	1408928	1.3772	0.084218
ENSG00000020426	MNAT1	14	61199460	61437671	614	54	2323490	1.7297	0.04184	461	38	1196085	0.85672	0.1958	462	38	1385969	1.7483	0.040202
ENSG00000126814	TRMT5	14	61437169	61450076	38	12	2364694	2.2623	0.011841	29	9	1215843	0.33393	0.36921	29	9	1408917	1.9423	0.026051
ENSG00000139974	SLC38A6	14	61445832	61551451	248	38	2347723	1.7126	0.043391	221	31	1208947	0.70471	0.2405	222	31	1401592	1.9284	0.026905
ENSG00000027075	PRKCH	14	61652277	62018694	1421	180	2359592	0.72859	0.23313	1336	164	1213767	-0.69489	0.75644	1351	169	1406648	-0.46551	0.67922
ENSG00000182107	TMEM30B	14	61743088	61750558	26	10	2364543	-0.73841	0.76987	25	9	1215812	-0.94291	0.82714	25	9	1408876	-0.87	0.80785
ENSG00000258989	RP11-47I22.4	14	61993846	62125682	413	77	2362167	2.7585	0.0029032	406	75	1214899	3.2801	0.00051882	406	75	1407795	0.49374	0.31075
ENSG00000232774	RP11-47I22.3	14	62035258	62126414	273	43	2361556	2.6813	0.0036671	271	43	1214726	3.6175	0.00014872	271	43	1407587	0.23353	0.40767
ENSG00000100644	HIF1A	14	62160231	62215976	124	18	2353756	2.7208	0.0032559	122	18	1210143	4.1209	1.8868e-05	123	18	1402291	-0.16498	0.56552
ENSG00000023608	SNAPC1	14	62227075	62264146	194	18	2363769	4.3644	6.3745e-06	192	18	1215458	4.2014	1.3261e-05	192	18	1408458	2.4138	0.0078936
ENSG00000139973	SYT16	14	62451803	62569431	663	100	2358852	3.8007	7.2134e-05	656	98	1212934	4.0888	2.1679e-05	656	98	1405509	1.3161	0.094077
ENSG00000140015	KCNH5	14	63172287	63570755	1602	140	2360259	3.0669	0.0010816	1496	128	1213469	1.5374	0.0621	1498	122	1406340	1.3798	0.083821
ENSG00000126785	RHOJ	14	63668832	63760937	330	40	2363257	-1.0528	0.85378	293	33	1215131	-1.2265	0.88999	298	34	1408092	-0.71232	0.76187
ENSG00000154001	PPP2R5E	14	63837075	64012092	829	77	2354154	0.36276	0.35839	710	63	1214956	0.83144	0.20286	774	69	1407132	-0.80051	0.78829
ENSG00000140006	WDR89	14	64062757	64110579	172	19	2360986	-0.20488	0.58117	151	15	1215464	-0.41229	0.65994	151	15	1408480	-1.2236	0.88944
ENSG00000126821	SGPP1	14	64149932	64196757	122	16	2357181	0.19945	0.42096	101	12	1215524	0.22064	0.41268	100	12	1408538	-1.0897	0.86207
ENSG00000054654	SYNE2	14	64317683	64694165	1396	118	2358745	1.8403	0.032859	1251	106	1213275	1.5993	0.054873	1243	106	1405558	0.052195	0.47919
ENSG00000140009	ESR2	14	64549950	64806830	944	114	2356685	2.205	0.013729	866	101	1211992	1.8039	0.035627	865	101	1404541	0.74568	0.22793
ENSG00000100714	MTHFD1	14	64852749	64927722	230	32	2358516	0.10785	0.45706	223	30	1214786	0.6384	0.26161	224	30	1405347	-0.32503	0.62742
ENSG00000089775	ZBTB25	14	64914824	64973931	165	17	2364017	-0.4525	0.67455	148	13	1215526	0.30585	0.37986	148	13	1408540	0.51292	0.304
ENSG00000179841	AKAP5	14	64930217	64942221	25	9	2364017	-0.6626	0.74621	20	7	1215458	0.52013	0.30149	20	7	1408474	-0.10441	0.54158
ENSG00000126804	ZBTB1	14	64968430	65001408	114	13	2364259	-0.57885	0.71865	108	12	1215663	1.4407	0.074832	109	12	1408719	0.41656	0.3385
ENSG00000126803	HSPA2	14	65000623	65010955	38	9	2363302	0.17317	0.43126	36	8	1215206	1.3035	0.096208	36	8	1408163	-0.22835	0.59031
ENSG00000165807	PPP1R36	14	65014620	65057098	159	25	2362600	1.5952	0.055329	148	22	1214839	2.1926	0.014168	149	23	1407754	0.50908	0.30535
ENSG00000126822	PLEKHG3	14	65168820	65214610	136	24	2363403	-0.56754	0.71483	126	21	1215234	-0.63783	0.73821	126	21	1408204	-0.80759	0.79034
ENSG00000070182	SPTB	14	65212002	65348601	742	94	2362843	2.1437	0.01603	726	90	1214994	0.55148	0.29065	730	91	1407954	1.9269	0.026997
ENSG00000258289	CHURC1	14	65379079	65412309	159	18	2364118	1.2273	0.10985	154	17	1215613	-0.73657	0.76931	155	17	1408641	0.83893	0.20075
ENSG00000125954	CHURC1-FNTB	14	65379203	65529521	622	88	2363144	1.5014	0.066622	555	75	1215020	-1.5289	0.93685	558	75	1408018	2.2581	0.01197
ENSG00000257365	FNTB	14	65379203	65530368	624	89	2363148	1.4936	0.067645	557	75	1215022	-1.5421	0.93848	560	76	1408020	2.2537	0.012107
ENSG00000176153	GPX2	14	65404870	65411531	26	6	2363853	1.4399	0.074941	26	6	1215507	-0.95938	0.83132	26	6	1408505	1.2365	0.10813
ENSG00000139998	RAB15	14	65411532	65441494	115	24	2360853	1.6103	0.053672	112	22	1213806	-1.0082	0.84332	113	23	1406852	1.9167	0.027637
ENSG00000125952	MAX	14	65471892	65571413	416	61	2361493	0.52216	0.30078	349	48	1215281	-1.7571	0.96055	350	49	1408262	2.0026	0.022607
ENSG00000033170	FUT8	14	65875310	66211839	1299	69	2362888	1.163	0.12241	1058	55	1215609	-0.071284	0.52841	1193	63	1408699	0.28143	0.38919
ENSG00000258847	CTD-2014B16.3	14	66423015	66473241	223	50	2363111	1.2352	0.10838	207	44	1215084	0.27139	0.39305	212	46	1408069	1.6831	0.046178
ENSG00000171723	GPHN	14	66972125	67649520	2500	37	2363159	4.9172	4.3903e-07	2484	36	1215396	2.8704	0.0020497	2488	37	1408137	4.6044	2.0682e-06
ENSG00000172717	FAM71D	14	67654110	67696267	140	17	2353523	4.4327	4.6539e-06	140	17	1209975	2.7043	0.0034222	140	17	1402314	4.0525	2.5334e-05
ENSG00000072415	MPP5	14	67705826	67803536	363	19	2364317	2.0524	0.020065	362	19	1215713	1.4981	0.067058	362	19	1408762	1.6665	0.047809
ENSG00000100554	ATP6V1D	14	67760088	67828982	273	16	2364284	1.8149	0.034773	272	16	1215698	1.3436	0.089536	272	16	1408743	1.4375	0.075287
ENSG00000134001	EIF2S1	14	67824714	67854233	98	15	2362138	2.9331	0.0016779	96	14	1215492	1.5973	0.055104	96	14	1408503	2.7871	0.002659
ENSG00000100558	PLEK2	14	67852700	67880917	101	17	2364143	3.235	0.00060819	101	17	1215630	2.0074	0.022353	101	17	1408673	2.7417	0.0030557
ENSG00000198133	TMEM229B	14	67912801	68002456	389	72	2362748	-0.03136	0.51251	381	70	1215173	-0.27703	0.60912	382	70	1407898	0.21426	0.41517
ENSG00000054690	PLEKHH1	14	67998018	68057329	268	56	2363785	-0.4435	0.6713	242	53	1215414	-1.5671	0.94146	262	56	1408458	-0.11104	0.54421
ENSG00000100564	PIGH	14	68047672	68069004	125	26	2363778	-0.24409	0.59642	124	26	1215463	-1.033	0.8492	124	26	1408466	1.0957	0.13659
ENSG00000081181	ARG2	14	68084515	68119437	132	26	2363788	-0.060412	0.52409	123	23	1215429	-0.60392	0.72705	124	23	1408437	-0.15507	0.56162
ENSG00000100568	VTI1B	14	68112792	68143548	126	28	2364126	0.29744	0.38306	117	25	1215591	-0.91727	0.8205	118	26	1408633	0.1501	0.44034
ENSG00000258466	RP11-1012A1.4	14	68125537	68159084	123	29	2364103	0.26668	0.39486	118	27	1215595	-0.78823	0.78472	118	27	1408631	-0.068365	0.52725
ENSG00000072042	RDH11	14	68142518	68164531	82	25	2364155	0.27304	0.39241	81	25	1215633	-0.60679	0.72801	81	25	1408673	0.028716	0.48855
ENSG00000139988	RDH12	14	68166603	68202169	167	25	2363902	0.0869	0.46538	167	25	1215517	-0.5994	0.72555	167	25	1408545	-0.23907	0.59447
ENSG00000072121	ZFYVE26	14	68193091	68285307	380	53	2360461	-0.1342	0.55338	375	52	1213903	0.35833	0.36005	376	52	1406782	-0.89373	0.81427
ENSG00000182185	RAD51B	14	68284496	69197935	3305	271	2361000	3.5202	0.00021562	3196	253	1214778	1.2754	0.10108	3220	246	1407696	3.2576	0.0005617
ENSG00000185650	ZFP36L1	14	69253377	69265190	54	15	2363438	1.7786	0.037651	43	12	1215129	-0.26546	0.60467	49	13	1408202	2.0759	0.018951
ENSG00000072110	ACTN1	14	69339860	69448157	538	85	2361037	5.8065	3.189e-09	517	80	1213979	4.2022	1.3216e-05	520	81	1406832	3.0366	0.0011964
ENSG00000139990	DCAF5	14	69516598	69621867	252	35	2363858	3.508	0.00022576	246	34	1215493	3.2487	0.00057961	246	34	1408498	1.7673	0.038588
ENSG00000081177	EXD2	14	69656228	69710075	132	18	2362690	3.5025	0.00023049	127	17	1214922	2.9197	0.001752	127	17	1407838	2.1151	0.017212
ENSG00000100626	GALNT16	14	69723994	69822183	398	66	2361218	3.77	8.1637e-05	394	64	1214266	4.1044	2.0269e-05	395	65	1407079	1.2206	0.11113
ENSG00000100632	ERH	14	69845848	69867344	64	14	2363844	0.95613	0.1695	64	14	1215495	2.8606	0.002114	64	14	1408509	0.30962	0.37843
ENSG00000029364	SLC39A9	14	69862732	69930105	166	22	2364028	0.92259	0.17811	162	21	1215571	2.8559	0.0021461	162	21	1408593	0.53997	0.29461
ENSG00000175985	PLEKHD1	14	69949409	69996215	148	30	2363774	3.0751	0.0010521	145	29	1215443	1.2957	0.097547	145	29	1408466	2.1453	0.015966
ENSG00000255994	CCDC177	14	70036483	70040032	7	2	2363977	1.2868	0.099086	7	2	1215552	0.4375	0.33088	7	2	1408585	0.76708	0.22152
ENSG00000267909	CCDC177	14	70037216	70042339	10	3	2364580	1.0105	0.15612	10	3	1215832	0.24968	0.40142	10	3	1408908	0.79115	0.21443
ENSG00000100647	KIAA0247	14	70076313	70182859	220	37	2327101	1.3018	0.096485	210	34	1213085	0.059659	0.47621	211	35	1402313	0.6041	0.27289
ENSG00000100650	SRSF5	14	70191617	70239722	130	19	2353455	0.16378	0.43495	118	16	1215063	0.4452	0.32809	119	16	1401596	-0.81039	0.79114
ENSG00000100652	SLC10A1	14	70241134	70266006	79	12	2364114	0.21816	0.41365	70	9	1215563	0.64397	0.2598	70	9	1408600	-0.33797	0.63231
ENSG00000198732	SMOC1	14	70318848	70500083	850	130	2361130	3.3938	0.00034459	824	124	1214685	1.4664	0.071263	832	126	1407580	2.2136	0.013429
ENSG00000100678	SLC8A3	14	70509934	70657787	773	92	2363540	4.6558	1.6134e-06	719	83	1215264	3.6985	0.00010843	738	86	1408310	1.9561	0.025224
ENSG00000133983	COX16	14	70790798	70828448	167	25	2363849	2.5227	0.0058224	160	23	1215470	2.2633	0.011807	165	24	1408510	0.73629	0.23078
ENSG00000213463	SYNJ2BP	14	70837148	70885778	252	30	2364037	2.2641	0.011785	245	28	1215576	2.0793	0.018794	248	29	1408601	1.242	0.10711
ENSG00000139985	ADAM21	14	70916874	70927622	65	14	2362860	1.465	0.071461	61	13	1214979	0.91146	0.18103	63	14	1407941	1.8577	0.031605
ENSG00000134007	ADAM20	14	70988075	71003732	75	15	2363287	0.74237	0.22893	74	15	1215218	1.7836	0.037245	74	15	1408206	1.032	0.15103
ENSG00000133997	MED6	14	71046974	71069384	121	19	2356485	0.27707	0.39086	116	18	1215471	1.4214	0.077606	119	19	1408500	0.1053	0.45807
ENSG00000133985	TTC9	14	71106504	71143077	119	31	2361749	1.1094	0.13362	119	31	1214527	0.12695	0.44949	119	31	1407382	0.66633	0.2526
ENSG00000006432	MAP3K9	14	71188243	71278251	387	42	2364032	6.3835	8.657e-11	382	41	1215580	3.0917	0.00099518	382	41	1408600	5.9231	1.5799e-09
ENSG00000100731	PCNX	14	71372122	71583099	730	50	2355650	-0.87846	0.81015	723	49	1213871	-1.9019	0.97141	726	50	1404503	-0.84187	0.80007
ENSG00000267901	AC004817.1	14	71682031	71685462	5	2	2359689	0.32346	0.37317	5	2	1213585	-0.33567	0.63144	5	2	1406264	-0.46313	0.67836
ENSG00000197555	SIPA1L1	14	71785166	72208946	1185	36	2363574	0.87192	0.19163	1175	35	1215717	0.28007	0.38971	1176	35	1408764	0.76752	0.22139
ENSG00000182732	RGS6	14	72397156	73031654	2891	215	2360809	2.2254	0.013026	2813	208	1214841	1.64	0.050499	2821	209	1407488	1.8631	0.031222
ENSG00000257040	AC005477.1	14	72455191	72460326	19	6	2364279	-0.78559	0.78395	18	6	1215674	1.6901	0.0455	18	6	1408724	-0.23629	0.5934
ENSG00000205683	DPF3	14	73085004	73362809	1138	132	2361443	1.5043	0.066251	1086	125	1214210	0.75027	0.22655	1092	124	1407177	0.74345	0.22861
ENSG00000119599	DCAF4	14	73391040	73427411	199	34	2363423	2.0098	0.022225	176	28	1215219	0.9406	0.17346	191	32	1408238	1.3934	0.081751
ENSG00000165861	ZFYVE1	14	73435159	73495920	338	37	2363546	1.747	0.040322	304	31	1215178	1.0505	0.14673	334	36	1408346	0.98266	0.16289
ENSG00000119707	RBM25	14	73523144	73589122	264	43	2347052	1.6591	0.048551	232	43	1204883	0.38764	0.34914	260	42	1398454	0.9119	0.18091
ENSG00000080815	PSEN1	14	73601126	73691399	328	45	2347924	0.23587	0.40677	272	38	1204773	-0.93513	0.82514	317	43	1398761	0.1951	0.42266
ENSG00000100767	PAPLN	14	73702205	73742348	195	46	2362114	1.7326	0.041583	176	42	1214563	-0.37479	0.64609	184	43	1407475	1.9634	0.024801
ENSG00000133961	NUMB	14	73740815	73932348	878	72	2361175	2.8408	0.0022497	730	59	1213577	-0.18016	0.57149	820	66	1406762	3.2352	0.00060781
ENSG00000187105	HEATR4	14	73944189	74027651	175	41	2357064	-0.043357	0.51729	171	40	1214681	-0.15254	0.56062	172	40	1404526	0.6331	0.26333
ENSG00000184227	ACOT1	14	74001818	74011498	1	1	2363357	0.84377	0.1994	1	1	1215249	1.8028	0.03571	1	1	1408268	-1.7403	0.9591
ENSG00000119673	ACOT2	14	74032324	74043357	52	15	2362913	-0.63803	0.73827	51	15	1215082	0.45318	0.32521	51	15	1408005	-1.5618	0.94084
ENSG00000177465	ACOT4	14	74056410	74064200	36	11	2362626	-0.36349	0.64188	36	11	1214941	1.2651	0.10291	36	11	1407845	-1.6503	0.95056
ENSG00000205669	ACOT6	14	74075649	74087592	51	11	2363192	-1.1098	0.86647	50	10	1215186	-0.38735	0.65075	51	11	1408151	-1.0881	0.86172
ENSG00000119661	DNAL1	14	74109578	74171435	220	25	2363807	0.867	0.19297	216	24	1215469	1.5916	0.055732	216	24	1408476	-0.17906	0.57105
ENSG00000176903	PNMA1	14	74177494	74183128	17	8	2363460	0.50187	0.30788	16	8	1215271	1.3215	0.093161	16	8	1408258	-0.31057	0.62194
ENSG00000156030	ELMSAN1	14	74180825	74258988	283	56	2353348	-0.089709	0.53574	273	53	1209581	0.55946	0.28793	278	54	1402257	-0.67343	0.74966
ENSG00000140043	PTGR2	14	74316547	74354530	190	16	2364015	0.88119	0.18911	181	15	1215551	2.7177	0.003287	183	15	1408582	0.93225	0.1756
ENSG00000258653	RP5-1021I20.4	14	74316674	74399981	401	27	2360969	0.94402	0.17258	379	24	1215594	2.6734	0.0037544	382	25	1408620	0.99308	0.16034
ENSG00000119725	ZNF410	14	74351320	74400214	231	22	2358779	0.92333	0.17792	217	19	1215651	2.5146	0.0059575	219	20	1408680	0.97874	0.16385
ENSG00000156050	FAM161B	14	74397204	74419117	110	16	2355777	0.89691	0.18488	99	13	1215452	2.4057	0.0080703	99	13	1408457	0.80899	0.20926
ENSG00000119723	COQ6	14	74414629	74431373	98	19	2345568	1.2973	0.097262	79	13	1215308	2.2614	0.011869	80	13	1408305	0.88779	0.18733
ENSG00000187097	ENTPD5	14	74423713	74488102	362	40	2356359	2.2635	0.011802	317	32	1215363	1.6452	0.049966	328	34	1408385	1.7492	0.040131
ENSG00000119636	CCDC176	14	74484056	74550566	372	40	2364354	3.0959	0.00098102	303	29	1215660	0.39281	0.34723	321	32	1408729	1.7658	0.038713
ENSG00000119711	ALDH6A1	14	74522553	74553196	175	24	2363626	3.0102	0.0013053	146	17	1215803	0.29789	0.3829	151	18	1408874	1.7763	0.037842
ENSG00000205659	LIN52	14	74549499	74668936	557	40	2359481	3.2263	0.0006269	486	31	1213519	0.38146	0.35143	515	34	1406451	2.091	0.018264
ENSG00000119614	VSX2	14	74704175	74730441	149	22	2351886	2.2788	0.011339	133	18	1208048	-0.39277	0.65276	143	20	1401145	1.3449	0.089327
ENSG00000119688	ABCD4	14	74751126	74771759	86	21	2229948	3.1579	0.00079469	65	16	1208211	-0.42989	0.66636	77	20	1361202	2.7449	0.0030263
ENSG00000133980	VRTN	14	74767772	74827711	192	40	2363241	1.9223	0.027283	171	34	1215120	-0.03477	0.51387	181	37	1408127	1.4589	0.072292
ENSG00000183379	SYNDIG1L	14	74871596	74894805	83	15	2361752	2.0841	0.018575	80	14	1214470	-0.98566	0.83785	83	15	1407386	2.7172	0.0032921
ENSG00000119655	NPC2	14	74941895	74962880	70	10	2361101	2.7048	0.0034173	67	9	1213690	0.1567	0.43774	69	9	1407015	3.2816	0.00051616
ENSG00000165898	ISCA2	14	74958423	74964809	24	4	2363581	2.3437	0.0095466	24	4	1215358	0.19879	0.42121	24	4	1408384	2.8882	0.0019373
ENSG00000119681	LTBP2	14	74963873	75081306	378	58	2359429	1.269	0.10222	360	54	1214383	-2.5695	0.99491	373	57	1407384	2.315	0.010306
ENSG00000119682	AREL1	14	75119140	75181818	175	32	2363518	-0.37191	0.64502	161	28	1215099	-1.882	0.97008	168	30	1408303	0.93969	0.17369
ENSG00000214670	AC007956.1	14	75157879	75181800	65	15	2361877	-0.42512	0.66463	58	12	1213895	-1.9363	0.97358	60	13	1407316	0.14804	0.44116
ENSG00000119616	FCF1	14	75177847	75204394	80	24	2364028	-0.59833	0.72519	76	22	1215557	-1.9143	0.97221	76	22	1408583	0.13177	0.44758
ENSG00000119596	YLPM1	14	75228069	75323244	318	40	2361533	0.21946	0.41314	299	36	1215702	-2.4739	0.99332	302	36	1408754	1.7464	0.04037
ENSG00000119608	PROX2	14	75318736	75332537	61	18	2363698	-0.63342	0.73677	57	16	1215387	-2.5495	0.99461	60	18	1408417	0.83661	0.20141
ENSG00000119689	DLST	14	75346594	75371448	102	20	2364301	0.46288	0.32173	98	18	1215697	-0.8878	0.81268	102	20	1408751	0.96221	0.16797
ENSG00000198208	RPS6KL1	14	75369657	75392099	107	25	2363932	0.81381	0.20788	106	25	1215529	-1.6646	0.952	106	25	1408553	0.69088	0.24482
ENSG00000119630	PGF	14	75407537	75424487	62	12	2363805	-0.032962	0.51315	60	11	1215458	-1.2047	0.88585	60	11	1408468	-0.11793	0.54694
ENSG00000119718	EIF2B2	14	75467614	75477292	26	7	2364507	0.50335	0.30736	25	6	1215787	-0.52199	0.69916	25	6	1408861	0.55287	0.29018
ENSG00000119684	MLH3	14	75479467	75520235	121	16	2364461	0.20417	0.41911	117	15	1215767	-0.9726	0.83462	117	15	1408837	-0.025603	0.51021
ENSG00000119640	ACYP1	14	75518924	75538186	37	6	2363832	0.42737	0.33455	36	5	1215481	-1.2967	0.90263	37	6	1408497	0.21434	0.41514
ENSG00000119703	ZC2HC1C	14	75528873	75546126	43	8	2364491	0.4567	0.32394	42	8	1215795	-0.69186	0.75549	43	8	1408851	0.11254	0.4552
ENSG00000119638	NEK9	14	75547822	75596047	110	11	2354528	-0.095704	0.53812	106	10	1215631	-0.93436	0.82494	107	10	1407815	-0.14025	0.55577
ENSG00000170348	TMED10	14	75597173	75645334	115	14	2342324	0.4288	0.33403	109	13	1215626	-0.62306	0.73338	110	13	1408663	0.012137	0.49516
ENSG00000258740	RP11-293M10.1	14	75704319	75737986	87	20	2362529	1.7926	0.036519	87	20	1214893	1.6921	0.045314	87	20	1407796	1.1302	0.1292
ENSG00000170345	FOS	14	75743477	75749933	10	5	2362206	1.4558	0.072719	10	5	1214732	2.2072	0.01365	10	5	1407634	0.65809	0.25524
ENSG00000140044	JDP2	14	75892419	75941814	194	35	2357934	0.82409	0.20494	193	34	1214884	1.1903	0.11697	194	35	1405092	1.0591	0.14479
ENSG00000156127	BATF	14	75986768	76014358	64	14	2362613	2.1068	0.017569	64	14	1214920	1.6132	0.053349	64	14	1407852	0.11226	0.45531
ENSG00000119686	FLVCR2	14	76042960	76130557	280	57	2357179	1.7355	0.041328	267	53	1213478	1.08	0.14008	269	53	1406371	0.4315	0.33305
ENSG00000119685	TTLL5	14	76097968	76422421	979	85	2361580	2.0035	0.02256	944	80	1214320	-0.036753	0.51466	952	81	1407149	1.1461	0.12587
ENSG00000133935	C14orf1	14	76115134	76129532	37	13	2363759	2.471	0.0067373	34	11	1215394	0.95406	0.17003	36	12	1408457	1.3209	0.093268
ENSG00000119650	IFT43	14	76366479	76551928	599	71	2362436	-0.81733	0.79313	557	64	1214734	-0.42013	0.66281	562	65	1407666	-0.52853	0.70143
ENSG00000119699	TGFB3	14	76423442	76451334	78	17	2362629	-0.15595	0.56196	72	15	1214841	-0.47409	0.68228	74	15	1407792	-0.26339	0.60387
ENSG00000089916	GPATCH2L	14	76616259	76721685	477	47	2353094	3.7733	8.0536e-05	469	45	1215550	2.0684	0.0193	472	46	1406955	2.7111	0.0033534
ENSG00000119715	ESRRB	14	76774957	76969178	845	120	2355043	-0.73905	0.77006	828	116	1214736	-1.4509	0.9266	830	117	1406874	1.0055	0.15733
ENSG00000071246	VASH1	14	77226532	77250354	78	23	2362748	1.3886	0.082482	78	23	1214987	0.37373	0.3543	78	23	1407921	0.76369	0.22253
ENSG00000013523	ANGEL1	14	77252588	77294589	158	32	2355870	1.8081	0.035293	157	31	1215492	1.1024	0.13514	157	31	1408480	0.42705	0.33467
ENSG00000100565	C14orf166B	14	77290715	77337645	183	42	2329098	2.4836	0.0065039	174	39	1215145	2.1626	0.015284	174	39	1408086	0.56766	0.28513
ENSG00000119669	IRF2BPL	14	77489888	77497034	18	7	2363819	3.8338	6.3095e-05	16	6	1215419	1.2747	0.10121	16	6	1408418	2.757	0.0029166
ENSG00000198894	CIPC	14	77562440	77584630	73	19	2363382	2.2238	0.013083	70	18	1215249	0.38259	0.35101	70	18	1408225	1.7492	0.040124
ENSG00000259164	RP11-463C8.4	14	77562654	77692805	561	86	2361457	1.7408	0.040859	548	83	1214440	-1.3143	0.90562	551	84	1407357	2.071	0.01918
ENSG00000165548	TMEM63C	14	77580911	77726838	750	90	2361833	1.3781	0.084087	735	88	1214602	-1.4102	0.92077	739	89	1407525	1.8198	0.034395
ENSG00000177108	ZDHHC22	14	77596613	77611077	45	18	2359386	0.95072	0.17087	44	17	1215146	0.069598	0.47226	44	17	1408108	-0.24654	0.59737
ENSG00000269883	AC007375.1	14	77605026	77610339	18	8	2352794	0.096695	0.46148	17	7	1214640	-0.42598	0.66494	17	7	1407522	-0.3495	0.63664
ENSG00000165553	NGB	14	77730826	77739655	24	15	2363608	-0.37961	0.64788	24	15	1215391	-0.23371	0.59239	24	15	1408377	-0.58793	0.72171
ENSG00000009830	POMT2	14	77740299	77789227	237	50	2361993	0.57444	0.28284	234	49	1214960	-0.83028	0.79681	234	49	1407875	0.39271	0.34727
ENSG00000100577	GSTZ1	14	77785227	77798940	68	20	2350484	0.47259	0.31825	68	20	1208159	-0.10632	0.54234	68	20	1400651	-0.035322	0.51409
ENSG00000100580	TMED8	14	77800364	77845452	182	34	2363610	1.0804	0.13998	169	29	1215339	-0.35588	0.63903	170	30	1408331	0.80658	0.20996
ENSG00000100583	SAMD15	14	77841032	77858840	86	17	2364536	0.56322	0.28664	78	14	1215794	-0.63872	0.7385	80	15	1408869	0.71237	0.23812
ENSG00000165555	NOXRED1	14	77859364	77891860	142	29	2364180	0.8207	0.20591	120	24	1215584	-0.45926	0.67698	132	26	1408664	0.80603	0.21011
ENSG00000268156	FKSG61	14	77880741	77884115	11	4	2363459	0.98959	0.16119	9	3	1215160	-1.0593	0.85528	10	3	1408228	1.6753	0.046938
ENSG00000151445	VIPAS39	14	77892018	77926295	145	25	2364175	1.0198	0.15391	132	22	1215607	-0.1791	0.57107	140	24	1408677	1.0368	0.14991
ENSG00000100591	AHSA1	14	77922213	77936817	95	17	2362198	0.021446	0.49144	82	14	1214506	-1.0403	0.8509	93	16	1407614	0.76473	0.22222
ENSG00000100593	ISM2	14	77939740	77967210	125	24	2362991	-0.7727	0.78015	103	18	1214890	-0.92744	0.82315	106	19	1407879	0.11977	0.45233
ENSG00000100596	SPTLC2	14	77971340	78085116	685	100	2361470	3.5301	0.0002077	613	86	1214075	0.71692	0.23671	615	86	1406948	2.9913	0.0013891
ENSG00000100601	ALKBH1	14	78137747	78176363	210	31	2364232	5.2625	7.1065e-08	205	29	1215669	1.147	0.1257	207	30	1408710	5.2858	6.2576e-08
ENSG00000119705	SLIRP	14	78172414	78228447	293	33	2364301	5.639	8.5505e-09	290	32	1215704	1.2957	0.097541	290	32	1408750	5.649	8.0701e-09
ENSG00000100603	SNW1	14	78182942	78229550	238	29	2364384	5.6653	7.3391e-09	236	28	1215742	1.4468	0.073976	236	28	1408797	5.6339	8.808e-09
ENSG00000197734	C14orf178	14	78225173	78237085	61	13	2364767	5.7156	5.467e-09	60	13	1215919	1.7527	0.039824	60	13	1409003	5.5654	1.3077e-08
ENSG00000268208	AC008372.1	14	78226711	78230033	17	5	2364860	5.2172	9.0837e-08	16	4	1215956	1.0387	0.14947	16	4	1409055	5.3493	4.4139e-08
ENSG00000063761	ADCK1	14	78264426	78402355	778	84	2363441	6.111	4.9507e-10	751	80	1215287	1.9758	0.024089	761	82	1408271	5.7964	3.3885e-09
ENSG00000021645	NRXN3	14	78706734	80331762	6265	547	2361921	7.3963	7.0014e-14	5935	488	1214686	2.3728	0.0088261	6026	520	1407481	5.8367	2.6625e-09
ENSG00000211448	DIO2	14	80662873	80856100	552	84	2358109	0.40429	0.343	533	79	1215054	-1.0101	0.84378	533	79	1407983	0.34247	0.366
ENSG00000100629	CEP128	14	80942330	81427861	2192	121	2363242	3.2126	0.00065768	2059	107	1215127	-0.07039	0.52806	2059	113	1408103	2.0257	0.021398
ENSG00000165409	TSHR	14	81419333	81613646	1074	92	2363351	0.44117	0.32954	1053	91	1215256	-0.78311	0.78322	1055	89	1408225	0.12963	0.44843
ENSG00000165417	GTF2A1	14	81640796	81689721	115	22	2363182	2.014	0.022007	114	21	1215179	1.0248	0.15274	112	21	1408130	-0.57679	0.71796
ENSG00000140022	STON2	14	81726000	81904809	625	74	2359060	0.28742	0.38689	602	69	1215231	0.5595	0.28791	609	71	1408214	-0.8076	0.79034
ENSG00000071537	SEL1L	14	81936893	82002205	181	35	2363799	1.4083	0.079528	179	34	1215472	0.58931	0.27783	180	34	1408478	1.0974	0.13624
ENSG00000258945	RP11-497E19.2	14	85992943	85996730	8	2	2357094	1.277	0.10079	8	2	1212388	2.576	0.004998	8	2	1404866	0.52235	0.30071
ENSG00000185070	FLRT2	14	85994488	86096034	401	59	2353131	-0.066632	0.52656	383	55	1214593	0.828	0.20384	384	55	1407447	0.24558	0.403
ENSG00000258804	RP11-322L20.1	14	87370122	87390099	84	12	2362558	-0.11353	0.5452	80	11	1214846	-0.66816	0.74798	80	11	1407760	-0.2873	0.61306
ENSG00000054983	GALC	14	88303164	88462009	1152	80	2360786	-0.016681	0.50665	1080	72	1214402	-0.47176	0.68145	1115	79	1407383	0.0053079	0.49788
ENSG00000140030	GPR65	14	88469468	88479419	52	14	2364725	1.3917	0.08201	49	13	1215893	0.82362	0.20508	50	13	1408978	0.4445	0.32834
ENSG00000100433	KCNK10	14	88648113	88795251	607	84	2341640	2.1881	0.014331	589	80	1213787	-0.84286	0.80035	590	80	1406503	1.7811	0.037448
ENSG00000042317	SPATA7	14	88849268	88937694	163	30	2363554	0.6895	0.24525	153	27	1215323	0.45785	0.32353	155	28	1408310	0.70854	0.2393
ENSG00000070778	PTPN21	14	88931122	89023077	294	26	2363397	1.3677	0.085696	281	24	1215262	0.098795	0.46065	286	25	1408240	1.5918	0.055714
ENSG00000100722	ZC3H14	14	89027253	89080853	162	35	2363604	0.68869	0.24551	147	31	1215321	-0.10807	0.54303	153	33	1408336	1.1984	0.11537
ENSG00000165521	EML5	14	89077775	89261096	535	52	2358845	0.34222	0.36609	496	46	1213476	0.47203	0.31845	512	48	1406427	0.65099	0.25753
ENSG00000165533	TTC8	14	89288497	89345335	178	33	2358284	1.0553	0.14564	164	29	1214992	0.83621	0.20152	165	29	1408135	2.0675	0.019342
ENSG00000053254	FOXN3	14	89590215	90087493	1480	233	2348117	3.405	0.00033085	1457	224	1212923	0.67322	0.2504	1467	227	1404200	2.5966	0.0047074
ENSG00000258792	RP11-944C7.1	14	90094265	90111015	52	14	2358655	0.7399	0.22968	51	13	1214575	0.54277	0.29365	51	13	1407422	0.34303	0.36579
ENSG00000140025	EFCAB11	14	90260013	90423121	625	66	2363069	2.8183	0.002414	585	59	1215031	1.3126	0.094655	609	63	1408061	1.5213	0.064087
ENSG00000042088	TDP1	14	90419283	90512106	418	33	2357884	3.7137	0.00010211	385	29	1214311	2.0165	0.021872	378	28	1407318	2.1666	0.015131
ENSG00000152315	KCNK13	14	90526109	90653201	507	57	2360832	1.6517	0.0493	506	56	1213947	0.12515	0.4502	506	56	1406790	1.8363	0.033153
ENSG00000100764	PSMC1	14	90720839	90739968	116	6	2353949	1.1525	0.12456	108	5	1214875	-0.3372	0.63202	108	5	1407788	1.3571	0.087377
ENSG00000119720	NRDE2	14	90741580	90800481	214	31	2351369	2.5745	0.0050196	198	28	1208024	1.3381	0.090434	198	28	1400514	1.7743	0.038007
ENSG00000198668	CALM1	14	90860846	90875605	44	11	2361522	2.2359	0.012681	41	10	1214314	-1.0073	0.84312	41	10	1407115	2.6763	0.0037224
ENSG00000165914	TTC7B	14	91005932	91284823	1026	120	2361944	0.029152	0.48837	1021	115	1214534	-0.49093	0.68826	1024	120	1407438	-0.0095833	0.50382
ENSG00000100784	RPS6KA5	14	91335799	91528980	706	84	2363675	1.3367	0.090657	690	80	1215402	-0.68528	0.75342	692	81	1408406	1.9336	0.02658
ENSG00000133943	C14orf159	14	91524677	91692976	617	100	2356960	-0.16476	0.56543	598	95	1214129	-0.094417	0.53761	599	96	1407000	-0.46466	0.67891
ENSG00000119714	GPR68	14	91697876	91722269	110	17	2363175	1.0177	0.15442	107	16	1215172	-2.0563	0.98012	107	16	1408113	1.0322	0.15098
ENSG00000258875	CTD-2547L24.3	14	91707103	91718426	64	10	2363320	1.2061	0.11389	61	9	1215222	-1.643	0.9498	61	9	1408176	1.1982	0.11542
ENSG00000015133	CCDC88C	14	91736667	91886188	636	111	2353741	1.006	0.15721	619	106	1215104	0.8018	0.21133	624	108	1407214	0.15356	0.43898
ENSG00000100796	SMEK1	14	91922955	91978898	197	19	2363118	-0.41571	0.66119	189	18	1215537	0.36826	0.35634	191	18	1408563	0.57835	0.28152
ENSG00000268657	AL133373.1	14	92037788	92043383	28	5	2364252	-0.032213	0.51285	28	5	1215679	-0.55749	0.7114	28	5	1408733	0.47556	0.3172
ENSG00000133962	CATSPERB	14	92046040	92249051	745	91	2360789	-1.0686	0.85738	744	91	1214861	-0.16838	0.56686	745	91	1406745	-0.54002	0.70541
ENSG00000165929	TC2N	14	92245095	92335880	249	27	2363371	1.0061	0.15719	245	26	1215269	1.089	0.13807	245	26	1408236	0.32116	0.37405
ENSG00000140092	FBLN5	14	92334756	92416331	325	56	2361782	0.38605	0.34973	310	52	1214480	0.069067	0.47247	313	53	1407329	1.417	0.078245
ENSG00000100815	TRIP11	14	92431335	92509240	363	39	2361994	0.73212	0.23205	296	32	1214064	1.2064	0.11383	303	33	1407047	-0.24233	0.59574
ENSG00000066427	ATXN3	14	92523896	92574965	298	14	2361036	0.30149	0.38152	278	11	1213786	0.52779	0.29882	285	12	1406740	-0.95988	0.83144
ENSG00000183648	NDUFB1	14	92581466	92590261	72	7	2364087	0.52347	0.30032	72	7	1215601	-0.82945	0.79658	72	7	1408646	1.068	0.14276
ENSG00000165934	CPSF2	14	92586281	92631755	175	19	2364255	1.3029	0.096311	174	19	1215683	-0.92405	0.82227	174	19	1408728	1.6564	0.048822
ENSG00000140090	SLC24A4	14	92786925	92963596	970	121	2361154	1.5257	0.063539	934	114	1214810	-0.03483	0.51389	945	116	1407718	2.3609	0.0091148
ENSG00000100599	RIN3	14	92978118	93156339	622	112	2359345	0.33704	0.36804	619	111	1213236	0.45323	0.32519	620	111	1405998	-0.18505	0.57341
ENSG00000100600	LGMN	14	93169152	93217047	141	38	2362115	-0.29391	0.61559	140	38	1214692	-0.5764	0.71783	139	37	1407552	1.4836	0.06896
ENSG00000066455	GOLGA5	14	93258576	93307308	263	23	2364115	0.71539	0.23718	219	17	1215542	0.25739	0.39844	222	17	1408568	-0.07072	0.52819
ENSG00000100604	CHGA	14	93387425	93402638	73	16	2363405	-0.67541	0.75029	70	15	1215261	-0.12234	0.54868	73	16	1408274	-2.4378	0.99261
ENSG00000100605	ITPK1	14	93402259	93584665	694	68	2358463	-0.29315	0.6153	667	63	1213504	-0.20409	0.58086	672	64	1405565	-0.23604	0.5933
ENSG00000165943	MOAP1	14	93647541	93653273	18	9	2361225	3.1132	0.00092531	18	9	1214286	0.83661	0.20141	18	9	1407099	3.5602	0.00018532
ENSG00000153485	TMEM251	14	93649296	93654434	13	7	2361597	2.2578	0.011978	13	7	1214462	0.40415	0.34305	13	7	1407295	2.4888	0.0064088
ENSG00000259066	RP11-371E8.4	14	93649318	93685932	114	24	2351893	2.223	0.013107	111	23	1215046	1.203	0.11448	112	23	1407982	1.9798	0.023864
ENSG00000170270	C14orf142	14	93668239	93675439	16	6	2362796	1.7609	0.039131	16	6	1215012	0.81228	0.20832	16	6	1407945	1.6337	0.051163
ENSG00000012963	UBR7	14	93671401	93696561	98	17	2350665	1.893	0.029177	95	16	1215310	1.1879	0.11744	97	16	1408305	1.4158	0.078415
ENSG00000011114	BTBD7	14	93702896	93801438	391	38	2354748	5.9967	1.0065e-09	363	33	1212118	4.0193	2.9187e-05	365	34	1404575	5.025	2.5167e-07
ENSG00000133958	UNC79	14	93797565	94175222	1098	55	2356886	6.1667	3.4869e-10	1077	54	1212401	3.6392	0.00013676	1083	54	1404203	5.7222	5.2583e-09
ENSG00000187581	COX8C	14	93811537	93815702	24	3	2364821	3.3851	0.00035574	23	2	1215945	2.11	0.017431	23	2	1409029	2.6383	0.0041661
ENSG00000175785	PRIMA1	14	94183644	94256827	233	57	2350019	4.4396	4.5064e-06	230	56	1214387	1.5363	0.062235	230	56	1407213	3.6327	0.00014026
ENSG00000140067	FAM181A	14	94383240	94396954	42	12	2363018	1.2305	0.10926	42	12	1215112	0.7051	0.24037	42	12	1408066	-0.1869	0.57413
ENSG00000100628	ASB2	14	94399499	94445137	165	30	2341007	1.5795	0.057108	157	28	1202953	1.5268	0.06341	161	29	1394217	-0.14209	0.5565
ENSG00000258987	RP11-131H24.4	14	94403901	94411475	24	6	2259849	0.29377	0.38447	21	5	1153402	0.40801	0.34163	23	6	1342229	-0.25352	0.60006
ENSG00000089723	OTUB2	14	94490675	94516276	138	22	2361539	2.3529	0.0093132	128	19	1214299	-1.0248	0.84728	129	19	1407150	3.2229	0.00063455
ENSG00000089737	DDX24	14	94516266	94549591	154	19	2364136	2.2948	0.010871	139	15	1215586	-1.4624	0.92819	139	15	1408621	3.2866	0.00050707
ENSG00000165948	IFI27L1	14	94545628	94571192	153	23	2363482	0.51311	0.30394	143	21	1215277	-0.55544	0.7107	143	21	1408259	0.53643	0.29583
ENSG00000165949	IFI27	14	94569182	94584033	61	18	2361000	0.51742	0.30243	59	17	1214127	0.23218	0.4082	60	18	1406937	0.0077816	0.4969
ENSG00000119632	IFI27L2	14	94593116	94598590	19	9	2362347	1.0445	0.14812	18	8	1214739	-1.2586	0.89592	18	8	1407620	1.1474	0.12561
ENSG00000119698	PPP4R4	14	94610465	94747072	453	42	2363767	1.9098	0.02808	438	39	1215617	0.089217	0.46445	438	39	1408653	1.4579	0.07244
ENSG00000140093	SERPINA10	14	94748650	94761608	64	17	2364138	2.2344	0.01273	62	16	1215618	0.071562	0.47148	62	16	1408654	2.0609	0.019655
ENSG00000170099	SERPINA6	14	94769585	94791731	117	24	2352250	0.56745	0.2852	111	21	1215044	0.51325	0.30389	112	22	1408004	-0.19576	0.5776
ENSG00000197249	SERPINA1	14	94842084	94859030	101	29	2362201	-0.63525	0.73737	101	29	1214743	0.62004	0.26761	101	29	1407618	-0.61374	0.73031
ENSG00000186910	SERPINA11	14	94907801	94921127	70	16	2364235	0.93322	0.17535	70	16	1215677	1.2085	0.11343	70	16	1408718	0.28129	0.38924
ENSG00000170054	SERPINA9	14	94928054	94948026	119	33	2363366	1.022	0.15339	116	31	1215262	1.3618	0.086623	116	31	1408223	-0.48318	0.68552
ENSG00000165953	SERPINA12	14	94952611	94986181	185	42	2362846	0.81962	0.20622	180	40	1215010	0.00053342	0.49979	180	40	1407939	0.47531	0.31728
ENSG00000100665	SERPINA4	14	95025428	95037250	59	13	2364219	-0.62891	0.7353	55	11	1215649	-0.21782	0.58621	55	11	1408675	-0.98075	0.83664
ENSG00000188488	SERPINA5	14	95025779	95060457	240	36	2363692	-0.54427	0.70687	228	33	1215397	-0.49049	0.68811	228	33	1408388	-0.80641	0.79
ENSG00000273259	RP11-986E7.7	14	95056395	95091983	218	38	2363223	0.05555	0.47785	203	34	1215154	1.1012	0.1354	205	34	1408110	-0.9073	0.81788
ENSG00000196136	SERPINA3	14	95076714	95091392	66	25	2362661	0.44544	0.328	59	22	1214827	0.26425	0.39579	61	23	1407765	0.21719	0.41403
ENSG00000133937	GSC	14	95233553	95238562	18	7	2359407	1.2211	0.11103	18	7	1213457	1.1527	0.12452	18	7	1406111	0.68329	0.24721
ENSG00000100697	DICER1	14	95551565	95626347	153	31	2363436	2.02	0.021692	141	27	1215249	-0.11876	0.54727	141	27	1408224	1.9448	0.025898
ENSG00000165959	CLMN	14	95647277	95788243	614	72	2360969	1.5393	0.061867	585	66	1215072	1.1695	0.1211	595	68	1408025	2.5192	0.005881
ENSG00000176438	SYNE3	14	95882831	95944173	347	65	2290105	1.2687	0.10227	334	62	1197179	-0.32881	0.62885	334	62	1387088	1.6321	0.051326
ENSG00000258572	RP11-1070N10.3	14	95980473	95985248	29	9	2361817	0.80779	0.20961	27	8	1214455	-0.3825	0.64895	28	9	1407354	0.99922	0.15884
ENSG00000182512	GLRX5	14	95997840	96012061	72	16	2360927	-0.77903	0.78202	70	15	1214088	0.3029	0.38098	71	15	1406914	0.40978	0.34098
ENSG00000213231	TCL1B	14	96150754	96159980	55	16	2345074	-0.34155	0.63366	54	16	1205163	1.0929	0.13723	54	16	1397394	-1.1371	0.87225
ENSG00000100721	TCL1A	14	96175304	96182533	32	7	2364327	-1.0576	0.85489	31	7	1215709	-0.26789	0.60561	31	7	1408760	-0.28876	0.61362
ENSG00000227051	C14orf132	14	96503661	96561417	231	24	2361792	2.2233	0.013097	230	24	1214413	0.21171	0.41617	230	24	1407396	1.5628	0.059046
ENSG00000168398	BDKRB2	14	96669016	96711666	182	35	2362084	-1.0459	0.85221	182	35	1214683	0.28425	0.38811	182	35	1407562	-1.3847	0.91692
ENSG00000258691	RP11-404P21.8	14	96669181	96731266	273	47	2362334	-1.0618	0.85583	269	46	1214780	-0.18354	0.57281	269	46	1407675	-1.5693	0.94171
ENSG00000100739	BDKRB1	14	96720161	96736304	79	18	2361976	-0.49505	0.68972	75	16	1214559	-0.6306	0.73585	75	16	1407418	-1.3619	0.91339
ENSG00000258729	DKFZP434O1614	14	96740383	96745060	9	2	2362903	-0.92089	0.82145	9	2	1215079	0.33335	0.36944	9	2	1407983	-0.79618	0.78704
ENSG00000066739	ATG2B	14	96746595	96832207	236	21	2362446	0.40099	0.34421	176	15	1214309	0.29439	0.38423	176	15	1407313	-0.13389	0.55325
ENSG00000100744	GSKIP	14	96827814	96854625	41	8	2360871	0.34163	0.36632	41	8	1214131	0.19235	0.42373	41	8	1406901	0.40132	0.34409
ENSG00000140057	AK7	14	96856448	96956764	168	37	2294997	3.3801	0.00036236	161	34	1201962	4.0362	2.7164e-05	162	35	1393707	0.33913	0.36726
ENSG00000090060	PAPOLA	14	96965770	97034448	78	13	2350426	0.11986	0.4523	78	13	1208269	1.6378	0.050736	77	12	1407418	-0.6185	0.73188
ENSG00000100749	VRK1	14	97261641	97399059	505	57	2360489	6.0444	7.498e-10	496	55	1214164	2.3252	0.01003	498	56	1407119	5.6011	1.0648e-08
ENSG00000258869	RP11-204N11.1	14	98214601	98232326	58	11	2360303	1.3827	0.083372	58	11	1213874	1.4782	0.069674	58	11	1406589	0.32425	0.37288
ENSG00000246223	C14orf64	14	98390947	98446461	302	45	2360539	2.9311	0.0016889	302	45	1213700	2.6868	0.0036074	302	45	1406585	1.1501	0.12505
ENSG00000176605	C14orf177	14	99175950	99185098	53	22	2362442	1.3608	0.086781	49	20	1214744	0.43927	0.33023	49	20	1407649	0.83189	0.20273
ENSG00000127152	BCL11B	14	99634624	99739861	297	55	2355331	5.3801	3.7222e-08	295	54	1214329	2.102	0.017775	295	54	1407135	4.6043	2.0696e-06
ENSG00000183576	SETD3	14	99863083	99949216	130	12	2265646	0.81699	0.20697	118	9	1214388	-0.68258	0.75256	128	11	1359754	1.4984	0.06701
ENSG00000090061	CCNK	14	99945506	100002381	73	17	2259361	0.017792	0.4929	67	14	1205050	-0.27404	0.60797	70	15	1374949	0.89355	0.18578
ENSG00000205476	CCDC85C	14	99976603	100072363	335	23	2308390	0.025653	0.48977	323	21	1205493	-0.4724	0.68168	325	22	1392835	0.97525	0.16472
ENSG00000182218	HHIPL1	14	100109447	100147906	145	20	2354637	0.30441	0.38041	143	19	1214073	-0.78334	0.78329	143	19	1406808	0.087117	0.46529
ENSG00000036530	CYP46A1	14	100148641	100194638	165	26	2362282	2.6604	0.0039028	164	25	1214770	0.33577	0.36852	164	25	1407655	2.9338	0.001674
ENSG00000066629	EML1	14	100202030	100409397	697	87	2322483	-0.020792	0.50829	672	82	1213690	1.9125	0.027908	682	84	1397433	1.4885	0.068313
ENSG00000196405	EVL	14	100435786	100611573	711	80	2344601	-0.86738	0.80713	621	65	1207742	-1.6114	0.94646	626	66	1399368	-0.94579	0.82787
ENSG00000168350	DEGS2	14	100611756	100628500	66	16	2358773	-0.89343	0.81419	61	14	1214203	-1.3855	0.91705	61	14	1406989	-0.74057	0.77052
ENSG00000100811	YY1	14	100702635	100750129	108	15	2363995	-0.15233	0.56054	107	14	1215567	0.52727	0.299	107	14	1408579	-0.88067	0.81075
ENSG00000197119	SLC25A29	14	100756448	100774884	49	12	2340682	-0.20724	0.58209	48	12	1212522	0.95331	0.17022	48	12	1405746	-1.313	0.9054
ENSG00000140107	SLC25A47	14	100787674	100797715	45	13	2342305	3.6779	0.00011758	44	12	1203522	1.4877	0.06841	45	13	1395895	2.1433	0.016046
ENSG00000140105	WARS	14	100799125	100845142	201	17	2355450	3.3553	0.00039647	199	16	1213240	1.4786	0.069622	199	16	1406123	1.6823	0.046259
ENSG00000176473	WDR25	14	100840755	100997640	319	46	2342606	4.5256	3.0118e-06	298	42	1209577	1.5138	0.065037	311	44	1400814	3.6724	0.00012013
ENSG00000183092	BEGAIN	14	101002486	101055750	169	27	2356285	5.6301	9.0059e-09	168	27	1214449	1.6644	0.048019	168	27	1407245	6.1769	3.2693e-10
ENSG00000185559	DLK1	14	101190042	101202539	31	13	2361961	2.8676	0.0020682	31	13	1214628	0.20182	0.42003	31	13	1407493	1.8712	0.030661
ENSG00000267918	AL117190.2	14	101294066	101297537	10	5	2361140	1.9852	0.02356	10	5	1214264	2.3981	0.0082411	10	5	1407036	-0.41694	0.66164
ENSG00000254656	RTL1	14	101345992	101353184	16	8	2362960	1.0145	0.15517	16	8	1215087	1.3098	0.095133	16	8	1408033	1.3255	0.092504
ENSG00000269375	AL117190.3	14	101357265	101361646	8	3	2361123	-0.77454	0.7807	8	3	1214254	-0.7639	0.77754	8	3	1407029	-1.6586	0.9514
ENSG00000197406	DIO3	14	102025688	102030789	4	2	2359769	1.5099	0.065534	4	2	1213642	0.65501	0.25623	4	2	1406287	0.83306	0.20241
ENSG00000258512	RP11-796G6.2	14	102194774	102199859	18	3	2315017	1.1134	0.13277	18	3	1188517	0.4367	0.33116	18	3	1379730	1.1024	0.13515
ENSG00000078304	PPP2R5C	14	102226135	102395326	705	89	2357564	3.6968	0.00010917	698	87	1213762	3.2449	0.00058737	698	87	1406548	2.4673	0.0068063
ENSG00000197102	DYNC1H1	14	102428865	102518129	313	38	2135592	1.4026	0.080375	254	32	1215649	0.73744	0.23043	254	32	1408681	1.6576	0.048702
ENSG00000080824	HSP90AA1	14	102546075	102608036	213	30	2331226	0.64407	0.25977	205	28	1210215	-0.51962	0.69833	206	28	1403030	0.73647	0.23072
ENSG00000140153	WDR20	14	102603840	102692184	296	40	2353789	0.65692	0.25562	284	38	1209813	-0.067947	0.52709	285	38	1402227	0.75092	0.22635
ENSG00000080823	MOK	14	102689837	102773537	313	36	2359714	0.89629	0.18505	265	27	1213164	-0.26445	0.60428	274	28	1405878	1.4252	0.077043
ENSG00000022976	ZNF839	14	102781714	102810044	89	18	2362058	1.1945	0.11614	88	18	1215543	-0.30248	0.61886	88	18	1408557	1.3775	0.084185
ENSG00000100865	CINP	14	102807956	102831253	47	17	2344450	-0.2133	0.58445	46	16	1204609	-0.028567	0.5114	46	16	1396843	-0.6044	0.72721
ENSG00000196663	TECPR2	14	102827300	102969818	464	26	2361947	0.84141	0.20006	462	26	1214450	1.932	0.02668	462	26	1407373	-0.89811	0.81544
ENSG00000156381	ANKRD9	14	102972179	102978136	16	4	2363792	0.12691	0.44951	16	4	1215470	0.45754	0.32364	16	4	1408482	-0.60218	0.72647
ENSG00000089902	RCOR1	14	103056998	103197913	493	41	2333103	0.54264	0.29369	472	37	1214157	-0.25256	0.5997	480	39	1404800	-0.058128	0.52318
ENSG00000131323	TRAF3	14	103241813	103378837	489	45	2358165	4.2487	1.0752e-05	471	42	1212182	5.1854	1.0778e-07	472	43	1405034	1.8405	0.032848
ENSG00000166126	AMN	14	103386993	103400933	40	19	2360716	3.1104	0.00093406	40	19	1214084	3.4009	0.00033583	40	19	1406792	1.5137	0.065046
ENSG00000198752	CDC42BPB	14	103397716	103525799	398	56	2356502	2.1818	0.014564	378	52	1215257	1.3585	0.08716	378	52	1408220	0.91797	0.17932
ENSG00000205436	EXOC3L4	14	103564481	103577896	62	13	2318018	1.8525	0.031974	58	12	1195435	-0.35769	0.63971	58	12	1389622	1.6216	0.052448
ENSG00000185215	TNFAIP2	14	103587779	103604776	43	14	2360593	1.6729	0.047172	43	14	1214005	0.54768	0.29195	43	14	1406748	-0.1317	0.55239
ENSG00000100664	EIF5	14	103797881	103812362	51	14	2342703	4.4168	5.0087e-06	49	13	1205269	2.9861	0.0014127	49	13	1397579	1.9042	0.028444
ENSG00000075413	MARK3	14	103849729	103971168	248	21	2348746	3.1691	0.00076454	243	20	1215535	1.9487	0.025668	243	20	1408544	1.8743	0.030444
ENSG00000166165	CKB	14	103984996	103991448	15	5	2360326	6.0595	6.8276e-10	15	5	1213866	3.6626	0.00012484	15	5	1406620	4.7913	8.2833e-07
ENSG00000166166	TRMT61A	14	103993521	104004410	31	8	2361146	7.1571	4.1189e-13	31	8	1214242	4.8645	5.7379e-07	31	8	1407064	5.9784	1.1266e-09
ENSG00000166170	BAG5	14	104021881	104031168	25	5	2363592	6.7423	7.7939e-12	24	5	1215351	4.3327	7.3659e-06	25	5	1408374	5.5071	1.8236e-08
ENSG00000126214	KLC1	14	104026233	104168888	489	48	2363306	8.8166	5.8975e-19	475	45	1215227	5.8589	2.3293e-09	478	46	1408196	7.2081	2.8376e-13
ENSG00000256053	APOPT1	14	104027299	104074860	174	22	2362356	7.6606	9.253e-15	172	21	1214794	5.4078	3.1896e-08	173	21	1407699	6.6074	1.9553e-11
ENSG00000256500	RP11-73M18.2	14	104027299	104153261	427	44	2363256	8.7245	1.3369e-18	419	42	1215211	5.8636	2.2654e-09	422	43	1408179	7.1654	3.878e-13
ENSG00000126215	XRCC3	14	104162946	104183841	59	18	2348628	7.9541	9.0231e-16	53	15	1206119	5.0676	2.0146e-07	53	15	1398465	6.9113	2.4018e-12
ENSG00000224997	AL049840.1	14	104175607	104180149	9	4	2264276	7.1737	3.6494e-13	9	4	1160676	4.57	2.4391e-06	9	4	1349900	6.2119	2.6172e-10
ENSG00000100711	ZFYVE21	14	104180067	104201005	65	19	2361736	7.4354	5.2111e-14	64	18	1214504	4.733	1.1059e-06	64	18	1407340	6.3717	9.3496e-11
ENSG00000088808	PPP1R13B	14	104199089	104315927	407	30	2362699	7.3794	7.9481e-14	395	28	1215327	4.2337	1.1494e-05	398	28	1408323	6.6575	1.3927e-11
ENSG00000156411	C14orf2	14	104377625	104396606	90	13	2363200	2.9309	0.0016901	90	13	1215205	0.65999	0.25463	90	13	1408156	2.5241	0.0057995
ENSG00000156414	TDRD9	14	104392799	104520004	534	36	2361066	2.8596	0.002121	514	33	1215744	0.30251	0.38113	515	33	1408797	2.3985	0.0082313
ENSG00000227729	RD3L	14	104405763	104410645	24	5	2327765	3.272	0.00053388	23	5	1215964	1.0502	0.14682	23	5	1409063	2.8066	0.0025036
ENSG00000166183	ASPG	14	104550016	104580098	98	20	2360307	3.2774	0.00052385	91	17	1214561	1.2719	0.10171	91	17	1407404	1.5242	0.063733
ENSG00000066735	KIF26A	14	104603060	104648231	142	21	2354572	3.3832	0.00035818	141	21	1210407	2.5171	0.0059155	142	21	1403197	1.0846	0.13905
ENSG00000228032	C14orf144	14	104708541	104713473	12	5	2363441	0.59747	0.2751	12	5	1215313	0.18733	0.4257	12	5	1408288	0.0071538	0.49715
ENSG00000258986	TMEM179	14	104940015	105073984	580	72	2320942	2.0154	0.021933	566	69	1193879	0.43277	0.33259	567	69	1385503	2.0667	0.019383
ENSG00000184601	C14orf180	14	105044021	105057852	44	10	2363481	0.24084	0.40484	44	10	1215324	-0.6524	0.74293	44	10	1408317	0.5243	0.30003
ENSG00000203485	INF2	14	105153943	105186942	144	24	2345198	1.7248	0.042286	142	23	1205022	1.1663	0.12174	142	23	1397671	0.55558	0.28925
ENSG00000185100	ADSSL1	14	105188523	105214662	116	21	2326792	0.45654	0.324	115	21	1198944	0.12429	0.45054	115	21	1391393	-0.73565	0.76903
ENSG00000184990	SIVA1	14	105217437	105235831	71	13	2294175	-0.22064	0.58731	69	13	1183972	-0.13371	0.55318	69	13	1375568	-1.3107	0.90502
ENSG00000142208	AKT1	14	105234686	105264088	88	20	2309849	0.87114	0.19184	86	20	1190704	1.5769	0.057411	87	20	1382539	-1.4118	0.921
ENSG00000179627	ZBTB42	14	105264933	105272049	15	5	2363118	0.26315	0.39622	15	5	1215158	0.65303	0.25687	15	5	1408119	-0.53122	0.70237
ENSG00000099814	CEP170B	14	105329617	105364107	152	15	2333555	1.5382	0.062004	148	14	1199413	0.20466	0.41892	150	15	1391987	1.2394	0.10759
ENSG00000166428	PLD4	14	105389153	105400574	32	5	2330499	0.3844	0.35034	31	5	1199522	-1.2336	0.89132	31	5	1391439	0.27783	0.39057
ENSG00000185567	AHNAK2	14	105402581	105446694	111	18	2276555	0.5594	0.28795	106	17	1167724	-0.61103	0.72941	110	17	1358265	0.22427	0.41127
ENSG00000140104	C14orf79	14	105450112	105477819	132	19	2353204	2.8083	0.0024904	124	18	1209378	1.2133	0.1125	125	18	1401716	1.6805	0.04643
ENSG00000170779	CDCA4	14	105474910	105489485	80	7	2341923	3.0979	0.0009745	79	7	1203217	1.3257	0.092473	79	7	1395416	2.2092	0.013579
ENSG00000183484	GPR132	14	105514728	105533782	45	7	2359484	2.1949	0.014085	43	6	1212655	2.4352	0.0074409	44	7	1406114	0.9171	0.17955
ENSG00000184916	JAG2	14	105606318	105637161	71	10	2361872	-0.87801	0.81003	69	10	1214551	0.66517	0.25297	69	10	1407390	-0.17058	0.56772
ENSG00000183828	NUDT14	14	105638275	105649660	34	4	2361165	0.1847	0.42673	34	4	1214263	-0.55355	0.71006	34	4	1407062	0.45425	0.32482
ENSG00000185024	BRF1	14	105674623	105783926	272	16	2353357	1.6376	0.050749	272	16	1209751	1.4543	0.072934	272	16	1402371	0.81942	0.20627
ENSG00000184887	BTBD6	14	105712827	105718430	21	3	2322281	1.3485	0.088746	21	3	1192507	1.3049	0.09596	21	3	1383994	0.68283	0.24736
ENSG00000179364	PACS2	14	105764900	105865484	44	9	1615314	0.63943	0.26127	32	8	920837	0.82339	0.20514	34	8	1044740	-0.020007	0.50798
ENSG00000226174	TEX22	14	105862916	105917443	41	6	2179556	2.1275	0.01669	36	5	1134610	1.4752	0.07008	38	6	1339685	1.5992	0.054889
ENSG00000182979	MTA1	14	105884159	105938066	43	8	2229789	2.2823	0.011236	40	8	1133159	2.0182	0.021787	42	8	1335950	1.4592	0.072254
ENSG00000182809	CRIP2	14	105937299	105947499	3	1	2307562	-1.3159	0.9059	3	1	1179450	-0.24117	0.59529	3	1	1378335	-1.894	0.97089
ENSG00000213145	CRIP1	14	105950654	105956284	10	3	2296918	0.68645	0.24621	10	3	1172533	0.70679	0.23985	10	3	1372620	-0.040636	0.51621
ENSG00000257341	CRIP1	14	105951536	105959604	9	3	2308085	0.80431	0.21061	9	3	1179701	0.61026	0.27084	9	3	1378607	-0.13027	0.55182
ENSG00000185347	C14orf80	14	105954192	105966912	10	4	2118238	-0.48003	0.6844	10	4	1074079	0.084428	0.46636	10	4	1267446	-1.5072	0.93412
ENSG00000184986	TMEM121	14	105990940	105997539	8	2	1890757	2.0605	0.019676	8	2	968919	0.7019	0.24137	8	2	1120037	1.4939	0.067605
ENSG00000183706	OR4N4	15	22380382	22384507	1	1	1474476	-1.7324	0.9584	1	1	725075	0.42697	0.3347	1	1	884823	0.46518	0.3209
ENSG00000153575	TUBGCP5	15	22831395	22874892	125	13	1198653	0.549	0.2915	108	10	615189	2.3848	0.0085439	118	12	700916	-0.42908	0.66607
ENSG00000068793	CYFIP1	15	22890005	23007016	348	83	1437734	-0.96781	0.83343	343	81	735166	-0.5313	0.70239	345	82	845432	-0.61014	0.72912
ENSG00000140157	NIPA2	15	23003684	23036427	114	14	1580364	-1.6251	0.94793	113	14	809162	-0.40535	0.65739	114	14	930634	-0.92535	0.82261
ENSG00000170113	NIPA1	15	23042277	23102005	119	12	2276280	0.9108	0.1812	118	12	1169627	0.32253	0.37353	119	12	1355316	0.083995	0.46653
ENSG00000174450	GOLGA6L2	15	23683645	23694381	17	1	1992798	0.072995	0.47091	17	1	1022120	-0.029828	0.5119	17	1	1182242	1.5087	0.065685
ENSG00000179455	MKRN3	15	23808454	23874064	109	14	2333102	-0.65511	0.7438	109	14	1198272	-0.13782	0.55481	109	14	1390737	0.02666	0.48937
ENSG00000254585	MAGEL2	15	23887691	23893175	5	2	1609117	-0.38096	0.64838	5	2	821992	1.0292	0.15169	5	2	948149	-0.34747	0.63588
ENSG00000182636	NDN	15	23929565	23934450	4	1	2363552	-0.65699	0.74441	4	1	1215389	-0.37447	0.64597	4	1	1408323	0.25427	0.39965
ENSG00000185823	NPAP1	15	24918541	24929593	43	10	2343267	-0.015739	0.50628	41	9	1215534	2.9131	0.0017895	41	9	1408558	0.55498	0.28945
ENSG00000128739	SNRPN	15	25066794	25224870	570	109	2304152	-0.36841	0.64372	535	100	1206931	-0.77082	0.77959	543	102	1395915	0.18989	0.4247
ENSG00000273173	SNURF	15	25198133	25224729	61	15	2034651	-0.18181	0.57213	50	13	1150027	-0.76502	0.77787	51	13	1318414	2.2151	0.013378
ENSG00000214265	SNURF	15	25198181	25246423	137	22	2171597	-0.28767	0.6132	120	19	1188280	-0.53797	0.7047	122	19	1370924	1.5703	0.058168
ENSG00000114062	UBE3A	15	25581381	25686128	351	40	2332092	-1.3854	0.91704	346	39	1200556	0.053189	0.47879	349	39	1391186	-0.78453	0.78364
ENSG00000206190	ATP10A	15	25921420	26112317	1013	149	2359543	-0.50666	0.6938	989	153	1214042	1.7138	0.043281	992	154	1406811	-0.62965	0.73554
ENSG00000166206	GABRB3	15	26787693	27186686	1406	160	2328201	1.5071	0.065889	1364	152	1199258	0.71784	0.23643	1375	161	1394267	0.46391	0.32136
ENSG00000186297	GABRA5	15	27109510	27195354	208	36	2227491	2.0964	0.018025	207	36	1131052	0.22917	0.40937	207	36	1337339	1.9559	0.02524
ENSG00000182256	GABRG3	15	27214429	27779373	1626	204	2349027	2.9032	0.0018468	1600	201	1209542	1.8214	0.034274	1606	200	1401244	1.8065	0.035422
ENSG00000104044	OCA2	15	27999021	28346504	1003	68	2349992	-0.050976	0.52033	990	83	1208168	-1.4578	0.92756	990	83	1400030	0.84001	0.20045
ENSG00000128731	HERC2	15	28355186	28569298	227	14	1514111	0.93117	0.17588	210	14	788111	0.952	0.17055	211	14	909782	-0.76506	0.77788
ENSG00000034053	APBA2	15	29127629	29411518	697	47	2341307	-1.0797	0.85987	683	45	1205921	-0.033923	0.51353	684	45	1398183	-0.7052	0.75966
ENSG00000104059	FAM189A1	15	29411457	29864927	1498	135	2349264	4.0065	3.0819e-05	1462	130	1207914	2.4601	0.0069443	1465	130	1400150	2.5853	0.0048646
ENSG00000185115	NDNL2	15	29559353	29564033	9	3	2361291	-0.1291	0.55136	9	3	1214320	0.97626	0.16447	9	3	1407131	-0.55119	0.70925
ENSG00000104067	TJP1	15	29990571	30263068	815	105	2359047	0.16219	0.43558	807	103	1213062	1.5214	0.064082	809	103	1405739	-0.26988	0.60638
ENSG00000261794	GOLGA8H	15	30894329	30907764	3	1	2351775	0.38679	0.34946	3	1	1209876	0.99586	0.15966	3	1	1402059	-1.3477	0.91112
ENSG00000187951	ARHGAP11B	15	30914697	31066196	285	16	2349052	0.12785	0.44913	283	16	1210113	0.57927	0.2812	283	16	1402401	-0.74175	0.77088
ENSG00000198690	FAN1	15	31194055	31236311	170	28	2357028	1.2811	0.10008	135	21	1210840	-0.159	0.56317	136	21	1403109	0.82112	0.20579
ENSG00000166912	MTMR10	15	31230144	31285810	224	27	2363623	0.88803	0.18726	183	19	1215680	-0.90914	0.81836	183	19	1408723	0.56543	0.28589
ENSG00000134160	TRPM1	15	31292264	31455476	684	119	2359964	0.49333	0.31089	676	117	1213474	0.77712	0.21854	681	118	1406280	0.28902	0.38628
ENSG00000169926	KLF13	15	31617058	31728868	294	48	2242052	0.31273	0.37724	280	45	1168754	-0.19512	0.57735	282	46	1349587	1.2315	0.10906
ENSG00000169918	OTUD7A	15	31774329	32164992	1427	65	2345023	1.9875	0.023434	1355	64	1210248	2.3284	0.0099465	1366	62	1400037	0.96406	0.16751
ENSG00000175344	CHRNA7	15	32320691	32465722	298	39	2304716	3.1165	0.00091497	294	38	1183920	0.6296	0.26448	296	38	1372507	2.6783	0.0036997
ENSG00000198826	ARHGAP11A	15	32905345	32933150	21	6	2319826	-1.1614	0.87727	21	6	1191373	0.80059	0.21169	21	6	1382673	-1.5358	0.93771
ENSG00000166922	SCG5	15	32931877	32990299	193	57	2357095	-0.92195	0.82172	190	55	1211906	0.61631	0.26885	191	56	1404593	-1.6186	0.94724
ENSG00000166923	GREM1	15	33008175	33027870	95	20	2359800	0.55144	0.29067	93	20	1213584	-0.89306	0.81409	93	20	1406265	0.82909	0.20353
ENSG00000248905	FMN1	15	33056747	33488897	2536	253	2361338	-1.1219	0.86904	2377	233	1214836	-1.0324	0.84907	2398	237	1407719	-0.51855	0.69796
ENSG00000198838	RYR3	15	33601163	34159303	2759	346	2357133	2.1737	0.014864	2690	338	1213283	0.6748	0.2499	2705	333	1405431	1.5218	0.064035
ENSG00000169857	AVEN	15	34157428	34333377	945	97	2319878	-0.11008	0.54383	849	82	1205157	-0.098831	0.53936	876	86	1393306	-0.061748	0.52462
ENSG00000184984	CHRM5	15	34258921	34358291	340	43	2164259	1.5869	0.056265	273	31	1164314	1.7069	0.043918	280	32	1339199	0.63051	0.26418
ENSG00000134153	EMC7	15	34375218	34396149	57	11	2077591	2.3553	0.0092534	45	7	1113588	1.7665	0.038654	45	7	1289308	1.5379	0.06204
ENSG00000182405	PGBD4	15	34392274	34397591	6	3	2155547	1.6307	0.051475	6	3	1106800	0.37834	0.35259	6	3	1281369	1.1799	0.11902
ENSG00000134152	KATNBL1	15	34431875	34504297	282	18	2337000	0.23536	0.40696	279	18	1206045	0.92786	0.17674	279	18	1397449	-0.62547	0.73417
ENSG00000128463	EMC4	15	34515200	34523357	31	8	2363625	-0.52394	0.69984	31	8	1215405	-0.1845	0.57319	31	8	1408379	-0.40875	0.65864
ENSG00000140199	SLC12A6	15	34524460	34632261	520	33	2272998	1.8839	0.029792	514	32	1168765	1.0875	0.13841	517	33	1352786	1.265	0.10293
ENSG00000182117	NOP10	15	34632917	34637378	28	4	2363461	2.3403	0.0096347	28	4	1215316	1.3959	0.081369	28	4	1408305	1.6941	0.045124
ENSG00000184507	NUTM1	15	34633516	34650938	65	15	2244729	1.8816	0.029944	64	15	1161425	0.99554	0.15974	64	15	1347620	0.94905	0.1713
ENSG00000176454	LPCAT4	15	34650106	34661479	16	8	2126272	0.29194	0.38517	16	8	1091757	-0.34328	0.6343	16	8	1263696	-0.67878	0.75136
ENSG00000175265	GOLGA8A	15	34670269	34882704	111	13	2238006	-0.41366	0.66044	108	12	1148121	-1.436	0.9245	109	12	1330420	0.41905	0.33759
ENSG00000215252	GOLGA8B	15	34816408	34882704	97	10	2323987	-0.27985	0.61021	95	9	1194324	-1.4306	0.92372	96	9	1384007	0.4168	0.33841
ENSG00000159248	GJD2	15	35042233	35049166	27	9	2359788	1.5919	0.055708	26	8	1213532	-0.053304	0.52126	26	8	1406220	0.90109	0.18377
ENSG00000159251	ACTC1	15	35079297	35090340	13	8	2363235	0.29029	0.3858	13	8	1215218	-1.2512	0.89456	13	8	1408176	-0.38895	0.65134
ENSG00000021776	AQR	15	35146732	35264040	514	43	2349448	1.8336	0.033357	470	36	1214198	2.9941	0.0013761	473	37	1406989	-0.53971	0.7053
ENSG00000212768	AC114546.1	15	35268552	35273268	15	5	2341623	0.98566	0.16215	13	4	1215553	2.8914	0.0019175	13	4	1408579	-1.0471	0.85248
ENSG00000198146	ZNF770	15	35269542	35282488	35	11	2323688	0.87727	0.19017	32	10	1195254	2.8503	0.0021838	32	10	1384830	-1.1088	0.86624
ENSG00000134146	DPH6	15	35508546	35840394	1054	69	2363541	1.5998	0.054818	969	79	1215302	2.2345	0.012724	1031	65	1408325	-1.1273	0.87019
ENSG00000186073	C15orf41	15	36869812	37103449	804	100	2362336	1.624	0.052191	791	97	1214780	2.0088	0.022278	795	98	1407681	-0.23955	0.59466
ENSG00000134138	MEIS2	15	37180406	37395504	562	122	2361325	2.861	0.0021114	549	118	1214584	1.9186	0.027514	548	118	1407427	3.465	0.00026507
ENSG00000166069	TMCO5A	15	38212140	38260925	176	27	2363483	0.48572	0.31358	173	26	1215320	-0.76631	0.77825	174	26	1408302	0.9419	0.17312
ENSG00000166068	SPRED1	15	38542527	38650450	411	16	2363878	-0.2842	0.61187	406	16	1215507	-0.78473	0.78369	406	16	1408518	-0.66334	0.74644
ENSG00000171262	FAM98B	15	38744328	38780911	169	22	2358144	1.9467	0.025787	167	21	1212356	-0.83467	0.79805	169	22	1405167	1.4248	0.077103
ENSG00000172575	RASGRP1	15	38779304	38859776	241	38	2362837	6.6241	1.7469e-11	239	37	1215029	3.4257	0.00030657	239	37	1407951	5.1937	1.0309e-07
ENSG00000175779	C15orf53	15	38986799	38993239	52	11	2363651	5.5184	1.7101e-08	51	10	1215400	2.8589	0.0021254	51	10	1408385	4.0181	2.9332e-05
ENSG00000175746	C15orf54	15	39540885	39548046	35	10	2362328	1.4899	0.068128	34	10	1214762	-0.17267	0.56854	35	10	1407692	0.50389	0.30717
ENSG00000137801	THBS1	15	39871280	39892667	53	10	2357048	0.21087	0.4165	49	8	1215240	0.3639	0.35797	51	9	1408239	1.5059	0.066049
ENSG00000150667	FSIP1	15	39891232	40077031	812	60	2362185	0.19294	0.4235	765	54	1214669	1.2833	0.099702	775	55	1407527	1.4596	0.072207
ENSG00000166073	GPR176	15	40090233	40215093	421	68	2359808	-0.69661	0.75698	386	60	1213618	-0.99674	0.84055	389	61	1406454	-0.7221	0.76488
ENSG00000128829	EIF2AK4	15	40224347	40328797	382	46	2362831	1.4336	0.075843	376	45	1215013	1.646	0.049883	377	45	1407947	0.13719	0.44544
ENSG00000140319	SRP14	15	40326940	40333389	26	9	2362820	1.0765	0.14085	26	9	1215008	1.3787	0.083992	26	9	1407972	0.26866	0.3941
ENSG00000104081	BMF	15	40379091	40403093	45	14	2360692	3.7997	7.2427e-05	45	14	1214059	1.8881	0.029506	45	14	1406793	2.8081	0.0024918
ENSG00000156970	BUB1B	15	40451224	40514337	160	17	1970403	1.3474	0.088922	158	17	1011721	0.55024	0.29108	158	17	1170368	0.65939	0.25482
ENSG00000259288	RP11-133K1.2	15	40507629	40569597	167	45	2240865	1.3541	0.087851	165	44	1156143	1.3095	0.095175	165	44	1339396	0.54172	0.29401
ENSG00000137843	PAK6	15	40507629	40570688	168	45	2241591	1.3591	0.087051	166	45	1156498	1.3695	0.085423	166	45	1339809	0.51973	0.30162
ENSG00000176753	C15orf56	15	40541865	40547170	17	3	2360252	0.2056	0.41855	17	3	1213831	0.76579	0.2219	17	3	1406580	0.58403	0.2796
ENSG00000137841	PLCB2	15	40569377	40602136	89	24	2352684	-0.34886	0.6364	89	24	1209451	0.17747	0.42957	89	24	1401992	-0.54319	0.7065
ENSG00000230778	ANKRD63	15	40572645	40576787	7	4	2359283	0.58438	0.27948	7	4	1213381	0.57821	0.28156	7	4	1406062	1.352	0.088185
ENSG00000188549	C15orf52	15	40622653	40635168	21	7	2362242	2.6619	0.0038848	21	7	1214759	2.1945	0.014098	21	7	1407643	1.2039	0.11432
ENSG00000233041	PHGR1	15	40641234	40649635	25	9	2361207	3.3754	0.00036848	24	8	1214190	3.709	0.00010404	24	8	1407021	-0.024709	0.50986
ENSG00000140323	DISP2	15	40648436	40664257	50	14	2363640	3.3942	0.00034415	50	14	1215403	3.3797	0.00036283	50	14	1408397	-0.17889	0.57099
ENSG00000128944	KNSTRN	15	40672922	40687447	50	10	2364074	2.2526	0.012143	45	8	1215552	2.7258	0.003207	45	8	1408585	-0.55559	0.71075
ENSG00000128928	IVD	15	40695686	40729146	126	19	2363808	1.7433	0.04064	114	16	1215408	1.936	0.026432	114	16	1408436	-1.1462	0.87415
ENSG00000140320	BAHD1	15	40729920	40761441	48	17	2325071	4.3967	5.4951e-06	46	16	1214671	4.2313	1.1619e-05	46	16	1407544	2.341	0.0096148
ENSG00000169105	CHST14	15	40761160	40766353	13	6	2225830	3.5721	0.00017706	10	5	1214734	3.2838	0.0005121	10	5	1407631	2.2551	0.012063
ENSG00000128891	C15orf57	15	40819882	40859256	162	18	2336860	3.6839	0.00011485	146	15	1215699	2.7301	0.0031653	147	15	1408740	2.2467	0.012328
ENSG00000166133	RPUSD2	15	40859499	40867659	28	8	2364652	3.5514	0.00019157	24	6	1215849	2.9272	0.0017102	25	7	1408921	1.8914	0.029287
ENSG00000137812	CASC5	15	40884218	40957540	202	21	2358646	4.3909	5.6436e-06	180	17	1212724	3.1579	0.00079449	180	17	1405553	2.7621	0.0028716
ENSG00000051180	RAD51	15	40984972	41025354	111	13	2363495	4.4211	4.9094e-06	108	12	1215311	3.0979	0.00097439	108	12	1408304	2.7528	0.0029545
ENSG00000137824	RMDN3	15	41027082	41050049	55	11	2347926	4.5278	2.9806e-06	53	10	1215610	3.2569	0.00056328	53	10	1408636	2.6896	0.0035767
ENSG00000137880	GCHFR	15	41054218	41060906	15	5	2362091	2.0695	0.019247	14	5	1214609	1.9853	0.023558	14	5	1407440	1.0968	0.13636
ENSG00000104129	DNAJC17	15	41059067	41101675	135	24	2277342	2.3747	0.0087811	112	19	1210589	2.0474	0.020311	112	19	1403216	0.74298	0.22875
ENSG00000188277	C15orf62	15	41060159	41065643	10	5	2364579	1.0862	0.1387	9	4	1215816	0.79831	0.21234	9	4	1408877	0.40752	0.34181
ENSG00000166140	ZFYVE19	15	41097284	41107767	43	6	2364589	1.2439	0.10677	43	6	1215841	1.3487	0.088718	43	6	1408908	-0.15185	0.56035
ENSG00000166143	PPP1R14D	15	41106650	41122907	40	8	2363286	1.3631	0.086433	40	8	1215237	1.533	0.06264	40	8	1408209	-0.51159	0.69553
ENSG00000166145	SPINT1	15	41134216	41151405	62	10	2347254	1.0581	0.14501	61	10	1206419	0.32912	0.37103	61	10	1398661	0.47345	0.31795
ENSG00000104140	RHOV	15	41163412	41168487	6	2	2364012	1.1352	0.12815	6	2	1215574	0.63897	0.26142	6	2	1408599	-0.08891	0.53542
ENSG00000104142	VPS18	15	41184628	41197173	40	10	2363639	0.71884	0.23612	37	8	1215353	-0.49426	0.68944	37	8	1408338	0.62166	0.26708
ENSG00000128917	DLL4	15	41219538	41232237	44	14	2323045	2.2549	0.01207	44	14	1193035	1.3561	0.087533	44	14	1384500	0.54972	0.29125
ENSG00000128965	CHAC1	15	41243160	41249710	17	7	2364276	1.4867	0.06854	17	7	1215699	1.2308	0.10921	17	7	1408737	0.024258	0.49032
ENSG00000128908	INO80	15	41270078	41410552	561	29	2361252	0.50751	0.3059	536	27	1214836	-0.19923	0.57896	537	27	1407834	0.29679	0.38331
ENSG00000178997	EXD1	15	41473923	41524941	290	22	2363833	0.31065	0.37803	289	22	1215490	1.0645	0.14355	289	22	1408499	0.29609	0.38358
ENSG00000187446	CHP1	15	41521037	41575043	196	27	2361930	0.09014	0.46409	194	27	1214580	1.1771	0.11958	195	27	1407487	-0.18839	0.57471
ENSG00000104147	OIP5	15	41600466	41626819	106	17	2364414	0.95246	0.17043	106	17	1215760	0.70676	0.23986	106	17	1408814	0.27987	0.38979
ENSG00000137804	NUSAP1	15	41622892	41674248	169	26	2364116	1.3445	0.089391	166	25	1215613	1.0927	0.13726	167	25	1408650	0.29049	0.38572
ENSG00000137806	NDUFAF1	15	41678551	41696717	54	12	2347157	1.7447	0.040518	53	12	1215387	1.2773	0.10074	53	12	1408400	0.92317	0.17796
ENSG00000137815	RTF1	15	41698606	41776761	246	31	2363325	1.1689	0.12122	240	30	1215560	1.1076	0.13402	241	30	1408587	0.26181	0.39673
ENSG00000137825	ITPKA	15	41783591	41796747	50	13	2362200	2.25	0.012224	50	13	1214730	0.7623	0.22294	50	13	1407630	1.1245	0.1304
ENSG00000062524	LTK	15	41794836	41808085	41	12	2363133	2.8823	0.0019741	41	12	1215165	0.62048	0.26747	41	12	1408128	1.7999	0.035936
ENSG00000103932	RPAP1	15	41808374	41838467	139	23	2347202	2.6722	0.0037675	134	21	1215490	0.79302	0.21388	136	22	1402862	0.82122	0.20576
ENSG00000092445	TYRO3	15	41847873	41872536	68	19	2361982	2.4233	0.0076892	68	19	1214647	-0.78375	0.78341	68	19	1407495	2.0803	0.018748
ENSG00000174197	MGA	15	41911422	42063141	418	47	2361848	1.3931	0.081792	411	45	1214355	0.79695	0.21274	415	46	1407314	2.6551	0.0039641
ENSG00000137802	MAPKBP1	15	42064632	42121053	145	29	2363795	0.39459	0.34657	145	29	1215473	0.36611	0.35714	145	29	1408482	1.4477	0.073848
ENSG00000268632	AC073657.1	15	42072346	42078229	25	10	2363823	0.59043	0.27745	25	10	1215485	0.68478	0.24674	25	10	1408497	1.7386	0.041054
ENSG00000243789	JMJD7	15	42118283	42130779	66	13	2363875	0.45523	0.32447	65	13	1215501	0.36188	0.35872	65	13	1408517	1.0361	0.15008
ENSG00000243708	PLA2G4B	15	42118283	42141345	124	21	2364022	1.3249	0.092596	122	21	1215570	-0.056292	0.52245	123	21	1408602	2.4427	0.0072898
ENSG00000168970	JMJD7-PLA2G4B	15	42118293	42141353	124	21	2364022	1.3249	0.092596	122	21	1215570	-0.056292	0.52245	123	21	1408602	2.4427	0.0072898
ENSG00000137877	SPTBN5	15	42139345	42188275	194	40	2362677	1.2182	0.11157	191	39	1214932	0.67512	0.2498	192	39	1407876	2.2525	0.012146
ENSG00000103966	EHD4	15	42189950	42266776	252	34	2362527	0.048988	0.48046	252	34	1214894	0.18299	0.4274	252	34	1407793	0.62069	0.2674
ENSG00000188089	PLA2G4E	15	42272780	42345388	383	55	2360904	0.74998	0.22663	376	54	1215201	0.71113	0.2385	377	54	1408159	0.6743	0.25006
ENSG00000159337	PLA2G4D	15	42358207	42388752	175	15	2349264	-0.95098	0.82919	172	15	1207766	-0.96338	0.83232	173	15	1399519	-1.1959	0.88413
ENSG00000168907	PLA2G4F	15	42432332	42450839	84	26	2361564	1.6346	0.051067	81	25	1215350	1.8841	0.029775	81	25	1408329	-0.47601	0.68297
ENSG00000166887	VPS39	15	42449899	42502514	184	26	2363408	2.3616	0.0090971	165	22	1215682	2.3108	0.010422	167	23	1408729	1.1617	0.12267
ENSG00000103978	TMEM87A	15	42501730	42567861	241	22	2364536	1.2966	0.097392	216	18	1215789	1.4111	0.07911	216	18	1408853	1.0764	0.14087
ENSG00000214013	GANC	15	42563431	42646864	479	31	2354936	1.9576	0.025136	417	24	1209960	2.2941	0.010893	422	25	1402234	0.79852	0.21228
ENSG00000092529	CAPN3	15	42638301	42705516	375	34	2355479	1.8277	0.033797	325	28	1211762	1.978	0.023966	327	28	1404166	0.33693	0.36808
ENSG00000103994	ZNF106	15	42704021	42785321	270	42	2339431	1.8674	0.030924	262	40	1205531	1.02	0.15387	263	40	1396885	1.4556	0.072747
ENSG00000092531	SNAP23	15	42781431	42838547	186	24	2364409	1.3685	0.085583	174	21	1215738	0.37831	0.3526	181	23	1408805	1.1164	0.13212
ENSG00000180979	LRRC57	15	42833720	42843000	32	7	2364343	0.61535	0.26916	31	7	1215715	0.11385	0.45468	31	7	1408768	0.68531	0.24657
ENSG00000137814	HAUS2	15	42839008	42863192	89	15	2362647	0.34235	0.36604	85	14	1215807	-0.12764	0.55078	85	14	1408874	0.55326	0.29004
ENSG00000159433	STARD9	15	42865857	43014179	397	56	2353677	1.1337	0.12847	372	50	1212247	0.88979	0.18679	378	51	1404907	0.93352	0.17528
ENSG00000140326	CDAN1	15	43014757	43031324	65	14	2363932	1.4162	0.078361	63	13	1215523	0.58896	0.27795	63	13	1408537	1.0357	0.15018
ENSG00000128881	TTBK2	15	43029932	43215007	466	73	2353544	1.6726	0.047207	441	67	1212427	0.91549	0.17997	445	68	1404831	0.97414	0.16499
ENSG00000159459	UBR1	15	43234095	43400311	354	53	2345715	1.6968	0.044872	341	50	1210135	0.52947	0.29824	344	51	1402548	0.98379	0.16261
ENSG00000166947	EPB42	15	43397423	43515481	265	61	2156436	0.45594	0.32422	214	58	1200555	-0.020112	0.50802	236	61	1321654	-0.1808	0.57174
ENSG00000137842	TMEM62	15	43413477	43478344	144	40	2198511	0.39294	0.34718	121	35	1199372	0.19953	0.42093	134	38	1322917	-0.020599	0.50822
ENSG00000166946	CCNDBP1	15	43475316	43488396	19	11	2297712	0.65426	0.25647	17	9	1215421	-0.83043	0.79685	18	10	1365891	-0.22098	0.58745
ENSG00000104055	TGM5	15	43523793	43561055	105	19	2344057	-1.28	0.89972	94	16	1210554	-0.48272	0.68535	95	17	1403315	0.55777	0.2885
ENSG00000159495	TGM7	15	43567478	43596453	90	21	2349081	0.86973	0.19222	84	19	1207261	-0.069082	0.52754	85	19	1398998	1.6552	0.048942
ENSG00000168806	LCMT2	15	43618974	43624803	17	8	2364414	2.5688	0.005103	15	7	1215719	0.42427	0.33569	15	7	1408778	2.6669	0.0038282
ENSG00000168803	ADAL	15	43620872	43647096	88	15	2364009	2.585	0.0048683	80	12	1215525	0.21998	0.41294	81	13	1408552	2.7494	0.0029857
ENSG00000140265	ZSCAN29	15	43649370	43665223	40	7	2364548	3.0233	0.0012502	37	6	1215803	0.37367	0.35432	37	6	1408868	3.1767	0.00074468
ENSG00000137822	TUBGCP4	15	43659419	43700293	110	16	2362623	2.5038	0.0061426	96	13	1215583	0.24317	0.40394	98	13	1407701	2.4695	0.0067659
ENSG00000067369	TP53BP1	15	43698407	43804926	326	28	2347281	3.0036	0.0013342	293	23	1208966	0.33352	0.36937	299	24	1397527	3.1409	0.0008422
ENSG00000166963	MAP1A	15	43801156	43824818	41	13	2364497	3.7819	7.7815e-05	39	12	1215788	0.64163	0.26056	39	12	1408845	3.9068	4.6769e-05
ENSG00000168781	PPIP5K1	15	43824660	43884430	68	17	2363595	2.9981	0.0013585	64	15	1215342	0.89971	0.18414	64	15	1408333	2.6611	0.0038946
ENSG00000237289	CKMT1B	15	43883252	43898099	33	6	2326068	0.58764	0.27839	30	5	1193743	0.74907	0.22691	30	5	1383088	-0.40316	0.65659
ENSG00000242866	STRC	15	43890596	44012458	211	21	2351268	1.5815	0.05688	197	18	1208476	0.37055	0.35549	198	18	1400344	1.1932	0.1164
ENSG00000166762	CATSPER2	15	43919701	43962316	105	12	2350882	1.5436	0.061345	97	10	1208200	0.11304	0.455	97	10	1399975	1.4192	0.077919
ENSG00000223572	CKMT1A	15	43983084	43992420	10	4	2362138	0.49124	0.31163	10	4	1214706	-0.21947	0.58686	10	4	1407592	-0.088932	0.53543
ENSG00000167004	PDIA3	15	44036590	44066477	63	13	2364178	1.1948	0.11609	58	11	1215612	-0.15232	0.56053	58	11	1408656	0.89556	0.18524
ENSG00000128886	ELL3	15	44063798	44071741	18	8	2364800	0.97861	0.16389	17	7	1215934	-0.47832	0.68379	17	7	1409016	1.6434	0.050147
ENSG00000262560	RP11-296A16.1	15	44063815	44093331	71	17	2364247	1.0034	0.15783	64	14	1215648	-0.24134	0.59535	64	14	1408678	1.0917	0.13747
ENSG00000140264	SERF2	15	44067285	44095787	68	16	2364217	1.0363	0.15002	60	13	1215624	-0.20292	0.5804	60	13	1408650	1.1164	0.13213
ENSG00000268488	AC018512.1	15	44074041	44077231	11	4	2364629	1.0001	0.15864	10	3	1215844	-0.53016	0.702	10	3	1408908	1.3067	0.095655
ENSG00000184716	SERINC4	15	44085360	44094419	16	9	2363209	0.82858	0.20367	13	7	1215021	-0.31572	0.62389	13	7	1407939	1.363	0.086445
ENSG00000242028	HYPK	15	44086340	44096241	18	8	2363376	0.76194	0.22305	14	6	1215073	-0.46679	0.67967	14	6	1408003	1.3131	0.094575
ENSG00000140259	MFAP1	15	44095690	44119000	43	7	2334601	0.48487	0.31389	40	6	1199066	-0.41509	0.66096	40	6	1389285	0.53006	0.29803
ENSG00000092470	WDR76	15	44117161	44161617	112	16	2364240	0.47114	0.31877	103	14	1215648	-0.49215	0.68869	103	14	1408687	0.34065	0.36668
ENSG00000171877	FRMD5	15	44161962	44489450	720	58	2358002	1.8971	0.028905	625	46	1212499	0.054918	0.4781	646	49	1405393	1.7836	0.037246
ENSG00000166734	CASC4	15	44578927	44708956	261	15	2349281	1.121	0.13115	231	11	1208571	0.52675	0.29919	234	12	1398736	0.53148	0.29754
ENSG00000137770	CTDSPL2	15	44717432	44822236	249	18	2358952	1.5934	0.055538	212	13	1212401	0.65554	0.25606	213	13	1404901	0.95049	0.17093
ENSG00000104131	EIF3J	15	44827255	44856227	68	10	2362131	1.4794	0.069511	58	7	1215821	0.52794	0.29877	58	7	1408886	1.0321	0.15101
ENSG00000104133	SPG11	15	44853894	44957876	222	18	2353892	-0.16316	0.5648	194	14	1215221	-0.78907	0.78496	195	14	1408378	0.24321	0.40392
ENSG00000229474	PATL2	15	44956930	45005514	43	15	2363292	0.20836	0.41747	42	14	1215223	0.0061793	0.49753	42	14	1408189	-0.15922	0.56325
ENSG00000166710	B2M	15	45001675	45012075	21	6	2362730	-0.059231	0.52362	21	6	1215002	-1.5366	0.93781	21	6	1407888	0.17193	0.43175
ENSG00000185880	TRIM69	15	45019186	45061027	158	13	2356423	0.14437	0.44261	154	12	1211487	-1.1092	0.86633	158	13	1403937	0.16844	0.43312
ENSG00000167014	C15orf43	15	45246900	45272427	104	9	2347085	0.39055	0.34807	101	8	1215658	-1.2705	0.89804	101	8	1408690	0.87856	0.18982
ENSG00000140263	SORD	15	45313302	45370383	173	21	2355784	-0.2256	0.58924	173	21	1211344	-0.3029	0.61902	173	21	1403645	0.33495	0.36883
ENSG00000140279	DUOX2	15	45383848	45408542	76	12	2353329	-0.76644	0.77829	66	9	1214093	-0.27011	0.60646	73	11	1402612	-0.47004	0.68084
ENSG00000140274	DUOXA2	15	45404519	45411619	16	4	2353859	0.14672	0.44168	13	3	1215692	-0.068807	0.52743	15	4	1402762	0.12728	0.44936
ENSG00000140254	DUOXA1	15	45408569	45424136	44	13	2363352	0.64311	0.26008	42	12	1215225	0.73107	0.23237	42	12	1408209	-0.54499	0.70712
ENSG00000137857	DUOX1	15	45420131	45458774	122	21	2364055	2.3209	0.010145	117	20	1215575	1.1358	0.12801	120	21	1408614	0.50389	0.30717
ENSG00000138606	SHF	15	45458412	45495373	114	24	2363590	2.7428	0.0030459	100	19	1215284	0.57084	0.28405	106	21	1408320	1.5939	0.055478
ENSG00000137860	SLC28A2	15	45542428	45569149	123	12	2364335	0.68336	0.24719	113	10	1215698	0.39872	0.34505	115	11	1408744	-0.15767	0.56264
ENSG00000171766	GATM	15	45652322	45696525	144	14	2363401	0.89204	0.18619	132	11	1214995	-0.13312	0.55295	140	13	1408250	0.80348	0.21085
ENSG00000171763	SPATA5L1	15	45692529	45714617	68	12	2364403	1.9029	0.028527	64	11	1215735	0.48076	0.31534	67	12	1408806	1.2987	0.097021
ENSG00000166920	C15orf48	15	45720727	45741959	142	6	2363401	1.9257	0.027069	141	6	1215076	-0.32215	0.62633	141	6	1408263	2.5772	0.0049797
ENSG00000104154	SLC30A4	15	45770809	45817005	79	16	2352598	0.73404	0.23146	76	15	1209024	0.24062	0.40493	77	16	1401702	-0.052356	0.52088
ENSG00000104164	BLOC1S6	15	45877321	45909197	58	17	2277537	-1.0687	0.85739	47	12	1215549	0.23118	0.40859	52	14	1349690	-0.79716	0.78732
ENSG00000260170	RP11-96O20.4	15	45877549	45969512	302	40	2308948	0.039891	0.48409	279	35	1215045	-0.80218	0.78878	284	36	1397199	0.24125	0.40468
ENSG00000137767	SQRDL	15	45921346	45984492	283	42	2348756	0.16147	0.43586	280	42	1214671	-0.80903	0.79075	280	42	1407530	0.58389	0.27965
ENSG00000259752	FKSG62	15	47424693	47428320	8	3	2364218	5.8308	2.7587e-09	8	3	1215685	3.1658	0.00077317	8	3	1408693	4.606	2.0528e-06
ENSG00000137872	SEMA6D	15	47474298	48067420	2222	129	2357038	6.5989	2.0706e-11	2153	118	1214821	2.859	0.0021246	2164	125	1407383	4.9343	4.0223e-07
ENSG00000188467	SLC24A5	15	48411169	48435869	2	1	2280712	0.80158	0.2114	2	1	1162029	1.4344	0.075723	2	1	1363937	0.92938	0.17635
ENSG00000104177	MYEF2	15	48430625	48472714	5	3	1690094	0.58875	0.27802	5	3	845414	-0.63035	0.73577	5	3	1009974	1.3935	0.081729
ENSG00000233932	CTXN2	15	48481736	48496953	1	1	1108234	1.5368	0.06217	1	1	560641	2.2701	0.0116	1	1	642526	-0.3263	0.6279
ENSG00000074803	SLC12A1	15	48481861	48597275	288	19	2349979	1.7005	0.044515	278	18	1207715	1.1852	0.11797	287	19	1400234	1.2279	0.10974
ENSG00000128951	DUT	15	48621208	48636570	47	7	2345380	1.7898	0.036743	47	7	1205270	1.246	0.10637	47	7	1397616	1.0419	0.14873
ENSG00000166147	FBN1	15	48699503	48940046	624	41	2358171	-0.27019	0.60649	612	39	1213097	0.031354	0.48749	615	39	1405107	0.38461	0.35026
ENSG00000103995	CEP152	15	49004125	49105343	213	29	2363015	0.91138	0.18105	208	28	1215089	0.78939	0.21494	208	28	1408039	1.1957	0.11591
ENSG00000185634	SHC4	15	49114932	49257641	414	66	2359890	2.353	0.0093113	402	63	1213399	1.4432	0.074479	404	64	1406204	2.7851	0.0026758
ENSG00000255302	EID1	15	49168083	49173380	5	3	2362016	2.685	0.0036262	5	3	1214646	0.77697	0.21859	5	3	1407530	2.8396	0.0022586
ENSG00000138593	SECISBP2L	15	49279673	49340760	148	21	2363996	2.1185	0.017068	146	20	1215554	2.6926	0.0035445	146	20	1408591	0.21817	0.41365
ENSG00000166200	COPS2	15	49397268	49449858	151	23	2363008	1.7981	0.036082	150	23	1215106	0.028513	0.48863	150	23	1408049	0.54988	0.2912
ENSG00000156958	GALK2	15	49445853	49661066	686	41	2350931	2.3237	0.010072	679	41	1212901	0.48409	0.31416	680	41	1405552	0.68277	0.24738
ENSG00000166262	FAM227B	15	49618159	49915128	1077	52	2358605	2.7595	0.0028949	1047	50	1213880	1.7551	0.039621	1060	51	1406735	0.86652	0.1931
ENSG00000140285	FGF7	15	49713293	49781972	270	28	2363697	2.2978	0.010788	258	26	1215406	1.4474	0.07389	266	28	1408415	0.45003	0.32634
ENSG00000104047	DTWD1	15	49911177	49938333	93	8	2362842	1.3107	0.09498	92	8	1214696	0.50061	0.30832	92	8	1407959	-0.23781	0.59399
ENSG00000104043	ATP8B4	15	50149435	50477014	1289	120	2356941	4.3447	6.9719e-06	1201	104	1213848	0.94354	0.1727	1227	110	1406661	4.3254	7.6122e-06
ENSG00000140284	SLC27A2	15	50472393	50529592	235	25	2359522	0.54976	0.29124	231	24	1215247	1.3069	0.095626	232	24	1408200	-0.083829	0.5334
ENSG00000140287	HDC	15	50533144	50560223	91	22	2363115	1.2997	0.096849	85	20	1215108	0.14011	0.44429	85	20	1408036	1.6901	0.045503
ENSG00000104064	GABPB1	15	50568389	50649605	266	21	2358403	1.5111	0.06538	263	21	1215154	0.69159	0.2446	264	21	1408113	0.32294	0.37337
ENSG00000138592	USP8	15	50714577	50794280	296	25	2360893	0.76448	0.22229	292	24	1215518	1.5749	0.057639	293	24	1406742	0.26152	0.39684
ENSG00000170236	USP50	15	50791759	50840905	182	20	2361995	1.7489	0.040157	179	20	1215064	1.1326	0.12869	179	20	1407984	2.0096	0.022239
ENSG00000092439	TRPM7	15	50843670	50981012	491	32	2361552	1.7361	0.041271	483	31	1215611	0.82615	0.20436	483	31	1408645	1.9826	0.023708
ENSG00000138600	SPPL2A	15	50998506	51060005	265	24	2363588	0.91393	0.18038	262	24	1215369	-0.62638	0.73447	263	24	1408366	1.6408	0.050419
ENSG00000081014	AP4E1	15	51198869	51299097	324	30	2364304	1.2796	0.10035	302	26	1215684	0.88862	0.1871	302	26	1408731	0.1586	0.43699
ENSG00000183578	TNFAIP8L3	15	51347795	51399473	165	27	2363650	2.0261	0.021376	140	20	1215298	0.95996	0.16854	140	20	1408278	0.70674	0.23986
ENSG00000137869	CYP19A1	15	51499254	51632807	506	63	2362806	1.8646	0.031119	462	54	1214924	0.63709	0.26203	482	58	1407889	2.338	0.0096934
ENSG00000186417	GLDN	15	51631826	51701210	360	49	2362450	0.59798	0.27493	347	46	1214815	-0.75262	0.77416	353	47	1407725	0.75022	0.22656
ENSG00000104093	DMXL2	15	51738908	51917030	613	33	2362548	5.8501	2.4562e-09	581	29	1214704	4.0459	2.6063e-05	599	31	1407703	4.8187	7.2247e-07
ENSG00000104112	SCG3	15	51971550	52014223	135	25	2362267	3.7146	0.00010177	133	24	1214771	1.8167	0.03463	134	25	1407627	3.3981	0.00033924
ENSG00000140280	LYSMD2	15	52014208	52045782	149	20	2362582	1.5318	0.062784	144	19	1214911	-0.58689	0.72136	146	19	1407768	2.6275	0.0043011
ENSG00000128872	TMOD2	15	52041758	52109565	319	27	2362540	1.291	0.09836	312	26	1214908	-0.78351	0.78334	317	27	1407760	2.1107	0.017399
ENSG00000138594	TMOD3	15	52119825	52240492	523	33	2341506	1.0332	0.15076	461	26	1213446	-1.0927	0.86273	510	31	1406588	1.6695	0.047506
ENSG00000166477	LEO1	15	52229222	52266003	140	15	2350795	0.70797	0.23948	131	13	1207813	-0.87153	0.80827	140	15	1400832	0.96622	0.16697
ENSG00000069956	MAPK6	15	52242303	52359462	300	49	2347554	1.0577	0.1451	276	43	1213294	0.12565	0.45	291	46	1406262	1.0748	0.14123
ENSG00000137875	BCL2L10	15	52400460	52406972	40	11	2363813	1.1567	0.1237	32	8	1215353	0.77997	0.21771	35	9	1408395	-0.20676	0.5819
ENSG00000069966	GNB5	15	52412117	52485566	322	35	2363352	1.6196	0.052657	280	29	1215159	1.5556	0.059899	282	29	1408117	-0.73895	0.77003
ENSG00000128833	MYO5C	15	52483519	52589995	336	53	2363098	1.297	0.097307	327	51	1215138	1.5019	0.066564	331	52	1408082	-0.25479	0.60056
ENSG00000197535	MYO5A	15	52598480	52823247	954	43	2327418	4.1507	1.6574e-05	936	41	1200376	1.2511	0.10544	941	42	1386898	3.7139	0.00010206
ENSG00000128989	ARPP19	15	52838242	52864080	96	14	2352878	2.2733	0.011506	93	13	1214670	-1.0513	0.85343	93	13	1407554	2.9615	0.0015305
ENSG00000047346	FAM214A	15	52872514	53004014	429	50	2361585	0.89509	0.18537	423	48	1214425	-0.17812	0.57068	423	48	1407375	0.42913	0.33392
ENSG00000169856	ONECUT1	15	53048637	53085273	138	36	2363611	4.4553	4.1892e-06	137	36	1215384	-0.046909	0.51871	137	36	1408377	4.692	1.3529e-06
ENSG00000166415	WDR72	15	53804938	54057075	1460	87	2362683	2.3621	0.0090861	1381	86	1214988	1.0783	0.14044	1391	89	1407956	1.2929	0.098017
ENSG00000137766	UNC13C	15	54303101	54921806	3359	237	2359100	2.9459	0.0016101	3188	210	1214886	2.0174	0.021826	3227	219	1407787	2.2501	0.01222
ENSG00000137876	RSL24D1	15	55472004	55491265	104	16	2364339	0.45727	0.32374	98	15	1215704	-1.0927	0.86274	98	15	1408759	0.31663	0.37576
ENSG00000069974	RAB27A	15	55494164	55613311	551	69	2362841	-0.15302	0.56081	538	66	1214898	-1.0645	0.85645	541	67	1407947	-0.39142	0.65226
ENSG00000069943	PIGB	15	55609158	55648846	151	24	2363634	0.74547	0.22799	150	23	1215393	-0.88117	0.81089	150	23	1408392	0.65025	0.25777
ENSG00000260916	CCPG1	15	55631230	55702708	359	33	2363866	1.5196	0.064306	353	32	1215495	-0.25753	0.60162	356	33	1408518	1.1844	0.11813
ENSG00000261652	C15orf65	15	55698746	55711962	74	12	2362959	1.4898	0.068133	74	12	1215092	-0.11156	0.54442	74	12	1408027	1.397	0.081209
ENSG00000256061	DYX1C1	15	55701723	55802432	502	54	2360833	0.85393	0.19657	498	53	1214098	-0.50763	0.69414	499	53	1406692	1.1417	0.12679
ENSG00000171016	PYGO1	15	55830088	55883145	280	27	2323541	1.3164	0.094023	270	25	1215509	-0.45214	0.67442	271	26	1408529	1.1575	0.12353
ENSG00000166450	PRTG	15	55902744	56037288	509	59	2363173	2.6107	0.0045175	475	53	1215292	2.6525	0.003995	486	55	1408291	0.6791	0.24854
ENSG00000069869	NEDD4	15	56118120	56287944	833	51	2361869	-1.1159	0.86777	820	50	1214468	0.22213	0.41211	822	50	1407315	-0.099144	0.53949
ENSG00000181827	RFX7	15	56378478	56537483	604	38	2284643	1.2453	0.10651	580	35	1180230	0.73696	0.23057	583	35	1367718	0.91204	0.18088
ENSG00000151575	TEX9	15	56534207	56739195	901	62	2322362	0.38066	0.35173	854	57	1195781	-0.11996	0.54774	862	58	1385609	0.17711	0.42971
ENSG00000138587	MNS1	15	56712742	56759335	154	26	2349398	-0.034234	0.51365	145	23	1211838	0.15633	0.43788	147	24	1404620	0.063907	0.47452
ENSG00000137871	ZNF280D	15	56921379	57212769	807	71	2334817	5.8511	2.4421e-09	783	67	1199956	3.6435	0.0001345	785	67	1390880	4.5413	2.7956e-06
ENSG00000140262	TCF12	15	57208821	57592479	1446	60	2347181	6.8925	2.7409e-12	1403	58	1206334	3.8877	5.0608e-05	1407	59	1398154	6.2269	2.3793e-10
ENSG00000128849	CGNL1	15	57666165	57843925	969	153	2358194	2.1049	0.017651	901	138	1212742	0.64472	0.25955	909	140	1405378	1.4808	0.069335
ENSG00000137878	GCOM1	15	57882106	58007943	709	82	2360257	-1.1051	0.86543	663	74	1215281	-1.578	0.94272	677	76	1408276	-1.0261	0.84757
ENSG00000263155	MYZAP	15	57882139	57978562	603	65	2360034	-1.064	0.85634	566	59	1215314	-1.5913	0.94423	580	61	1408321	-0.77971	0.78222
ENSG00000255529	POLR2M	15	57882231	58075960	947	121	2360768	-0.9547	0.83014	892	111	1215138	-1.2501	0.89438	908	113	1408114	-1.1203	0.86871
ENSG00000128918	ALDH1A2	15	58244622	58792065	2604	260	2361485	-0.07039	0.52806	2488	246	1214554	-0.00036187	0.50014	2520	249	1407462	0.64598	0.25915
ENSG00000103569	AQP9	15	58428368	58479110	217	34	2356486	0.73973	0.22973	215	33	1214769	0.38831	0.34889	215	33	1407640	0.24899	0.40169
ENSG00000166035	LIPC	15	58700768	58862151	632	111	2358343	1.337	0.09061	616	106	1212580	1.0142	0.15525	627	109	1405301	0.39741	0.34553
ENSG00000137845	ADAM10	15	58886403	59044177	507	48	2348320	3.1021	0.00096088	486	45	1209447	1.9864	0.023496	497	47	1402151	1.4517	0.073296
ENSG00000128923	FAM63B	15	59061391	59155099	355	47	2357426	2.924	0.0017278	338	43	1213351	2.4326	0.0074952	353	47	1404650	1.1656	0.12189
ENSG00000157450	RNF111	15	59155374	59390618	808	90	2357787	2.5802	0.0049373	763	82	1213617	1.3968	0.081241	769	83	1404762	1.1926	0.11651
ENSG00000137776	SLTM	15	59170244	59227852	129	24	2331829	2.2823	0.011235	108	19	1205164	0.45754	0.32364	110	20	1386148	2.3766	0.0087365
ENSG00000157456	CCNB2	15	59395277	59418244	116	14	2353450	0.35157	0.36258	108	12	1215674	-0.036682	0.51463	108	12	1408714	-0.065425	0.52608
ENSG00000157483	MYO1E	15	59426113	59667099	950	127	2357417	0.46764	0.32002	921	121	1213415	-0.23818	0.59413	933	123	1406311	0.96839	0.16642
ENSG00000268327	C15ORF31	15	59437899	59441054	6	3	2364805	0.88511	0.18805	6	3	1215944	1.1359	0.12801	6	3	1409020	0.38837	0.34887
ENSG00000171989	LDHAL6B	15	59497042	59501705	44	8	2319602	1.2096	0.11322	42	7	1189563	0.37657	0.35325	43	7	1382036	1.1007	0.13552
ENSG00000157470	FAM81A	15	59662892	59816748	593	73	2362124	0.62515	0.26594	586	71	1214770	-0.88853	0.81287	587	71	1407719	1.1019	0.13525
ENSG00000140297	GCNT3	15	59885074	59933438	177	27	2360805	-0.52017	0.69853	170	25	1214005	-1.317	0.90608	171	25	1406803	0.16091	0.43608
ENSG00000140307	GTF2A2	15	59929261	59951740	85	9	2348682	-0.55041	0.70898	82	9	1215289	-0.76707	0.77848	84	9	1408295	0.72934	0.2329
ENSG00000140299	BNIP2	15	59950345	59983733	178	9	2356766	-0.30242	0.61883	171	8	1211630	-0.79998	0.78814	174	9	1404082	0.82969	0.20336
ENSG00000171956	FOXB1	15	60294421	60354929	255	37	2362066	0.18812	0.42539	250	35	1214659	1.3059	0.095795	251	36	1407516	1.5669	0.058571
ENSG00000182718	ANXA2	15	60638333	60697082	172	34	2359795	2.1511	0.015736	166	32	1214942	0.20564	0.41854	165	32	1407865	2.6131	0.0044864
ENSG00000128915	NARG2	15	60710808	60773359	172	22	2356530	2.804	0.0025236	170	21	1215482	0.94524	0.17227	170	21	1408498	2.6064	0.0045756
ENSG00000069667	RORA	15	60779483	61523518	2596	432	2345690	5.5034	1.8623e-08	2511	414	1214167	1.2465	0.10628	2527	416	1406976	4.7069	1.2576e-06
ENSG00000129003	VPS13C	15	62143588	62354672	882	70	2359309	1.4663	0.071283	860	67	1214375	0.35737	0.36041	869	68	1407336	0.23916	0.40549
ENSG00000198535	C2CD4A	15	62357176	62364116	23	7	2363956	1.1892	0.11719	23	7	1215542	0.3226	0.3735	23	7	1408574	0.43155	0.33303
ENSG00000205502	C2CD4B	15	62454734	62459482	18	7	2363398	0.91796	0.17932	18	7	1215293	0.81596	0.20726	18	7	1408265	0.1822	0.42771
ENSG00000171914	TLN2	15	62680725	63137830	1654	242	2355026	3.6546	0.0001288	1552	222	1212749	1.6062	0.054118	1570	227	1405022	2.382	0.0086091
ENSG00000259458	RP11-625H11.1	15	62928371	62939490	20	9	2362941	-0.88302	0.81139	20	9	1215079	-0.32474	0.62731	20	9	1408022	-0.52686	0.70085
ENSG00000140416	TPM1	15	63332831	63365114	159	30	2362589	2.2878	0.011075	139	23	1215310	2.0362	0.020864	140	24	1408317	0.53789	0.29533
ENSG00000103642	LACTB	15	63411999	63435260	104	16	2364148	1.5493	0.060657	91	13	1215580	1.2638	0.10315	96	13	1408639	-0.26138	0.6031
ENSG00000185088	RPS27L	15	63417071	63452220	194	32	2364024	0.96361	0.16762	163	24	1215498	0.82813	0.2038	166	25	1408516	0.18803	0.42543
ENSG00000166128	RAB8B	15	63479668	63560981	311	47	2360134	0.30914	0.37861	252	37	1213248	-0.27787	0.60944	253	38	1406097	0.41136	0.34041
ENSG00000138613	APH1B	15	63566217	63602325	122	31	2363378	0.97304	0.16527	117	28	1215252	0.20984	0.41689	117	28	1408217	0.32771	0.37157
ENSG00000074410	CA12	15	63612577	63676360	272	60	2360182	0.64398	0.25979	250	53	1213288	0.23417	0.40743	255	54	1406193	-0.35449	0.63852
ENSG00000140455	USP3	15	63794793	63887839	376	48	2361629	4.0067	3.0792e-05	315	39	1215477	2.5089	0.0060552	352	44	1408557	2.628	0.0042947
ENSG00000197361	FBXL22	15	63887552	63895627	30	12	2357992	2.6008	0.0046508	27	10	1215328	2.2754	0.011441	28	11	1408323	1.0026	0.15802
ENSG00000103657	HERC1	15	63899817	64128141	839	63	2361235	3.2571	0.00056272	783	55	1215619	2.657	0.0039415	787	56	1408649	1.0251	0.15265
ENSG00000035664	DAPK2	15	64198235	64366232	831	100	2357432	2.8919	0.0019147	727	83	1213858	1.9708	0.024375	767	90	1405482	0.54594	0.29255
ENSG00000166797	FAM96A	15	64363758	64388217	107	20	2355898	0.66086	0.25435	98	17	1215641	-0.8944	0.81445	101	18	1403493	-0.13852	0.55508
ENSG00000028528	SNX1	15	64384322	64439289	169	28	2359165	0.8979	0.18462	151	24	1212487	-1.0075	0.84315	157	25	1405464	0.086873	0.46539
ENSG00000157734	SNX22	15	64441914	64450680	27	11	2364261	0.85317	0.19678	24	9	1215642	-1.3197	0.90654	24	9	1408686	0.012957	0.49483
ENSG00000166794	PPIB	15	64447011	64457404	41	13	2360024	1.0765	0.14086	32	10	1215513	-0.71338	0.7622	33	11	1405818	0.13432	0.44658
ENSG00000169118	CSNK1G1	15	64456716	64650442	700	62	2358979	1.8962	0.028964	622	53	1213919	0.14602	0.44195	630	54	1406076	-0.046128	0.5184
ENSG00000259316	CTD-2116N17.1	15	64471547	64667980	724	62	2359070	1.9244	0.027153	644	53	1213936	0.18605	0.4262	652	54	1406113	-0.01213	0.50484
ENSG00000166803	KIAA0101	15	64656193	64681886	94	20	2363358	1.7072	0.043894	83	16	1215176	-0.21691	0.58586	83	16	1408126	0.39168	0.34765
ENSG00000103671	TRIP4	15	64677947	64748502	210	33	2360442	1.5233	0.063843	167	28	1215716	-1.4642	0.92842	166	28	1408760	-0.43215	0.66719
ENSG00000180357	ZNF609	15	64750941	64979264	591	53	2354308	0.23428	0.40738	537	45	1212746	-1.2623	0.89659	553	47	1404787	-0.56611	0.71434
ENSG00000180304	OAZ2	15	64978772	64997480	45	13	2364576	-0.0672	0.52679	43	12	1215829	-0.85342	0.80329	43	12	1408890	-0.47795	0.68366
ENSG00000166831	RBPMS2	15	65031091	65069786	113	15	2361260	-0.1201	0.5478	110	15	1215673	-0.71621	0.76307	110	15	1408711	-0.62451	0.73385
ENSG00000140451	PIF1	15	65106831	65119867	74	14	2350578	-0.23592	0.59325	70	13	1207856	-0.68229	0.75247	71	13	1400401	0.1266	0.44963
ENSG00000249240	AC069368.3	15	65132082	65224118	331	35	2358992	1.2853	0.099338	311	32	1214638	-0.13836	0.55502	309	31	1407725	0.28765	0.38681
ENSG00000241839	PLEKHO2	15	65132088	65161206	121	18	2360990	1.174	0.12021	111	15	1213468	-0.32789	0.6285	109	15	1406743	-0.19085	0.57568
ENSG00000166839	ANKDD1A	15	65202101	65252042	199	35	2354142	1.6492	0.049554	190	33	1211844	-0.80769	0.79037	190	33	1404682	1.1734	0.12031
ENSG00000090487	SPG21	15	65254362	65284648	135	18	2357442	0.74873	0.22701	130	17	1211795	0.082542	0.46711	130	17	1404558	0.11722	0.45334
ENSG00000103707	MTFMT	15	65293845	65323977	123	23	2344203	0.67444	0.25002	121	23	1205632	0.68761	0.24585	121	23	1397385	-0.3813	0.64851
ENSG00000186198	SLC51B	15	65335708	65346734	38	12	2362645	-0.02063	0.50823	36	11	1214879	-1.5414	0.93838	36	11	1407797	-2.8399	0.99774
ENSG00000103710	RASL12	15	65344679	65371028	117	23	2363418	0.47937	0.31584	114	22	1215273	-1.0722	0.85818	114	22	1408264	-1.2854	0.90067
ENSG00000234438	KBTBD13	15	65367154	65373276	39	8	2364405	0.60211	0.27355	39	8	1215750	-0.51772	0.69767	39	8	1408815	-0.53933	0.70517
ENSG00000246922	UBAP1L	15	65384338	65409535	62	14	2363934	1.4595	0.07221	62	14	1215548	-0.79992	0.78812	61	13	1408537	1.0874	0.13842
ENSG00000090470	PDCD7	15	65408717	65428174	49	9	2364315	1.821	0.034301	49	9	1215715	-0.80385	0.78926	49	9	1408761	1.5023	0.066513
ENSG00000166855	CLPX	15	65439557	65479680	128	17	2364499	1.487	0.06851	126	17	1215796	-1.3676	0.91429	126	17	1408856	1.1639	0.12224
ENSG00000138615	CILP	15	65487337	65505826	68	15	2344778	0.66071	0.2544	64	14	1204939	-1.3169	0.90607	64	14	1396156	-0.51797	0.69776
ENSG00000138617	PARP16	15	65525798	65594956	270	30	2363339	0.66477	0.2531	266	30	1215255	-0.3538	0.63826	267	30	1408223	-0.68281	0.75264
ENSG00000174498	IGDCC3	15	65618465	65672378	163	32	2360989	2.0936	0.018147	163	32	1213992	-0.24244	0.59578	163	32	1406973	0.98339	0.16271
ENSG00000103742	IGDCC4	15	65672802	65717410	86	22	2344713	2.3566	0.0092209	85	21	1205313	0.62561	0.26578	85	21	1397026	1.6216	0.052441
ENSG00000074603	DPP8	15	65733801	65812042	235	22	2363932	1.736	0.041284	227	21	1215523	0.34384	0.36548	234	22	1408551	0.84747	0.19837
ENSG00000074696	PTPLAD1	15	65820756	65871687	148	16	2364301	1.2259	0.11011	129	13	1215674	0.27123	0.39311	145	16	1408741	0.51174	0.30442
ENSG00000138614	VWA9	15	65870091	65905627	103	16	2352026	1.5334	0.062585	92	14	1208514	0.1474	0.44141	99	16	1400955	0.64628	0.25905
ENSG00000074621	SLC24A1	15	65901704	65954333	131	15	2364221	1.0462	0.14774	124	13	1215654	0.16022	0.43635	130	14	1408707	0.18161	0.42794
ENSG00000174485	DENND4A	15	65949384	66086631	393	31	2354126	1.2604	0.10376	360	26	1212405	0.26723	0.39465	364	27	1405075	0.49906	0.30887
ENSG00000103769	RAB11A	15	66016392	66185329	483	49	2354081	0.69243	0.24433	464	46	1211181	-0.16	0.56356	464	46	1403465	0.44238	0.32911
ENSG00000157890	MEGF11	15	66186417	66548085	1556	227	2356725	2.4589	0.0069689	1493	213	1212073	0.96738	0.16668	1498	216	1405094	2.1844	0.014467
ENSG00000166938	DIS3L	15	66583555	66627236	178	38	2363416	7.0466	9.1694e-13	165	34	1215246	4.7717	9.1357e-07	165	34	1408206	5.6798	6.7419e-09
ENSG00000075131	TIPIN	15	66627544	66681084	211	38	2364400	6.8265	4.3493e-12	193	33	1215727	4.3979	5.4639e-06	195	34	1408782	5.5529	1.4045e-08
ENSG00000169032	MAP2K1	15	66677155	66785650	433	48	2364220	7.2352	2.3248e-13	401	43	1215642	4.9211	4.3039e-07	408	44	1408685	5.8372	2.6548e-09
ENSG00000174446	SNAPC5	15	66781473	66792151	37	11	2364458	7.1906	3.2262e-13	36	11	1215775	5.2205	8.9244e-08	36	11	1408829	5.7066	5.7634e-09
ENSG00000174444	RPL4	15	66789355	66818870	136	28	2357648	7.2969	1.4729e-13	125	24	1211701	5.1578	1.2492e-07	132	27	1404712	5.7411	4.703e-09
ENSG00000174442	ZWILCH	15	66795297	66843115	212	33	2359985	7.292	1.5264e-13	192	28	1213061	5.0442	2.2765e-07	201	30	1406059	5.813	3.0676e-09
ENSG00000188501	LCTL	15	66838517	66860317	89	19	2361751	6.1303	4.3859e-10	86	17	1214482	3.3367	0.00042393	86	17	1407318	4.8683	5.6292e-07
ENSG00000259471	RP11-321F6.1	15	66872528	66979132	577	83	2359569	2.2439	0.012419	562	79	1213328	0.049555	0.48024	563	79	1405969	2.7909	0.0026284
ENSG00000137834	SMAD6	15	66992566	67075338	277	37	2345573	0.89294	0.18594	249	32	1214696	-0.79503	0.7867	249	32	1405466	-0.078456	0.53127
ENSG00000166949	SMAD3	15	67354101	67488533	431	81	2359125	2.2271	0.012971	427	80	1214647	0.033546	0.48662	427	80	1407524	2.6047	0.0045979
ENSG00000259202	RP11-342M21.2	15	67434072	67441277	8	4	2358416	0.27841	0.39035	8	4	1213006	-0.10503	0.54182	8	4	1405570	0.46644	0.32045
ENSG00000103591	AAGAB	15	67492371	67549533	184	26	2364051	5.1895	1.0541e-07	152	19	1215501	2.9386	0.0016483	152	19	1408514	4.4383	4.533e-06
ENSG00000103599	IQCH	15	67545138	67795598	654	60	2363440	4.8647	5.7325e-07	560	48	1215274	3.4886	0.00024277	566	49	1408323	3.7031	0.0001065
ENSG00000189227	C15orf61	15	67811406	67820628	37	9	2364203	2.2192	0.013237	32	7	1215601	1.2091	0.11331	32	7	1408640	1.6428	0.050207
ENSG00000137764	MAP2K5	15	67833047	68100461	937	88	2360337	3.8218	6.6228e-05	854	76	1213922	0.86225	0.19428	892	81	1407006	3.9326	4.2012e-05
ENSG00000188779	SKOR1	15	68110042	68127899	62	15	2363758	4.1413	1.727e-05	58	14	1215416	1.1181	0.13176	58	14	1408416	3.6728	0.00011995
ENSG00000033800	PIAS1	15	68344517	68484096	485	52	2357252	-0.21852	0.58649	411	42	1211250	-0.36634	0.64295	419	44	1403771	0.070491	0.4719
ENSG00000129007	CALML4	15	68482043	68500417	64	20	2363703	0.4804	0.31547	58	17	1215368	-0.3228	0.62658	60	18	1408389	0.35208	0.36239
ENSG00000260007	RP11-315D16.2	15	68485139	68524056	157	21	2364022	-0.16429	0.56525	146	19	1215546	-0.50027	0.69156	151	20	1408583	-0.46021	0.67732
ENSG00000128973	CLN6	15	68498330	68551549	198	20	2364141	-0.27421	0.60804	187	18	1215612	-0.50221	0.69224	192	19	1408653	-0.6342	0.73703
ENSG00000169018	FEM1B	15	68568141	68589203	64	15	2361049	1.257	0.10437	57	13	1213997	0.98953	0.1612	57	13	1406735	0.87322	0.19127
ENSG00000137809	ITGA11	15	68593050	68726501	540	75	2355449	-0.46275	0.67823	519	70	1212674	-0.67266	0.74942	525	71	1405411	0.78658	0.21576
ENSG00000103647	CORO2B	15	68869308	69021145	479	50	2356174	2.7427	0.0030472	464	47	1214658	-0.10849	0.5432	466	48	1407541	2.9835	0.001425
ENSG00000140350	ANP32A	15	69069874	69115236	95	19	2362370	1.698	0.044753	95	19	1214495	0.32186	0.37378	95	19	1407721	1.3296	0.091827
ENSG00000258484	SPESP1	15	69108560	69240150	281	33	2359830	1.9922	0.023175	274	32	1213074	1.6879	0.045717	275	32	1406123	1.4835	0.068973
ENSG00000255346	NOX5	15	69220864	69356083	285	33	2356409	1.7789	0.037624	274	31	1211386	1.895	0.029048	276	31	1404361	0.86676	0.19304
ENSG00000138604	GLCE	15	69450923	69565556	377	36	2360509	0.091268	0.46364	353	32	1213335	-0.81857	0.79348	358	33	1406461	1.0634	0.14379
ENSG00000137819	PAQR5	15	69589286	69701119	517	53	2360151	0.010245	0.49591	472	47	1213113	-0.74795	0.77275	473	47	1406090	0.24802	0.40206
ENSG00000137807	KIF23	15	69704585	69741764	61	14	2315173	-0.72784	0.76664	59	13	1188991	0.22741	0.41005	60	14	1379632	0.447	0.32744
ENSG00000137818	RPLP1	15	69743123	69749255	15	6	2221672	-1.1709	0.87918	15	6	1139529	0.20769	0.41774	15	6	1322973	0.75807	0.22421
ENSG00000140332	TLE3	15	70339129	70392515	118	22	2361017	0.29417	0.38432	117	21	1213924	-0.389	0.65136	117	21	1406964	-0.18536	0.57353
ENSG00000137831	UACA	15	70945893	71057932	181	17	2326765	-0.80551	0.78974	181	17	1195317	-0.16095	0.56393	181	17	1386560	-0.13846	0.55506
ENSG00000166173	LARP6	15	71122863	71148498	45	9	2343833	1.1574	0.12355	44	9	1215384	-0.57922	0.71878	45	9	1396734	0.45331	0.32516
ENSG00000137821	LRRC49	15	71143578	71343414	325	39	2363877	1.4746	0.070165	291	34	1215454	-0.77048	0.77949	291	34	1408456	0.91149	0.18102
ENSG00000129028	THAP10	15	71172681	71187124	27	11	2364250	1.8429	0.032672	22	9	1215611	-0.1259	0.5501	22	9	1408638	1.0962	0.1365
ENSG00000187720	THSD4	15	71387291	72076722	2714	311	2351980	3.6134	0.00015112	2591	281	1211909	0.6525	0.25704	2616	280	1404202	3.2611	0.00055499
ENSG00000225362	CT62	15	71401583	71409833	15	4	2279692	0.27668	0.39101	15	4	1171633	-0.33795	0.6323	15	4	1357204	-0.6597	0.74528
ENSG00000066933	MYO9A	15	72113632	72412918	775	59	2343158	1.2929	0.098024	721	52	1203262	-0.62647	0.7345	726	53	1395659	1.6161	0.053036
ENSG00000166192	SENP8	15	72404599	72434311	76	15	2340650	1.4272	0.076764	72	13	1201938	-0.18499	0.57338	72	13	1394054	1.6051	0.054237
ENSG00000175318	GRAMD2	15	72451148	72492126	89	19	2346185	1.3905	0.082193	83	17	1205084	-0.80101	0.78844	84	18	1397333	1.9653	0.024687
ENSG00000067225	PKM	15	72490370	72526164	97	20	2314873	1.1634	0.12234	89	18	1186377	-1.0599	0.8554	91	18	1377401	1.9099	0.028075
ENSG00000137817	PARP6	15	72532522	72567340	100	17	2355329	0.993	0.16035	95	16	1210481	-0.97031	0.83405	95	16	1403186	1.6494	0.04953
ENSG00000273025	CELF6	15	72558087	72614287	194	27	2324011	0.69435	0.24373	180	24	1192702	-1.2722	0.89835	183	25	1383290	0.52298	0.30049
ENSG00000140488	CELF6	15	72576068	72614470	129	18	2319008	0.44556	0.32796	120	16	1189492	-1.4863	0.9314	122	17	1380007	-0.19521	0.57739
ENSG00000213614	HEXA	15	72634775	72670817	87	18	2300569	0.11	0.4562	83	16	1195134	-1.22	0.88878	83	16	1387468	-0.62754	0.73485
ENSG00000187806	TMEM202	15	72688614	72701370	31	7	2359124	0.47676	0.31677	31	7	1212345	-0.77856	0.78188	31	7	1405977	0.71162	0.23835
ENSG00000166233	ARIH1	15	72764667	72880692	288	42	2340383	-0.12232	0.54868	276	39	1202295	0.10618	0.45772	281	40	1394275	0.54733	0.29207
ENSG00000175202	HIGD2B	15	72967124	72980490	29	10	2363155	3.2585	0.00055998	29	10	1215179	0.62463	0.26611	29	10	1408136	2.9123	0.0017937
ENSG00000140463	BBS4	15	72976527	73031817	155	28	2358052	3.2575	0.00056196	153	28	1212258	0.51443	0.30348	154	28	1405075	3.12	0.0009044
ENSG00000159322	ADPGK	15	73042710	73080187	115	25	2344101	3.3907	0.00034859	109	23	1211154	0.75596	0.22484	110	23	1403110	3.3238	0.00044404
ENSG00000067141	NEO1	15	73342051	73598547	903	77	2354462	2.5856	0.0048607	879	74	1211116	-0.67678	0.75073	885	75	1404430	3.145	0.00083056
ENSG00000138622	HCN4	15	73611200	73663605	234	53	2363267	4.2778	9.4369e-06	203	44	1215109	0.48501	0.31384	215	48	1408118	4.9572	3.5755e-07
ENSG00000183324	C15orf60	15	73733499	73853355	383	48	2353217	1.4035	0.080239	341	40	1212715	-0.0081391	0.50325	343	41	1405302	2.5502	0.0053831
ENSG00000156642	NPTN	15	73851355	73928475	243	41	2364308	1.9557	0.02525	223	36	1215682	0.53936	0.29482	223	36	1408725	2.42	0.0077599
ENSG00000103855	CD276	15	73974307	74007859	152	24	2363838	2.6546	0.0039701	144	23	1215465	1.508	0.065784	145	23	1408474	2.2712	0.011569
ENSG00000205363	C15orf59	15	74031141	74047088	57	22	2341574	7.2797	1.673e-13	48	17	1201639	4.3041	8.3822e-06	48	17	1392268	6.464	5.098e-11
ENSG00000167139	TBC1D21	15	74163949	74182555	71	21	2358967	4.2964	8.6785e-06	59	16	1215320	2.7995	0.0025592	66	18	1408394	2.5837	0.0048874
ENSG00000129038	LOXL1	15	74216330	74245478	153	28	2363440	2.9938	0.0013775	144	25	1215255	2.6707	0.0037847	146	26	1408263	1.3485	0.088745
ENSG00000067221	STOML1	15	74274547	74288963	52	14	2363009	7.4673	4.0926e-14	45	12	1214971	4.7584	9.7578e-07	45	12	1407893	6.9805	1.4704e-12
ENSG00000140464	PML	15	74285014	74341153	219	32	2343150	7.2461	2.1441e-13	193	26	1212701	4.4279	4.7574e-06	196	27	1405535	6.7735	6.2857e-12
ENSG00000159289	GOLGA6A	15	74361198	74376891	1	1	2363278	1.7572	0.03944	1	1	1215259	0.24146	0.4046	1	1	1408179	1.3516	0.08825
ENSG00000167178	ISLR2	15	74390652	74431881	53	25	2276337	3.8387	6.1846e-05	41	21	1215159	0.40694	0.34203	42	21	1405975	3.4485	0.00028186
ENSG00000248540	RP11-247C2.2	15	74417256	74423619	10	4	2008204	2.9693	0.0014925	5	3	1215494	-0.18617	0.57384	5	3	1408507	3.8013	7.1959e-05
ENSG00000129009	ISLR	15	74464012	74470213	22	4	2364265	3.5711	0.00017774	18	3	1215621	1.7792	0.037603	18	3	1408651	3.1495	0.00081785
ENSG00000137868	STRA6	15	74470807	74506608	141	22	2361993	4.7317	1.113e-06	110	17	1213978	2.0639	0.019516	111	17	1407081	4.191	1.3889e-05
ENSG00000140481	CCDC33	15	74507613	74629813	558	79	2362510	4.2133	1.2581e-05	510	68	1214870	2.4007	0.0081818	514	69	1407850	3.0932	0.00099012
ENSG00000140459	CYP11A1	15	74629100	74662081	137	29	2364370	2.5478	0.0054203	114	21	1215686	0.85758	0.19556	115	21	1408729	2.0145	0.021977
ENSG00000138623	SEMA7A	15	74700630	74728808	111	30	2355819	1.5797	0.057085	102	26	1210639	0.68359	0.24712	102	26	1403309	1.1389	0.12737
ENSG00000138629	UBL7	15	74737318	74755523	59	13	2364772	1.5388	0.061924	48	10	1215902	0.53578	0.29606	48	10	1408978	1.0805	0.13997
ENSG00000179361	ARID3B	15	74831518	74891472	171	28	2364567	1.3999	0.080768	154	23	1215809	0.38693	0.3494	156	24	1408874	0.90392	0.18302
ENSG00000179335	CLK3	15	74888841	74933057	106	24	2356322	1.2832	0.099705	97	21	1215891	-0.06711	0.52675	98	22	1403618	0.8491	0.19791
ENSG00000179151	EDC3	15	74921899	74990633	107	31	2354478	1.751	0.039974	98	28	1214616	0.33394	0.36921	100	29	1402623	1.7667	0.038638
ENSG00000140465	CYP1A1	15	75010883	75019951	27	10	2364579	1.2537	0.10497	24	9	1215809	-0.043085	0.51718	24	9	1408878	2.1118	0.017352
ENSG00000140505	CYP1A2	15	75039185	75049543	26	9	2358146	0.30641	0.37965	25	8	1211533	-0.30656	0.62041	25	8	1405306	0.068315	0.47277
ENSG00000103653	CSK	15	75072398	75096539	85	22	2363964	1.3498	0.088537	66	16	1215427	0.65226	0.25712	75	18	1408493	0.48586	0.31353
ENSG00000140506	LMAN1L	15	75103057	75119099	60	17	2348445	2.0147	0.021968	52	14	1215124	0.0038116	0.49848	54	15	1408104	1.0826	0.1395
ENSG00000213578	CPLX3	15	75116888	75125141	22	13	2315025	1.379	0.083942	16	10	1208126	-0.42393	0.66419	16	10	1402134	1.6738	0.047084
ENSG00000140474	ULK3	15	75127457	75137687	33	9	2363709	2.2909	0.010986	30	8	1215381	0.35992	0.35945	30	8	1408375	1.2212	0.111
ENSG00000140497	SCAMP2	15	75135071	75167706	87	23	2353837	2.9252	0.0017212	73	19	1215531	0.6242	0.26625	77	20	1408569	2.4858	0.0064629
ENSG00000178802	MPI	15	75180346	75192798	40	15	2341714	2.0299	0.021184	36	13	1215504	-0.33277	0.63034	36	13	1408522	2.3495	0.009399
ENSG00000178761	FAM219B	15	75191328	75201462	22	10	2364858	3.5766	0.00017402	20	9	1215958	1.5806	0.056981	20	9	1409045	2.7143	0.0033208
ENSG00000178741	COX5A	15	75211132	75232509	60	11	2362962	2.808	0.0024928	55	10	1215010	0.84959	0.19778	56	10	1407948	2.3547	0.0092683
ENSG00000178718	RPP25	15	75245757	75251805	10	6	2362292	0.58829	0.27817	10	6	1214777	-0.090219	0.53594	10	6	1407675	0.36763	0.35657
ENSG00000198794	SCAMP5	15	75247560	75314837	260	36	2348889	2.7556	0.0029294	232	30	1209163	2.0399	0.020682	235	30	1404070	1.2856	0.099285
ENSG00000138621	PPCDC	15	75313896	75410803	371	39	2350780	1.9692	0.024465	329	31	1213890	1.1828	0.11845	346	35	1403880	1.1396	0.12723
ENSG00000167173	C15orf39	15	75485984	75505510	50	15	2364555	2.2791	0.011332	46	13	1215805	0.0051941	0.49793	48	14	1408885	2.6935	0.0035358
ENSG00000140365	COMMD4	15	75626232	75635268	15	7	2363294	0.14288	0.44319	15	7	1215246	-0.088313	0.53519	15	7	1408208	0.094725	0.46227
ENSG00000140398	NEIL1	15	75637296	75648592	21	10	2340488	-1.5535	0.93984	17	8	1215786	-1.2353	0.89165	17	8	1408849	-0.72169	0.76476
ENSG00000140400	MAN2C1	15	75647133	75662971	19	11	2346518	0.94567	0.17216	17	10	1215643	-0.34751	0.6359	17	10	1408696	1.265	0.10293
ENSG00000169375	SIN3A	15	75660720	75750183	147	24	2302278	-0.82931	0.79654	125	19	1214895	-1.2786	0.89949	125	19	1408096	0.31318	0.37707
ENSG00000169410	PTPN9	15	75758462	75873630	207	23	2345388	0.31363	0.3769	199	22	1214723	-0.097792	0.53895	200	22	1407795	0.6652	0.25296
ENSG00000169371	SNUPN	15	75889424	75920810	77	11	2338039	0.35986	0.35948	70	9	1213652	0.35459	0.36145	70	9	1406870	0.70958	0.23898
ENSG00000177971	IMP3	15	75930426	75943047	19	11	2361055	1.6178	0.052856	16	9	1213863	-0.35738	0.6396	16	9	1406617	1.5864	0.056324
ENSG00000173548	SNX33	15	75938247	75955642	42	18	2359387	2.3737	0.0088047	37	16	1215193	-0.80752	0.79032	37	16	1408156	2.6836	0.0036413
ENSG00000173546	CSPG4	15	75965663	76007189	139	27	2353971	0.091134	0.46369	119	21	1214659	0.25797	0.39822	120	22	1407553	-0.16872	0.56699
ENSG00000203392	AC105020.1	15	75968672	75974093	24	8	2349695	0.17319	0.43125	21	6	1215368	0.22863	0.40958	21	6	1408359	0.13344	0.44692
ENSG00000182950	ODF3L1	15	76014318	76021029	28	14	2358180	0.38014	0.35192	26	12	1215629	0.48088	0.3153	27	13	1408688	0.75364	0.22553
ENSG00000256530	AC019294.1	15	76028311	76032568	33	8	2362202	0.24271	0.40412	31	7	1214658	0.26618	0.39505	31	7	1407525	0.15565	0.43816
ENSG00000140367	UBE2Q2	15	76133622	76194419	185	26	2166645	1.1176	0.13186	136	16	1215116	-0.47663	0.68319	159	21	1350385	1.4233	0.07733
ENSG00000167196	FBXO22	15	76194200	76228609	120	21	2207082	0.76563	0.22195	84	13	1215431	-0.56905	0.71534	96	15	1312736	0.95624	0.16948
ENSG00000169752	NRG4	15	76227310	76354136	472	34	2359663	0.45556	0.32435	357	20	1214177	-0.76672	0.77838	366	21	1407152	0.76659	0.22166
ENSG00000169758	C15orf27	15	76350178	76522462	604	92	2361575	3.4113	0.00032323	559	82	1214176	0.1151	0.45418	563	83	1407077	3.3011	0.00048159
ENSG00000140374	ETFA	15	76506696	76605813	302	28	2350550	2.6518	0.0040034	274	24	1210529	0.57042	0.2842	276	24	1402748	2.778	0.0027347
ENSG00000159556	ISL2	15	76627065	76635817	36	11	2362623	4.1301	1.8134e-05	33	10	1214829	1.0072	0.15692	34	10	1407779	4.0028	3.1303e-05
ENSG00000140386	SCAPER	15	76639526	77199785	1345	50	2321376	3.2579	0.00056116	1287	47	1206197	1.8085	0.035266	1297	48	1393095	2.946	0.0016096
ENSG00000117906	RCN2	15	77221960	77243601	38	12	2363082	3.3864	0.00035404	38	12	1215145	2.1272	0.016701	38	12	1408097	2.2253	0.013032
ENSG00000140368	PSTPIP1	15	77283700	77330673	166	26	2355356	-0.44969	0.67353	162	25	1215050	0.45832	0.32336	164	25	1407995	1.1958	0.11588
ENSG00000140391	TSPAN3	15	77335359	77378326	87	18	2346235	0.51205	0.30431	83	17	1214874	-0.22501	0.58901	85	17	1406750	2.4285	0.007581
ENSG00000173517	PEAK1	15	77399471	77714486	690	61	2361107	3.1928	0.00070462	669	58	1214627	0.98848	0.16146	671	58	1406842	3.2815	0.00051637
ENSG00000140382	HMG20A	15	77710754	77778949	181	26	2364392	3.8282	6.4548e-05	174	25	1215742	1.5115	0.065332	173	24	1408788	3.3166	0.00045557
ENSG00000169783	LINGO1	15	77904369	78115242	932	106	2360215	2.94	0.001641	879	97	1214081	1.0394	0.14931	889	98	1406858	2.3064	0.010543
ENSG00000167202	TBC1D2B	15	78275378	78372066	429	57	2353051	2.2298	0.01288	396	50	1215680	-0.25429	0.60037	409	53	1408740	2.6602	0.0039045
ENSG00000183476	SH2D7	15	78368150	78398251	123	37	2356425	3.3046	0.00047564	118	35	1211231	1.0533	0.1461	122	36	1404105	2.6125	0.0044937
ENSG00000136425	CIB2	15	78395948	78425886	137	27	2347720	1.1923	0.11656	126	24	1206140	-0.016153	0.50644	134	26	1398601	0.24594	0.40286
ENSG00000166411	IDH3A	15	78421840	78465291	148	31	2363432	2.1265	0.016731	138	27	1215262	0.54167	0.29402	143	29	1408251	1.6575	0.048713
ENSG00000103740	ACSBG1	15	78458810	78540030	359	74	2357991	1.2313	0.1091	316	62	1214962	0.019168	0.49235	329	65	1407927	1.5185	0.064439
ENSG00000140403	DNAJA4	15	78554428	78575538	103	27	2350625	0.69035	0.24499	92	23	1214911	-1.1252	0.86975	94	24	1399690	2.1989	0.013942
ENSG00000140395	WDR61	15	78569177	78594136	92	23	2349375	-0.50393	0.69285	82	19	1215019	-1.1688	0.87876	85	20	1398962	0.65772	0.25536
ENSG00000166426	CRABP1	15	78630666	78641572	43	14	2363860	1.3543	0.087822	43	14	1215512	-1.0998	0.86429	43	14	1408508	1.7741	0.038025
ENSG00000136381	IREB2	15	78727773	78794798	244	33	2364141	0.51199	0.30433	215	29	1215582	0.94122	0.1733	215	29	1408604	0.032565	0.48701
ENSG00000188266	HYKK	15	78797906	78830714	153	23	2363437	1.6456	0.049925	117	15	1215091	0.29078	0.38561	121	16	1408064	1.2905	0.098434
ENSG00000268838	AC027228.1	15	78828023	78832288	16	7	2363482	1.6603	0.048427	11	4	1215023	1.3739	0.084732	12	4	1408034	0.6218	0.26704
ENSG00000041357	PSMA4	15	78830747	78842604	73	13	2363116	2.1933	0.014141	62	9	1215018	0.26295	0.3963	63	10	1407945	1.676	0.046865
ENSG00000169684	CHRNA5	15	78855862	78888611	149	26	2364589	0.9154	0.17999	119	18	1215793	0.12273	0.45116	121	18	1408858	0.17206	0.43169
ENSG00000080644	CHRNA3	15	78884394	78915637	182	27	2359239	0.9106	0.18125	152	20	1212324	0.34451	0.36523	152	20	1405120	0.38479	0.3502
ENSG00000117971	CHRNB4	15	78915461	79022096	482	68	2353582	1.287	0.099054	399	52	1212756	-0.96071	0.83165	419	56	1405705	1.9859	0.023523
ENSG00000136378	ADAMTS7	15	79050545	79105773	264	24	2348229	2.8511	0.0021785	250	21	1214449	-1.521	0.93587	250	21	1407251	3.5166	0.00021859
ENSG00000185787	MORF4L1	15	79100829	79191475	456	34	2359064	1.0024	0.15809	416	29	1213820	-0.74616	0.77221	443	32	1406827	1.6154	0.053117
ENSG00000103811	CTSH	15	79212400	79243916	146	18	2363232	1.648	0.04968	141	17	1215180	1.2947	0.097712	144	17	1408172	0.90437	0.1829
ENSG00000058335	RASGRF1	15	79251289	79385115	341	52	2347504	3.7455	9.0022e-05	341	52	1207078	2.3725	0.0088352	341	52	1398648	2.6236	0.0043501
ENSG00000235711	ANKRD34C	15	79573146	79591580	51	16	2359883	3.5127	0.00022177	51	16	1213077	3.3454	0.00041085	51	16	1406382	1.1681	0.12139
ENSG00000166557	TMED3	15	79601404	79705334	572	56	2361819	3.1165	0.00091498	548	52	1214642	1.8049	0.035547	551	52	1407353	2.0374	0.020807
ENSG00000169330	KIAA1024	15	79722858	79765632	198	37	2362993	-0.263	0.60373	189	34	1215477	-2.0031	0.97742	189	34	1408474	0.18717	0.42577
ENSG00000136371	MTHFS	15	80124927	80191721	360	61	2364025	4.1837	1.4338e-05	336	56	1215550	1.5334	0.062595	337	56	1408579	3.5936	0.00016306
ENSG00000259332	ST20-MTHFS	15	80136537	80218096	501	56	2363690	4.2531	1.0543e-05	466	50	1215384	1.5828	0.056732	467	50	1408380	3.7032	0.00010646
ENSG00000180953	ST20	15	80190182	80218044	229	24	2363417	4.1156	1.9312e-05	217	22	1215263	1.6972	0.044826	217	22	1408233	3.4991	0.00023345
ENSG00000259642	C15orf37	15	80213113	80218194	42	9	2362597	3.8613	5.6391e-05	39	8	1214829	1.7383	0.041082	39	8	1407747	3.2054	0.00067429
ENSG00000257028	C15ORF37	15	80213507	80218194	41	10	2362643	3.8409	6.13e-05	38	8	1214849	1.7518	0.039907	38	8	1407773	3.1765	0.00074523
ENSG00000140379	BCL2A1	15	80252231	80265788	50	13	2363153	1.169	0.1212	43	10	1215037	0.51378	0.3037	44	11	1408005	-0.00028376	0.50011
ENSG00000086666	ZFAND6	15	80349910	80431735	373	46	2357142	2.6793	0.0036887	363	44	1215495	2.1568	0.01551	364	44	1406409	1.6162	0.053026
ENSG00000103876	FAH	15	80442832	80480288	209	37	2362366	0.79341	0.21377	205	36	1214791	-0.21106	0.58358	208	36	1407706	1.2523	0.10523
ENSG00000259495	RP11-210M15.2	15	80636195	80697917	415	37	2363258	0.18104	0.42817	403	35	1215202	-1.4461	0.92593	406	35	1408172	0.87991	0.18945
ENSG00000172379	ARNT2	15	80694692	80891278	742	127	2361302	2.9069	0.0018254	702	118	1214121	3.0284	0.0012291	714	121	1406994	0.95411	0.17001
ENSG00000136379	ABHD17C	15	80970025	81048962	355	51	2363535	6.3404	1.146e-10	335	46	1215318	3.4995	0.00023303	335	46	1408298	5.0363	2.3735e-07
ENSG00000103888	KIAA1199	15	81069684	81245117	339	76	2343949	4.2803	9.3306e-06	335	75	1212304	1.8648	0.031103	335	75	1404878	3.0591	0.0011099
ENSG00000259649	RP11-351M8.1	15	81187532	81204118	11	4	2360047	1.0656	0.14329	11	4	1213755	-0.69057	0.75508	11	4	1406452	0.75125	0.22625
ENSG00000117899	MESDC2	15	81238667	81284219	131	11	2352298	1.5111	0.065378	126	10	1209964	-0.56694	0.71462	126	10	1402019	1.548	0.060817
ENSG00000140406	MESDC1	15	81291295	81297342	17	4	2342952	1.8803	0.030031	14	3	1214795	-0.14465	0.55751	14	3	1407677	1.9675	0.02456
ENSG00000156206	C15orf26	15	81297374	81442516	371	38	2357894	1.4961	0.06731	369	38	1212866	1.8845	0.029751	369	38	1405644	0.83383	0.20219
ENSG00000172349	IL16	15	81449916	81606104	655	73	2360775	-0.86837	0.8074	592	62	1213436	-0.43527	0.66832	596	63	1406559	-0.044248	0.51765
ENSG00000172345	STARD5	15	81600394	81618524	70	21	2363126	-0.2663	0.60499	67	19	1215122	-0.86656	0.80691	67	19	1408084	0.4764	0.31689
ENSG00000188869	TMC3	15	81622558	81668554	193	23	2361976	0.21373	0.41538	191	23	1214300	-0.35716	0.63951	189	22	1407475	2.0796	0.01878
ENSG00000183496	MEX3B	15	82333119	82340482	22	12	2362667	3.3996	0.00033743	21	12	1214905	2.2968	0.010816	21	12	1407813	1.7987	0.036034
ENSG00000259518	RP11-597K23.2	15	82378935	82391035	56	22	2346544	-0.035643	0.51422	55	21	1214828	0.96601	0.16702	55	21	1407733	0.93257	0.17552
ENSG00000140598	EFTUD1	15	82421571	82557104	564	67	2361772	3.6973	0.00010896	560	66	1215565	1.7822	0.037362	560	66	1408587	2.6427	0.0041126
ENSG00000188659	FAM154B	15	82553151	82578271	90	27	2364294	3.9442	4.0033e-05	87	26	1215695	1.7416	0.040789	87	26	1408735	2.4783	0.0066012
ENSG00000196648	GOLGA6L20	15	83096710	83109085	1	1	2349511	3.6007	0.0001587	1	1	1208845	3.114	0.0009228	1	1	1400826	1.7643	0.03884
ENSG00000261086	RP11-379H8.1	15	83207620	83232124	64	21	2364535	5.1175	1.5481e-07	64	21	1215812	3.509	0.00022494	64	21	1408883	3.113	0.00092612
ENSG00000260836	RP11-152F13.10	15	83207783	83226682	49	18	2364516	4.8879	5.0952e-07	49	18	1215804	3.7003	0.00010768	49	18	1408872	2.6403	0.004142
ENSG00000214575	CPEB1	15	83210951	83319612	420	54	2361918	5.2183	9.0307e-08	404	51	1215571	3.5534	0.00019016	409	52	1408597	3.243	0.0005914
ENSG00000103723	AP3B2	15	83327033	83380666	167	37	2362741	5.3481	4.4446e-08	158	34	1215417	3.619	0.00014787	158	34	1408423	3.1976	0.00069286
ENSG00000186628	FSD2	15	83423114	83476822	192	37	2356130	5.2953	5.9399e-08	186	35	1211403	1.8189	0.03446	186	35	1403714	4.8053	7.725e-07
ENSG00000156232	WHAMM	15	83476380	83504611	133	33	2357389	4.8067	7.6739e-07	132	33	1211884	1.0838	0.13922	132	33	1404662	5.1603	1.2331e-07
ENSG00000103942	HOMER2	15	83508838	83656661	557	79	2359990	6.2615	1.9062e-10	537	75	1214257	2.5002	0.0062055	537	75	1407057	5.9851	1.0812e-09
ENSG00000169612	FAM103A1	15	83652959	83660809	21	10	2364670	4.9889	3.0368e-07	18	8	1215854	2.56	0.0052332	18	8	1408923	4.1691	1.5289e-05
ENSG00000169609	C15orf40	15	83656193	83682393	92	23	2364111	5.0872	1.8166e-07	88	22	1215601	2.8859	0.0019513	88	22	1408630	4.0549	2.5077e-05
ENSG00000064726	BTBD1	15	83684174	83738106	205	37	2359697	2.828	0.0023417	199	35	1213109	0.8774	0.19013	200	36	1405979	2.715	0.0033137
ENSG00000136404	TM6SF1	15	83774159	83814606	99	26	2363892	1.9048	0.028403	92	24	1215475	1.5336	0.062565	92	24	1408494	2.144	0.016016
ENSG00000166503	HDGFRP3	15	83783320	83878770	274	36	2360287	1.4835	0.068968	263	33	1213754	1.3444	0.089414	263	33	1406664	1.9082	0.028183
ENSG00000169594	BNC1	15	83923655	83955466	72	19	2362926	1.2381	0.10784	66	17	1214987	1.4279	0.076658	66	17	1407914	1.6329	0.051245
ENSG00000140600	SH3GL3	15	84113980	84288495	615	131	2362278	2.7233	0.0032315	582	121	1214704	2.4843	0.0064895	591	124	1407605	1.2108	0.113
ENSG00000156218	ADAMTSL3	15	84320838	84709594	1691	127	2362085	-0.58129	0.71948	1585	122	1214490	0.40534	0.34261	1613	122	1407462	-1.0812	0.86019
ENSG00000259511	UBE2Q2L	15	84839242	84851986	6	2	2360968	0.13923	0.44463	5	2	1213796	0.73592	0.23089	5	2	1406537	-1.7104	0.9564
ENSG00000184206	GOLGA6L4	15	84902525	84915120	6	3	2358145	1.7027	0.044308	6	3	1212797	1.0065	0.15709	6	3	1405508	-0.1587	0.56305
ENSG00000176371	ZSCAN2	15	85142217	85172027	136	41	2344502	0.11955	0.45242	130	38	1204281	-0.84828	0.80186	132	39	1396749	-0.55674	0.71115
ENSG00000177082	WDR73	15	85184999	85199574	70	24	2326142	0.064216	0.4744	68	23	1194040	-0.30208	0.6187	68	23	1385617	-0.85455	0.8036
ENSG00000197696	NMB	15	85197360	85203794	28	11	2364043	0.55741	0.28862	26	10	1215547	-0.93763	0.82578	26	10	1408584	0.63471	0.26281
ENSG00000140612	SEC11A	15	85211775	85261947	202	46	2364345	-0.19256	0.57635	195	43	1215719	-0.50478	0.69314	195	43	1408764	-0.28548	0.61236
ENSG00000166716	ZNF592	15	85289866	85350659	239	47	2356963	0.35831	0.36006	232	44	1211519	-0.62151	0.73287	232	44	1404287	0.11242	0.45525
ENSG00000136383	ALPK3	15	85357911	85417713	284	67	2357464	0.12097	0.45186	271	63	1211795	-0.09701	0.53864	273	63	1404581	-0.24612	0.59721
ENSG00000156222	SLC28A1	15	85425885	85519876	560	104	2356609	0.68419	0.24693	528	95	1213743	-0.4027	0.65642	533	96	1405482	1.2438	0.10678
ENSG00000073417	PDE8A	15	85521671	85683376	796	70	2360852	0.15696	0.43764	767	65	1213684	-1.3415	0.91011	774	66	1406714	1.1744	0.12013
ENSG00000170776	AKAP13	15	85921802	86293586	2000	124	2359739	0.29223	0.38506	1803	105	1214315	0.4197	0.33735	1835	118	1407170	0.11105	0.45579
ENSG00000183655	KLHL25	15	86301554	86340261	245	48	2349553	0.57714	0.28192	212	40	1205135	1.0891	0.13807	214	41	1399429	0.923	0.178
ENSG00000166748	AGBL1	15	86683227	87573283	5223	369	2361235	5.7187	5.3661e-09	4883	343	1214444	3.3223	0.00044634	5006	350	1407294	3.6986	0.00010838
ENSG00000140538	NTRK3	15	88417230	88801999	1257	152	2357950	5.1802	1.108e-07	1213	143	1214936	3.091	0.00099733	1217	147	1407884	4.8909	5.0193e-07
ENSG00000259494	MRPL46	15	89001707	89012650	18	5	2364782	-0.61048	0.72923	17	5	1215926	0.46947	0.31937	17	5	1409003	-0.90345	0.81686
ENSG00000181991	MRPS11	15	89008684	89023222	21	6	2321847	-1.0907	0.8623	20	6	1215675	0.27605	0.39125	20	6	1408701	-1.5027	0.93354
ENSG00000140543	DET1	15	89053790	89091906	138	17	2353754	1.2186	0.11151	130	15	1209951	1.0494	0.147	130	15	1402003	-0.34474	0.63486
ENSG00000181026	AEN	15	89162527	89176513	84	14	2348619	-0.087093	0.5347	83	14	1207479	-0.11443	0.54555	83	14	1399112	0.43406	0.33212
ENSG00000172183	ISG20	15	89177384	89200714	101	20	2361635	0.4608	0.32247	101	20	1214482	1.091	0.13765	101	20	1407313	0.55079	0.29089
ENSG00000157766	ACAN	15	89344674	89419585	328	53	2335951	1.4765	0.06991	265	48	1213235	1.1594	0.12315	266	48	1406058	0.79539	0.21319
ENSG00000140511	HAPLN3	15	89419519	89440857	117	18	2355572	-1.2248	0.88968	111	17	1210723	-1.4628	0.92825	111	17	1403379	-0.64422	0.74028
ENSG00000140545	MFGE8	15	89440916	89458642	86	20	2352318	0.29273	0.38486	75	17	1208266	-0.70927	0.76092	77	17	1400916	-0.16693	0.56629
ENSG00000140526	ABHD2	15	89628690	89746591	370	53	2225271	5.4168	3.0333e-08	354	50	1147282	2.2468	0.012327	358	51	1329886	4.8432	6.3866e-07
ENSG00000140522	RLBP1	15	89752100	89766982	49	12	2342687	4.3705	6.199e-06	47	11	1203581	2.46	0.0069463	47	11	1395663	3.9391	4.0888e-05
ENSG00000140525	FANCI	15	89785180	89861492	406	40	2357506	5.5609	1.3416e-08	311	32	1213903	3.6733	0.00011972	315	33	1403508	4.9718	3.3174e-07
ENSG00000140521	POLG	15	89858534	89880092	95	23	2331616	6.0116	9.1878e-10	91	22	1202758	4.1115	1.9653e-05	91	22	1394151	4.9157	4.4228e-07
ENSG00000140519	RHCG	15	89997680	90041844	72	12	2333115	2.9125	0.0017928	71	12	1205831	2.2908	0.010987	71	12	1397211	1.1516	0.12474
ENSG00000140534	TICRR	15	90116713	90175287	170	18	2334556	0.45293	0.3253	163	16	1206827	0.13734	0.44538	163	16	1398578	1.1526	0.12453
ENSG00000166813	KIF7	15	90151020	90200682	136	16	2352109	-0.45999	0.67724	131	15	1214646	-0.12091	0.54812	131	15	1407781	0.45267	0.32539
ENSG00000166819	PLIN1	15	90206596	90224658	35	12	2326874	-0.43202	0.66714	33	11	1195090	0.31879	0.37494	35	12	1386029	0.21369	0.41539
ENSG00000166821	PEX11A	15	90219995	90236014	46	12	2281952	0.33596	0.36845	41	10	1199466	-0.052825	0.52106	44	11	1391090	0.80429	0.21061
ENSG00000140527	WDR93	15	90232028	90287869	230	16	2337735	-0.11807	0.54699	212	13	1212935	2.0345	0.020952	215	14	1398678	0.37059	0.35547
ENSG00000166823	MESP1	15	90290892	90296541	29	8	2362628	1.2678	0.10243	26	7	1214806	1.3854	0.082962	26	7	1407709	1.4034	0.080249
ENSG00000188095	MESP2	15	90301822	90322982	115	8	2340911	0.4307	0.33334	110	7	1214939	1.3999	0.080773	109	7	1400838	0.14813	0.44112
ENSG00000166825	ANPEP	15	90327120	90360633	125	16	2361602	-0.16044	0.56373	119	14	1214392	1.6706	0.047403	122	15	1407253	-0.30913	0.62139
ENSG00000157823	AP3S2	15	90372831	90439574	137	13	2353407	0.12852	0.44887	136	12	1210092	0.07829	0.4688	136	12	1402175	0.2442	0.40354
ENSG00000250021	C15orf38-AP3S2	15	90376540	90458114	169	14	2354772	0.0020983	0.49916	168	14	1210837	0.023088	0.49079	168	14	1403051	0.57347	0.28316
ENSG00000242498	C15orf38	15	90442159	90458188	27	8	2361421	0.09821	0.46088	27	8	1214374	-0.2828	0.61133	27	8	1407207	1.8345	0.033289
ENSG00000140548	ZNF710	15	90542624	90626438	170	23	2345636	2.6414	0.0041283	167	22	1208451	0.15495	0.43843	167	22	1400836	1.9171	0.027612
ENSG00000182054	IDH2	15	90625277	90647736	64	11	2331961	-0.15898	0.56316	64	11	1197822	0.51435	0.3035	64	11	1389935	-2.0081	0.97768
ENSG00000185033	SEMA4B	15	90701836	90773911	329	37	2361422	0.96432	0.16744	322	35	1214342	0.02974	0.48814	325	36	1407182	0.42176	0.3366
ENSG00000185043	CIB1	15	90772207	90779279	53	12	2363523	0.98155	0.16316	52	11	1215354	3.2348	0.00060871	52	11	1408302	0.021345	0.49149
ENSG00000183208	GDPGP1	15	90775040	90786315	75	10	2364231	0.92644	0.17711	74	10	1215681	3.63	0.00014173	74	10	1408701	0.92463	0.17758
ENSG00000213471	TTLL13	15	90790762	90809199	85	7	2362805	0.23987	0.40522	83	7	1214998	1.0231	0.15312	84	7	1407929	-0.6719	0.74918
ENSG00000261147	RP11-697E2.6	15	90790788	90816440	98	10	2362885	0.4768	0.31675	95	9	1215029	1.1949	0.11606	96	9	1407963	-0.51674	0.69733
ENSG00000182768	NGRN	15	90806891	90817463	15	9	2363214	2.3565	0.0092247	14	9	1215154	2.4684	0.0067866	14	9	1408095	1.0112	0.15597
ENSG00000238244	GABARAPL3	15	90889819	90894669	37	6	2362980	-0.54476	0.70704	36	6	1215067	-0.15011	0.55966	36	6	1408017	-0.062066	0.52474
ENSG00000196391	ZNF774	15	90893477	90910324	107	17	2364008	-0.50883	0.69456	106	17	1215567	0.16162	0.4358	106	17	1408591	-0.62436	0.7338
ENSG00000140575	IQGAP1	15	90929450	91046475	583	47	2357373	-0.02396	0.50956	569	45	1212674	-0.59878	0.72534	573	45	1405553	-0.0064907	0.50259
ENSG00000140577	CRTC3	15	91071157	91189577	520	46	2355306	0.080211	0.46803	503	44	1212356	-1.3368	0.90936	507	44	1404933	0.59864	0.27471
ENSG00000197299	BLM	15	91258558	91359859	339	27	2363181	3.5458	0.0001957	324	24	1215152	0.77079	0.22042	337	26	1408146	3.1923	0.0007058
ENSG00000140564	FURIN	15	91409822	91427688	44	10	2361461	9.2363	1.2758e-20	44	10	1214389	6.59	2.199e-11	44	10	1407232	7.3519	9.7722e-14
ENSG00000182511	FES	15	91424925	91440006	39	8	2359633	9.1795	2.1649e-20	39	8	1213564	6.5674	2.5606e-11	39	8	1406230	7.3582	9.3229e-14
ENSG00000196547	MAN2A2	15	91443448	91466814	82	16	2362597	3.8347	6.287e-05	81	15	1214911	1.9888	0.02336	81	15	1407816	2.5459	0.0054503
ENSG00000140553	UNC45A	15	91471410	91498323	116	19	2362910	4.5436	2.7647e-06	108	17	1214998	3.4766	0.00025389	108	17	1407927	2.4517	0.0071087
ENSG00000184508	HDDC3	15	91473148	91477799	14	4	2363115	4.056	2.4957e-05	14	4	1215157	3.0823	0.0010272	14	4	1408118	2.3689	0.0089195
ENSG00000166965	RCCD1	15	91496100	91507349	52	12	2360356	3.534	0.00020469	52	12	1213882	1.9471	0.02576	52	12	1406635	2.1823	0.014545
ENSG00000198901	PRC1	15	91508270	91540859	143	19	2364019	3.4081	0.00032711	141	19	1215572	1.6276	0.051808	142	19	1408597	2.4176	0.0078113
ENSG00000184056	VPS33B	15	91540646	91567833	98	15	2363301	4.9411	3.8844e-07	98	15	1215253	2.3048	0.01059	98	15	1408208	3.9354	4.1529e-05
ENSG00000185518	SV2B	15	91641180	91845539	865	113	2359772	4.9799	3.1809e-07	856	111	1213989	3.0303	0.0012216	858	111	1406742	4.2631	1.0079e-05
ENSG00000176463	SLCO3A1	15	92394925	92716665	1292	145	2358514	2.7956	0.00259	1212	131	1214198	-0.43435	0.66798	1230	133	1407057	3.1368	0.00085401
ENSG00000140557	ST8SIA2	15	92935058	93012958	371	59	2354886	2.066	0.019413	357	55	1214629	1.9835	0.023654	361	57	1407525	0.25882	0.39789
ENSG00000183643	C15orf32	15	93012884	93045347	138	34	2362256	0.093875	0.4626	137	33	1214767	-0.72977	0.76723	137	33	1407629	-0.090662	0.53612
ENSG00000185442	FAM174B	15	93159673	93355114	910	85	2355252	1.9871	0.023458	901	84	1212094	2.3378	0.0096981	903	84	1404708	1.8785	0.030158
ENSG00000173575	CHD2	15	93424526	93572237	524	66	2360560	4.4053	5.2831e-06	497	60	1213708	2.9308	0.0016906	502	61	1406552	3.5417	0.00019875
ENSG00000182175	RGMA	15	93585636	93634433	204	41	2325362	0.42629	0.33495	195	38	1211638	-1.3197	0.90653	196	39	1404275	0.70956	0.23899
ENSG00000269360	AC112693.2	15	93747295	93752277	22	7	2362536	0.10352	0.45878	21	7	1214839	-0.13768	0.55475	21	7	1407748	-0.19535	0.57744
ENSG00000140563	MCTP2	15	94772767	95024632	890	143	2359537	0.17662	0.4299	869	139	1213260	-1.4483	0.92624	871	140	1406026	1.0204	0.15377
ENSG00000205148	AC016251.1	15	96830280	96833660	7	4	2363336	2.148	0.015856	7	4	1215268	2.1237	0.016849	7	4	1408228	2.0832	0.018619
ENSG00000185551	NR2F2	15	96867167	96884492	10	3	2363023	1.3095	0.095186	10	3	1215128	1.799	0.036009	10	3	1408055	-0.87494	0.8092
ENSG00000268484	AC087477.1	15	96902487	96905900	2	1	2365010	-0.10743	0.54278	2	1	1216033	-0.33683	0.63188	2	1	1409137	0.8166	0.20708
ENSG00000185594	SPATA8	15	97324619	97329845	17	10	2360801	2.2517	0.012169	16	9	1213987	2.1006	0.01784	16	9	1406712	1.9388	0.026262
ENSG00000251209	LINC00923	15	98284448	98419780	732	78	2359062	4.5157	3.1557e-06	703	72	1213829	1.5166	0.064687	716	75	1405990	4.8385	6.5418e-07
ENSG00000140450	ARRDC4	15	98460784	98518068	319	44	2362576	1.1842	0.11816	300	40	1215363	0.05866	0.47661	302	40	1408351	1.2006	0.11495
ENSG00000185087	FAM169B	15	98979391	99059611	340	36	2355909	1.0595	0.14469	315	31	1213928	-0.2473	0.59766	318	32	1406912	1.3352	0.090904
ENSG00000140443	IGF1R	15	99190200	99508759	1291	210	2358796	4.2639	1.0046e-05	1213	180	1214855	2.5282	0.0057325	1228	185	1407192	3.1623	0.00078254
ENSG00000183571	PGPEP1L	15	99510459	99553024	202	30	2358655	-0.2754	0.6085	191	27	1215087	-0.32569	0.62767	192	27	1408033	0.2392	0.40547
ENSG00000182253	SYNM	15	99636420	99676798	261	38	2362950	-0.85895	0.80482	225	30	1214935	-0.0060474	0.50241	226	30	1407857	-0.6055	0.72758
ENSG00000103852	TTC23	15	99675528	99793428	445	56	2362498	-0.48679	0.6868	402	48	1214755	0.5558	0.28917	409	50	1407664	-1.1537	0.8757
ENSG00000168904	LRRC28	15	99789567	99931934	543	53	2331340	0.307	0.37942	514	48	1208791	0.29228	0.38504	516	48	1399680	-0.52992	0.70192
ENSG00000268730	AC022819.2	15	99858300	99861828	11	4	2362928	0.57643	0.28216	11	4	1215057	1.0605	0.14445	11	4	1408031	-0.78978	0.78517
ENSG00000068305	MEF2A	15	100015370	100257671	759	100	2341455	4.3241	7.6566e-06	713	91	1207665	1.7933	0.036462	728	93	1401171	3.0378	0.0011914
ENSG00000269810	AC015660.1	15	100037447	100040578	16	5	2358825	-0.59931	0.72552	16	5	1213192	-1.1968	0.8843	16	5	1405793	0.030044	0.48802
ENSG00000183060	LYSMD4	15	100254902	100275766	99	23	2344587	2.072	0.019134	91	20	1209439	1.2434	0.10685	95	21	1402236	0.5499	0.29119
ENSG00000214397	DKFZP779J2370	15	100254908	100260029	23	10	2322731	2.2521	0.012159	20	8	1214181	1.5945	0.055407	20	8	1406904	0.67245	0.25065
ENSG00000259363	CTD-2054N24.2	15	100345228	100418353	619	46	2361907	-0.053818	0.52146	579	41	1215213	0.80133	0.21147	611	45	1408229	-0.081315	0.5324
ENSG00000140470	ADAMTS17	15	100510794	100884210	2338	256	2359267	1.5913	0.055775	2276	234	1214169	1.3939	0.081668	2285	240	1407014	-0.19928	0.57898
ENSG00000154227	CERS3	15	100939600	101087200	946	73	2359998	0.43392	0.33217	894	66	1215428	-0.52468	0.7001	907	68	1408435	0.15372	0.43892
ENSG00000140471	LINS	15	101098574	101145435	309	33	2363419	-1.2362	0.89181	296	31	1215266	-1.1106	0.86663	296	31	1408244	-0.3447	0.63484
ENSG00000183475	ASB7	15	101140739	101192910	179	36	2361197	1.5821	0.056813	175	35	1214078	1.2556	0.10463	174	35	1407009	0.028076	0.4888
ENSG00000184254	ALDH1A3	15	101415919	101457831	109	18	2362154	0.36814	0.35639	108	18	1214708	1.9177	0.027576	108	18	1407580	-1.0165	0.8453
ENSG00000154237	LRRK1	15	101457420	101611317	715	82	2361195	0.91685	0.17961	697	79	1214346	0.5284	0.29861	704	80	1407235	-0.34114	0.6335
ENSG00000131873	CHSY1	15	101714928	101794137	384	43	2356101	2.0979	0.017957	371	40	1215101	3.0699	0.0010706	380	42	1403937	0.044653	0.48219
ENSG00000131871	VIMP	15	101810022	101819705	33	14	2362407	0.26086	0.3971	33	14	1214837	0.15979	0.43652	33	14	1407730	0.46854	0.3197
ENSG00000131876	SNRPA1	15	101820715	101837487	69	9	2362588	0.54843	0.2917	67	9	1214878	0.65184	0.25725	67	9	1407799	0.5065	0.30625
ENSG00000140479	PCSK6	15	101839818	102067405	1272	207	2361791	0.56263	0.28684	1215	197	1214458	2.326	0.010009	1230	197	1407344	1.5394	0.061859
ENSG00000184277	TM2D3	15	102160847	102194594	91	22	2359488	-0.79987	0.78811	89	21	1214306	-0.026921	0.51074	90	22	1407136	-1.658	0.95134
ENSG00000185418	TARSL2	15	102192801	102266807	192	27	2352805	-0.32422	0.62711	190	26	1212492	-0.19384	0.57685	190	26	1405263	-0.96913	0.83376
ENSG00000259658	RP11-89K11.1	15	102276302	102287913	22	7	2362998	-0.49711	0.69044	22	7	1215101	0.40806	0.34161	22	7	1408057	-0.9392	0.82619
ENSG00000184140	OR4F6	15	102343902	102347876	11	5	2282936	0.62478	0.26606	11	5	1170885	0.33013	0.37065	11	5	1360872	-0.38291	0.64911
ENSG00000182854	OR4F15	15	102356366	102360350	9	5	1985827	0.20109	0.42031	9	5	1015414	-0.4186	0.66225	9	5	1179996	0.57856	0.28144
ENSG00000161980	POLR3K	16	95407	105628	29	5	2361560	1.4809	0.069313	29	5	1214447	2.5459	0.0054506	29	5	1407274	-0.76098	0.77667
ENSG00000161981	SNRNP25	16	101010	108669	21	5	2361683	0.33445	0.36902	21	5	1214508	1.6258	0.051995	21	5	1407335	-0.84267	0.80029
ENSG00000007384	RHBDF1	16	107058	128354	72	12	2336195	0.86433	0.1937	69	11	1206520	1.9	0.028717	69	11	1399250	-0.7706	0.77953
ENSG00000103152	MPG	16	125006	136852	38	7	2331161	0.3672	0.35674	35	6	1196922	1.0211	0.15361	35	6	1386778	-0.93497	0.8251
ENSG00000103148	NPRL3	16	133273	190859	150	24	2340317	0.28062	0.3895	134	19	1201566	0.54575	0.29262	138	20	1393052	-0.87857	0.81018
ENSG00000130656	HBZ	16	200686	205502	9	2	2360462	1.0439	0.14826	9	2	1213951	1.0153	0.15498	9	2	1406672	-0.85627	0.80407
ENSG00000206177	HBM	16	201891	217767	39	9	2357874	2.6584	0.0039259	38	9	1214707	1.5289	0.06315	38	9	1407576	0.40749	0.34182
ENSG00000188536	HBA2	16	220846	224709	5	1	2360397	0.34143	0.36639	5	1	1213924	-0.52172	0.69907	5	1	1406634	-0.08417	0.53354
ENSG00000206172	HBA1	16	224679	228521	8	3	2360295	3.248	0.00058107	8	3	1213892	-0.53626	0.70411	8	3	1406563	3.3302	0.00043391
ENSG00000086506	HBQ1	16	228452	232180	7	4	2235390	2.5062	0.0061016	7	4	1144783	0.74822	0.22716	7	4	1332947	2.3556	0.0092464
ENSG00000007392	LUC7L	16	237968	281462	92	17	2349435	2.4963	0.0062747	90	17	1208326	-0.53271	0.70288	91	17	1401168	2.3203	0.010163
ENSG00000167930	ITFG3	16	282545	320942	158	27	2329122	2.4268	0.0076162	137	22	1204612	-0.52034	0.69859	137	22	1396669	1.9972	0.022903
ENSG00000269881	ITFG3	16	297546	320942	101	17	2326714	2.0548	0.019949	87	13	1206185	-0.69457	0.75634	87	13	1398041	1.7936	0.036435
ENSG00000242173	ARHGDIG	16	316726	334003	46	18	2337849	0.70296	0.24104	46	18	1201095	-0.11177	0.5445	46	18	1393555	0.34649	0.36449
ENSG00000076344	RGS11	16	317300	327980	33	11	2356492	0.22477	0.41108	33	11	1211176	0.35656	0.36071	33	11	1404572	0.11451	0.45442
ENSG00000185615	PDIA2	16	331152	338215	42	15	2337804	1.8193	0.034431	41	15	1200489	-1.063	0.8561	41	15	1393042	1.2408	0.10734
ENSG00000103126	AXIN1	16	336440	404673	388	52	2353394	2.1713	0.014954	360	46	1209756	-0.61784	0.73166	360	46	1402019	0.69313	0.24411
ENSG00000086504	MRPL28	16	416384	422527	46	14	2362616	2.4364	0.0074165	45	13	1214903	0.30023	0.382	45	13	1407820	1.9149	0.027755
ENSG00000129925	TMEM8A	16	419773	439113	112	17	2351997	1.3337	0.091149	109	16	1208581	0.25802	0.3982	110	17	1401597	0.66658	0.25252
ENSG00000103202	NME4	16	444725	461367	79	14	2308510	-0.94332	0.82724	69	12	1191827	-1.2005	0.88503	74	13	1380406	0.7115	0.23839
ENSG00000242612	DECR2	16	449826	463487	50	10	2273535	-1.2619	0.89652	40	9	1171498	-0.86674	0.80696	45	10	1360586	-0.53854	0.7049
ENSG00000090565	RAB11FIP3	16	473619	574011	346	39	2283846	-0.34607	0.63535	320	34	1196037	-1.2289	0.89045	322	34	1387752	0.0084781	0.49662
ENSG00000103326	CAPN15	16	575717	605636	66	13	2276959	1.5438	0.061312	64	13	1176992	-0.25472	0.60053	64	13	1364234	2.2092	0.013582
ENSG00000161992	C16orf11	16	608422	616528	8	3	2358907	1.956	0.02523	8	3	1213217	0.14688	0.44161	8	3	1405850	1.915	0.027749
ENSG00000007541	PIGQ	16	614995	635136	72	5	2315797	5.7694	3.9781e-09	72	5	1190123	2.3583	0.0091802	72	5	1379513	5.0681	2.009e-07
ENSG00000257108	NHLRC4	16	614996	620495	6	2	2152853	3.4922	0.0002395	6	2	1105571	0.50967	0.30514	6	2	1279905	3.3123	0.00046271
ENSG00000197562	RAB40C	16	637357	680272	149	12	2324173	5.2947	5.96e-08	148	12	1196968	1.7561	0.039532	148	12	1388418	4.5779	2.3481e-06
ENSG00000127578	WFIKKN1	16	677239	685116	27	5	2363094	5.9848	1.0833e-09	27	5	1215165	2.0949	0.018088	27	5	1408089	5.4493	2.5289e-08
ENSG00000130731	C16orf13	16	683429	688358	10	4	2362226	-0.15153	0.56022	10	4	1214754	1.2603	0.10378	10	4	1407632	-0.78739	0.78447
ENSG00000172366	FAM195A	16	689813	699474	27	9	2124407	5.6748	6.9444e-09	20	8	1189322	3.1816	0.00073242	20	8	1380409	6.0161	8.9328e-10
ENSG00000161996	WDR90	16	697311	718833	86	7	2314018	7.4765	3.816e-14	85	7	1194347	4.0936	2.124e-05	85	7	1384354	7.059	8.3863e-13
ENSG00000140983	RHOT2	16	716086	725174	39	7	2363754	7.495	3.3149e-14	39	7	1215454	3.9026	4.758e-05	39	7	1408460	7.1636	3.9294e-13
ENSG00000103269	RHBDL1	16	723666	729268	11	5	2363044	3.7987	7.2735e-05	11	5	1215125	0.74615	0.22779	11	5	1408079	3.3469	0.00040861
ENSG00000103266	STUB1	16	728224	733870	14	5	2363010	4.4966	3.4526e-06	13	5	1215030	0.9949	0.15989	13	5	1407986	3.9414	4.0497e-05
ENSG00000161999	JMJD8	16	730671	736529	14	5	2363420	6.34	1.1489e-10	13	4	1215246	2.7175	0.0032893	13	4	1408212	5.7096	5.6616e-09
ENSG00000127580	WDR24	16	733622	742444	19	3	2360985	6.384	8.6261e-11	19	3	1214201	3.1457	0.00082857	19	3	1406945	5.8322	2.7352e-09
ENSG00000127585	FBXL16	16	741500	757829	37	6	2361643	7.0521	8.8138e-13	37	6	1214494	3.5603	0.0001852	37	6	1407309	6.5295	3.2985e-11
ENSG00000103260	METRN	16	763115	770655	30	5	2364107	4.4973	3.4408e-06	29	5	1215602	0.47455	0.31755	29	5	1408635	4.1227	1.8725e-05
ENSG00000103254	FAM173A	16	768581	773601	25	5	2363959	6.3007	1.4817e-10	25	5	1215540	2.0089	0.022272	25	5	1408579	6.0686	6.4535e-10
ENSG00000162004	CCDC78	16	771582	778954	23	6	2362511	6.3496	1.0797e-10	23	6	1214887	2.0143	0.021989	23	6	1407784	6.1927	2.9572e-10
ENSG00000103253	HAGHL	16	774936	786525	24	5	2362113	4.7934	8.2006e-07	24	5	1214708	1.0444	0.14815	24	5	1407565	4.5725	2.4092e-06
ENSG00000103245	NARFL	16	778753	793329	19	5	2362497	5.017	2.6242e-07	19	5	1214872	1.0814	0.13977	19	5	1407784	4.7611	9.6288e-07
ENSG00000102854	MSLN	16	808762	819865	42	12	2272605	0.73094	0.23241	42	12	1168000	0.45849	0.3233	42	12	1352963	0.23627	0.40661
ENSG00000162006	MSLNL	16	818428	835370	94	16	2190111	-0.42435	0.66434	93	15	1123920	-0.99486	0.8401	93	15	1301375	-0.07624	0.53039
ENSG00000007376	RPUSD1	16	833974	840397	26	9	2364246	0.32212	0.37368	24	8	1215657	-1.3957	0.9186	24	8	1408690	1.0554	0.14561
ENSG00000127586	CHTF18	16	836046	851737	92	16	2348715	-0.054152	0.52159	91	16	1207271	-1.001	0.84159	91	16	1399283	0.76307	0.22271
ENSG00000127588	GNG13	16	847041	852733	33	9	2363985	-0.24726	0.59765	33	9	1215564	-0.99469	0.84006	33	9	1408581	0.41341	0.33965
ENSG00000167945	PRR25	16	853443	864861	52	15	2288113	-0.49413	0.68939	44	16	1176624	-0.2646	0.60434	45	16	1368976	-0.37503	0.64618
ENSG00000103227	LMF1	16	902634	1033318	580	40	2330473	3.6133	0.00015117	578	40	1198835	2.5446	0.0054702	577	39	1391458	2.4243	0.0076684
ENSG00000269047	AC009041.2	16	1029252	1032663	7	3	2363059	2.8214	0.0023906	7	3	1215153	1.705	0.044096	7	3	1408065	1.9042	0.028441
ENSG00000005513	SOX8	16	1029808	1037979	22	5	2362672	3.2576	0.00056189	22	5	1214962	2.637	0.0041824	22	5	1407871	1.7963	0.036225
ENSG00000162009	SSTR5	16	1120756	1132454	36	9	2362685	1.9532	0.025397	36	9	1214968	-0.454	0.67509	36	9	1407877	1.937	0.026375
ENSG00000184471	C1QTNF8	16	1139005	1148244	25	5	2226614	1.2376	0.10793	25	5	1142953	0.065174	0.47402	25	5	1325613	1.1547	0.1241
ENSG00000196557	CACNA1H	16	1201241	1272771	223	47	2320775	2.3282	0.0099501	222	47	1193043	2.3517	0.0093447	223	47	1383731	0.81621	0.20719
ENSG00000116176	TPSG1	16	1270651	1277257	38	12	2358478	1.7445	0.040532	38	12	1212239	1.4658	0.071357	38	12	1405615	0.10403	0.45857
ENSG00000172236	TPSAB1	16	1288697	1293555	12	4	2357031	0.94233	0.17301	12	4	1212417	0.821	0.20582	12	4	1404774	0.01918	0.49235
ENSG00000095917	TPSD1	16	1304060	1309532	10	4	2234793	0.25459	0.39952	10	4	1148412	0.99348	0.16024	10	4	1330018	-0.13658	0.55432
ENSG00000103275	UBE2I	16	1353548	1378019	155	16	2313716	0.041582	0.48342	148	14	1215270	-0.34351	0.63439	149	15	1407646	1.1799	0.11901
ENSG00000007516	BAIAP3	16	1381602	1400439	85	27	2346916	0.29483	0.38406	82	25	1214444	-1.3071	0.90441	82	25	1407291	2.2357	0.012686
ENSG00000007520	TSR3	16	1398241	1403912	21	10	2364271	0.30827	0.37894	20	10	1215674	-0.71898	0.76392	20	10	1408722	1.3431	0.089617
ENSG00000090581	GNPTG	16	1399924	1414352	45	20	2335612	-0.19522	0.57739	42	18	1215299	-0.93288	0.82456	42	18	1408284	0.24023	0.40508
ENSG00000059145	UNKL	16	1412206	1466752	194	30	2353765	-0.12668	0.5504	187	28	1213848	-0.048469	0.51933	188	29	1406488	-0.30119	0.61836
ENSG00000174109	C16orf91	16	1468745	1481345	43	11	2303329	0.5755	0.28248	41	11	1214464	0.12122	0.45176	41	11	1407289	-0.12225	0.54865
ENSG00000197599	CCDC154	16	1483384	1496557	105	22	2362153	0.66347	0.25351	105	22	1214717	-0.038104	0.5152	105	22	1407596	-0.42016	0.66281
ENSG00000103249	CLCN7	16	1493935	1527581	253	29	2332512	0.61197	0.27028	242	27	1211811	0.36574	0.35728	243	27	1404360	0.46886	0.31958
ENSG00000251692	PTX4	16	1534887	1540982	49	10	2363665	1.417	0.078246	49	10	1215420	0.54571	0.29263	49	10	1408405	0.25418	0.39968
ENSG00000100726	TELO2	16	1541345	1561458	78	17	2337838	1.9786	0.023932	76	16	1213580	-0.23146	0.59152	76	16	1406747	2.7444	0.0030307
ENSG00000187535	IFT140	16	1559428	1664111	494	49	2346220	1.4511	0.073373	459	44	1210207	-0.83268	0.79749	461	44	1403111	2.0138	0.022016
ENSG00000131634	TMEM204	16	1576689	1606581	144	20	2357728	1.3662	0.08593	140	19	1212007	-0.77283	0.78019	140	19	1404784	1.559	0.059499
ENSG00000007545	CRAMP1L	16	1660326	1728909	256	31	2347583	0.43658	0.33121	227	25	1208878	0.39177	0.34761	227	25	1401079	0.36623	0.3571
ENSG00000261732	LA16c-431H6.6	16	1680260	1737716	217	27	2343597	0.43867	0.33045	196	22	1206416	0.37077	0.3554	196	22	1398136	0.30121	0.38163
ENSG00000206053	HN1L	16	1726257	1753281	64	15	2349751	1.096	0.13654	60	13	1207201	0.3402	0.36685	60	13	1399619	0.43876	0.33042
ENSG00000138834	MAPK8IP3	16	1754184	1821318	242	39	2345449	1.0868	0.13857	212	33	1206758	0.62299	0.26664	213	33	1399014	0.9933	0.16028
ENSG00000103024	NME3	16	1819287	1823731	16	8	2363005	2.3675	0.0089545	15	7	1215045	0.22943	0.40927	15	7	1407991	1.8845	0.029749
ENSG00000074071	MRPS34	16	1820891	1825156	20	11	2310523	2.1662	0.015146	19	10	1183770	0.62346	0.26649	19	10	1375918	1.8627	0.031252
ENSG00000197774	EME2	16	1821208	1832709	49	18	2341259	3.0279	0.0012313	48	17	1202554	0.98581	0.16211	48	17	1395154	2.2932	0.010919
ENSG00000162032	SPSB3	16	1825713	1845701	117	19	2352770	2.6671	0.0038255	114	18	1209573	0.76889	0.22098	114	18	1401586	1.6665	0.047812
ENSG00000095906	NUBP2	16	1830902	1840192	54	15	2340378	2.9302	0.0016939	51	14	1202515	1.2599	0.10386	51	14	1393336	1.984	0.023629
ENSG00000099769	IGFALS	16	1839414	1846972	58	7	2363763	1.7294	0.041872	58	7	1215456	-0.053628	0.52138	58	7	1408466	0.9577	0.16911
ENSG00000063854	HAGH	16	1844621	1879195	411	26	2348536	3.1032	0.00095724	393	24	1211809	1.3603	0.08686	395	24	1404307	1.9079	0.028205
ENSG00000180185	FAHD1	16	1874968	1891208	167	6	2359093	2.6449	0.0040859	162	5	1215756	1.7427	0.04069	163	5	1408815	1.2211	0.11102
ENSG00000162039	MEIOB	16	1882984	1936295	519	15	2354351	2.6065	0.004573	452	10	1209895	1.8657	0.031044	468	12	1402200	1.0143	0.15522
ENSG00000162040	HS3ST6	16	1960464	1970441	87	12	2363775	1.0467	0.14762	85	12	1215450	1.1027	0.13507	85	12	1408456	0.13796	0.44514
ENSG00000198736	MSRB1	16	1987211	1995327	11	4	2359424	0.89393	0.18568	11	4	1213476	-0.17143	0.56806	11	4	1406108	1.2577	0.10426
ENSG00000140986	RPL3L	16	1992975	2009607	44	9	2360675	1.7481	0.040221	43	9	1213966	1.7252	0.042248	43	9	1406768	2.228	0.012941
ENSG00000140990	NDUFB10	16	2007509	2012976	47	7	2362546	1.2417	0.10718	46	7	1214864	0.9372	0.17433	46	7	1407789	1.8718	0.030619
ENSG00000140988	RPS2	16	2011053	2016861	47	9	2364192	1.9411	0.026125	47	9	1215656	1.701	0.044469	47	9	1408696	1.7996	0.035966
ENSG00000179580	RNF151	16	2014824	2019976	28	8	2319324	1.3119	0.094775	28	8	1192255	1.1312	0.12898	28	8	1381328	2.0004	0.022728
ENSG00000183751	TBL3	16	2020038	2033934	70	8	2362506	0.92362	0.17784	70	8	1214883	1.6478	0.049696	70	8	1407783	0.11562	0.45398
ENSG00000196408	NOXO1	16	2027918	2036193	50	7	2363050	2.3337	0.0098068	50	7	1215136	1.8282	0.033763	50	7	1408074	0.97998	0.16355
ENSG00000269205	AC005606.1	16	2029633	2033918	24	5	2362059	1.4651	0.071442	24	5	1214681	1.4003	0.080714	24	5	1407539	0.21015	0.41677
ENSG00000127554	GFER	16	2032208	2038750	50	7	2363092	3.5675	0.0001802	50	7	1215157	2.2436	0.012429	50	7	1408095	2.1328	0.016472
ENSG00000127561	SYNGR3	16	2037661	2045276	27	4	2363409	3.8531	5.8316e-05	27	4	1215296	2.6051	0.0045924	27	4	1408273	2.4787	0.0065922
ENSG00000167962	ZNF598	16	2046655	2061824	70	11	2362743	3.632	0.00014064	69	11	1214974	2.4057	0.0080705	69	11	1407897	2.2142	0.013407
ENSG00000183971	NPW	16	2057927	2071756	34	9	2362377	4.3633	6.4054e-06	34	9	1214835	3.2711	0.00053556	34	9	1407702	2.5676	0.0051197
ENSG00000065054	SLC9A3R2	16	2073357	2090027	23	9	2254240	5.1038	1.6648e-07	21	8	1215253	2.8508	0.0021808	22	9	1373443	4.1634	1.5679e-05
ENSG00000065057	NTHL1	16	2088816	2099867	20	10	2023461	2.3748	0.00878	17	8	1119050	1.0751	0.14117	18	9	1264992	1.1154	0.13234
ENSG00000103197	TSC2	16	2095466	2139716	131	44	2105166	3.4469	0.00028356	99	36	1138014	1.8026	0.035726	111	39	1308262	1.8308	0.033568
ENSG00000008710	PKD1	16	2137711	2187899	147	24	1966350	4.1393	1.7416e-05	110	16	1110581	3.0109	0.0013024	104	14	1331200	2.5284	0.0057285
ENSG00000167964	RAB26	16	2188804	2205166	50	12	2037857	2.9617	0.00153	41	9	1087904	2.6987	0.0034808	35	7	1364911	1.5007	0.066715
ENSG00000131653	TRAF7	16	2203699	2229130	38	14	2061030	4.954	3.636e-07	35	12	1099634	4.2043	1.3092e-05	35	12	1273990	3.0239	0.0012476
ENSG00000167971	CASKIN1	16	2226184	2248526	25	10	2149009	2.7728	0.0027786	23	9	1148914	2.0729	0.019089	24	10	1304954	1.6047	0.054282
ENSG00000167965	MLST8	16	2252249	2260417	16	9	2027380	3.5685	0.00017954	14	7	1105695	3.4028	0.00033347	16	9	1204901	1.8295	0.033659
ENSG00000182685	BRICD5	16	2258254	2263951	20	6	2281669	1.8014	0.035819	19	5	1202894	1.2002	0.11503	20	6	1359788	0.67007	0.25141
ENSG00000184207	PGP	16	2260998	2266808	19	6	2361477	2.5807	0.0049297	18	5	1214323	1.476	0.069966	18	5	1407119	1.5655	0.058731
ENSG00000167967	E4F1	16	2271567	2286743	34	12	1845905	2.2439	0.012419	29	11	1011722	1.2724	0.10161	34	12	1092594	1.2063	0.11385
ENSG00000167968	DNASE1L2	16	2283817	2289712	11	5	1905493	1.4443	0.074321	9	4	1068920	1.4172	0.078211	11	5	1129002	0.29395	0.3844
ENSG00000167969	ECI1	16	2288396	2304301	41	7	2301538	4.7895	8.3579e-07	40	6	1198628	2.8339	0.0022992	40	6	1388761	3.6824	0.00011552
ENSG00000167970	AC009065.1	16	2301738	2313343	16	8	1972016	1.1732	0.12036	14	7	1075424	1.608	0.053916	14	7	1244653	0.72316	0.23479
ENSG00000205937	RNPS1	16	2302117	2320413	27	11	1945581	1.4799	0.069445	21	9	1122028	1.8185	0.034496	21	9	1299160	1.4484	0.073755
ENSG00000167972	ABCA3	16	2324882	2392747	92	22	2162091	1.9216	0.027327	82	19	1177014	1.8334	0.033375	83	19	1355404	2.1344	0.016404
ENSG00000162063	CCNF	16	2477395	2509855	100	7	2323897	1.9161	0.027678	100	7	1194496	0.060553	0.47586	100	7	1384306	1.505	0.066168
ENSG00000162062	C16orf59	16	2508081	2515964	4	2	2362315	1.3732	0.084841	4	2	1214791	0.66979	0.2515	4	2	1407684	0.7696	0.22077
ENSG00000162065	TBC1D24	16	2523147	2556735	40	6	1611030	2.7098	0.0033664	40	6	822854	1.7276	0.042028	40	6	949200	1.646	0.049879
ENSG00000260272	RP11-20I23.1	16	2544033	2571219	46	5	1572930	2.4105	0.0079659	46	5	802977	1.5404	0.061733	46	5	925947	1.6107	0.053619
ENSG00000185883	ATP6V0C	16	2561871	2571219	17	2	1699805	2.1952	0.014075	17	2	869146	1.081	0.13984	17	2	1003346	1.8368	0.033123
ENSG00000259784	ATP6C	16	2561966	2578956	25	5	1661306	2.6848	0.0036286	24	5	861076	1.4591	0.072273	24	5	993911	2.0633	0.019541
ENSG00000162066	AMDHD2	16	2568358	2582423	21	7	1586953	3.3	0.00048343	20	7	822773	2.6008	0.004651	20	7	949109	1.8774	0.030235
ENSG00000205923	CEMP1	16	2576081	2583420	6	3	1736023	2.293	0.010925	6	3	888074	2.4402	0.0073401	6	3	1025496	0.42185	0.33657
ENSG00000140992	PDPK1	16	2585965	2654189	25	9	1911266	2.8983	0.0018758	25	9	979501	2.5332	0.0056515	25	9	1132443	1.1825	0.1185
ENSG00000167977	KCTD5	16	2730476	2760031	44	6	2359343	2.3766	0.0087368	43	6	1213371	1.0255	0.15256	43	6	1406001	1.9899	0.023301
ENSG00000172382	PRSS27	16	2761419	2772552	3	2	2364723	2.366	0.0089911	3	2	1215910	0.25425	0.39965	3	2	1408973	2.0163	0.021885
ENSG00000167978	SRRM2	16	2800330	2823539	56	17	2296067	6.3914	8.2172e-11	56	17	1180184	3.1653	0.0007746	56	17	1367191	5.3533	4.319e-08
ENSG00000103363	TCEB2	16	2820415	2829298	24	4	2256643	5.0416	2.3086e-07	24	4	1159765	2.9831	0.0014267	24	4	1343269	3.863	5.6e-05
ENSG00000103355	PRSS33	16	2832954	2839949	4	2	2362891	3.7996	7.2468e-05	4	2	1215041	1.0657	0.14327	4	2	1408010	3.6802	0.00011653
ENSG00000007038	PRSS21	16	2865164	2877305	32	5	1657308	1.0642	0.14361	15	5	1171219	0.93208	0.17565	17	6	1272736	1.9545	0.025321
ENSG00000162078	ZG16B	16	2878170	2889967	14	3	2003870	1.0894	0.13798	10	2	1214577	0.66688	0.25243	10	2	1407421	0.33743	0.3679
ENSG00000005001	PRSS22	16	2901728	2910171	24	7	2361601	1.6499	0.049484	24	7	1214461	0.91409	0.18034	24	7	1407299	0.95592	0.16956
ENSG00000162076	FLYWCH2	16	2931187	2950383	113	16	2355417	-0.31372	0.62313	106	14	1210575	-0.84966	0.80224	111	15	1403467	-0.12291	0.54891
ENSG00000059122	FLYWCH1	16	2959938	3002209	273	38	2358166	0.15231	0.43947	259	34	1212404	0.54879	0.29158	260	35	1405089	-0.31378	0.62315
ENSG00000131650	KREMEN2	16	3011945	3019384	31	8	2334528	-0.6594	0.74518	29	7	1198247	-1.0274	0.84788	29	7	1390043	-1.1144	0.86744
ENSG00000127564	PKMYT1	16	3017025	3032540	38	12	2363451	-0.1637	0.56502	37	11	1215296	-0.29469	0.61588	37	11	1408275	-1.3983	0.91899
ENSG00000162073	PAQR4	16	3017246	3024490	21	7	2363664	-0.38787	0.65094	20	7	1215384	-0.57231	0.71644	20	7	1408378	-1.4916	0.9321
ENSG00000213937	CLDN9	16	3060457	3065506	8	4	2362010	-1.1605	0.87708	7	3	1214456	-0.37164	0.64492	8	4	1407523	-0.6982	0.75747
ENSG00000184697	CLDN6	16	3063713	3072072	26	7	2311593	-0.53821	0.70478	24	6	1213493	-0.99414	0.83992	25	7	1406272	0.026553	0.48941
ENSG00000006327	TNFRSF12A	16	3066446	3073384	19	5	2293896	-0.59583	0.72435	18	5	1213602	-0.87205	0.80841	18	5	1406289	0.00046853	0.49981
ENSG00000103145	HCFC1R1	16	3071621	3076287	11	4	2247988	-1.5655	0.94126	10	4	1214596	-0.55815	0.71163	10	4	1407465	-1.1865	0.88229
ENSG00000131652	THOC6	16	3072028	3078756	17	7	2287765	-1.1806	0.88112	15	5	1214275	-0.65978	0.7453	15	5	1407096	-0.93618	0.82541
ENSG00000162069	CCDC64B	16	3076683	3088927	41	8	2362125	-0.3273	0.62828	36	6	1214509	-0.6344	0.73709	36	6	1407380	-0.708	0.76053
ENSG00000008516	MMP25	16	3094682	3111727	40	10	2359564	-0.18478	0.5733	38	9	1213408	-1.1996	0.88486	38	9	1406031	-0.048789	0.51946
ENSG00000008517	IL32	16	3113298	3132908	45	12	2332535	2.8474	0.0022037	45	12	1199387	-0.32179	0.62619	45	12	1389637	3.0827	0.0010257
ENSG00000130182	ZSCAN10	16	3137891	3151318	44	11	2363166	1.5871	0.056244	42	10	1215140	0.1605	0.43624	44	11	1408148	2.0676	0.01934
ENSG00000122386	ZNF205	16	3160561	3171518	23	4	2309330	-0.46162	0.67782	23	4	1187052	0.35522	0.36121	23	4	1375255	-0.4759	0.68293
ENSG00000085644	ZNF213	16	3177778	3193806	43	12	2330855	0.52447	0.29998	35	8	1193658	0.43028	0.33349	39	10	1386567	0.36341	0.35815
ENSG00000228146	CASP16	16	3192220	3200964	33	4	2286853	-0.039175	0.51562	29	3	1214975	-0.021676	0.50865	30	3	1407928	0.087395	0.46518
ENSG00000168124	OR1F1	16	3252247	3256188	13	6	2361088	0.88463	0.18818	13	6	1214248	-0.6484	0.74164	13	6	1406999	0.24312	0.40396
ENSG00000010539	ZNF200	16	3271325	3288221	42	9	2363442	2.0841	0.018578	42	9	1215307	0.21142	0.41628	42	9	1408294	1.3868	0.082753
ENSG00000103313	MEFV	16	3291028	3308627	61	9	2360799	2.0173	0.02183	61	9	1213592	0.26129	0.39694	61	9	1406878	1.187	0.11761
ENSG00000006194	ZNF263	16	3311743	3352401	60	9	2289091	3.7655	8.3103e-05	57	8	1197977	1.8971	0.028908	60	9	1364526	2.5557	0.0052981
ENSG00000140993	TIGD7	16	3347832	3357729	25	5	1865091	2.2035	0.01378	20	5	994399	1.1565	0.12374	25	5	1114873	1.3247	0.09263
ENSG00000162086	ZNF75A	16	3353406	3369852	49	10	1996598	3.6136	0.00015101	40	8	1077478	1.4536	0.073035	49	10	1192496	2.733	0.0031379
ENSG00000168158	OR2C1	16	3403889	3407924	28	7	2332243	3.3694	0.00037662	28	7	1198059	0.9135	0.18049	28	7	1389890	2.5188	0.0058877
ENSG00000262621	NAA60	16	3413099	3537960	670	63	2358062	5.2895	6.1334e-08	602	52	1214512	2.0889	0.018356	616	54	1407479	4.2614	1.0157e-05
ENSG00000232196	MTRNR2L4	16	3420053	3424283	26	6	2364227	2.5915	0.0047778	25	6	1215651	0.28168	0.38909	25	6	1408706	1.6448	0.05
ENSG00000140987	ZSCAN32	16	3431085	3453065	76	16	2363868	4.1965	1.3553e-05	71	14	1215465	1.2346	0.10848	71	14	1408484	2.952	0.0015788
ENSG00000103343	ZNF174	16	3449235	3460370	46	13	2344203	3.8055	7.0761e-05	40	10	1215266	1.3555	0.087629	41	11	1408263	2.5053	0.0061171
ENSG00000167981	ZNF597	16	3485104	3495542	68	12	2362259	5.585	1.1686e-08	57	9	1214517	2.5291	0.005717	57	9	1407381	4.2367	1.1341e-05
ENSG00000122390	NAA60	16	3491611	3537963	273	29	2359527	4.5453	2.7423e-06	254	25	1213310	2.0152	0.021941	262	27	1406236	4.1272	1.836e-05
ENSG00000215131	C16orf90	16	3542484	3547480	25	9	2363766	2.4659	0.0068327	23	7	1215414	4.4245	4.8333e-06	23	7	1408410	0.36344	0.35814
ENSG00000103351	CLUAP1	16	3548924	3590048	194	24	2363252	1.9544	0.025325	188	22	1215609	2.2096	0.013566	188	22	1408645	1.1674	0.12152
ENSG00000188827	SLX4	16	3630182	3663599	181	18	2359601	0.43282	0.33257	177	17	1215803	0.084129	0.46648	178	17	1405924	0.25678	0.39867
ENSG00000213918	DNASE1	16	3659729	3731144	285	41	2358047	3.204	0.00067766	266	36	1214200	1.4805	0.069376	268	36	1407285	1.7665	0.038657
ENSG00000126602	TRAP1	16	3700640	3769598	294	61	2354959	4.2329	1.1536e-05	279	56	1213880	2.2679	0.011667	280	56	1406881	2.5165	0.0059264
ENSG00000005339	CREBBP	16	3774055	3932727	374	36	2362274	2.3985	0.0082305	351	32	1214742	1.1736	0.12027	355	33	1407839	1.8141	0.034833
ENSG00000162104	ADCY9	16	4002388	4168186	760	124	2341548	5.218	9.0457e-08	717	113	1213608	3.7734	8.0507e-05	718	113	1406288	3.3367	0.00042393
ENSG00000185739	SRL	16	4238375	4294081	237	40	2259905	0.55736	0.28864	226	37	1179776	-1.2376	0.89207	229	38	1360587	-0.1965	0.57789
ENSG00000090447	TFAP4	16	4306187	4325076	37	7	2218164	2.3536	0.0092972	29	5	1214618	2.5756	0.0050037	29	5	1407477	0.65593	0.25593
ENSG00000126603	GLIS2	16	4362762	4390598	78	24	2266300	1.311	0.094924	73	22	1170149	0.52297	0.3005	74	23	1356173	0.36891	0.3561
ENSG00000217930	PAM16	16	4380550	4407608	105	29	2211503	1.7575	0.039415	102	28	1133457	0.54396	0.29324	102	28	1313032	0.96362	0.16762
ENSG00000103426	CORO7-PAM16	16	4389252	4472495	318	55	2226569	2.1759	0.014783	299	50	1148010	-0.2969	0.61673	301	50	1330260	2.1984	0.013962
ENSG00000262246	CORO7	16	4403543	4477706	293	48	2243616	2.2601	0.011906	275	43	1160583	-0.51477	0.69664	277	44	1344738	2.4837	0.0065008
ENSG00000168140	VASN	16	4419849	4434529	53	16	2291811	1.8098	0.035162	50	15	1188807	0.22085	0.41261	50	15	1377288	1.5029	0.066429
ENSG00000103423	DNAJA3	16	4473806	4507776	130	25	2347377	1.6793	0.046544	116	21	1215268	-0.90011	0.81597	118	22	1408256	2.153	0.01566
ENSG00000153406	NMRAL1	16	4510681	4547764	174	17	2362521	1.4715	0.070575	163	15	1215762	-0.96964	0.83389	163	15	1408823	2.2298	0.012882
ENSG00000103415	HMOX2	16	4522691	4561348	168	18	2364390	1.4803	0.069403	159	16	1215733	-0.97488	0.83519	159	16	1408786	2.2077	0.013632
ENSG00000089486	CDIP1	16	4559676	4590829	115	19	2361123	1.855	0.031801	97	15	1214407	-0.86763	0.8072	98	15	1407608	2.359	0.0091628
ENSG00000205832	C16orf96	16	4604491	4651715	152	29	2357027	0.62419	0.26625	135	24	1214941	-1.1708	0.87916	139	25	1404109	0.9994	0.1588
ENSG00000153443	UBALD1	16	4657884	4667028	37	14	2363383	-0.073344	0.52923	37	14	1215295	-0.46157	0.67781	37	14	1408248	-0.011802	0.50471
ENSG00000102858	MGRN1	16	4664494	4741975	553	67	2356028	-0.52403	0.69987	498	57	1212061	-0.12475	0.54964	519	61	1405026	-0.67509	0.75019
ENSG00000168101	NUDT16L1	16	4741695	4746860	22	10	2363229	0.82487	0.20472	21	10	1215169	1.0997	0.13574	21	10	1408138	0.012656	0.49495
ENSG00000168096	ANKS3	16	4745513	4786379	205	30	2350324	0.54727	0.2921	196	28	1208571	-0.45508	0.67547	198	28	1400502	0.86826	0.19263
ENSG00000166246	C16orf71	16	4782273	4800397	85	10	2364169	0.45432	0.3248	80	9	1215619	-0.22196	0.58783	82	9	1408670	1.1761	0.11978
ENSG00000103199	ZNF500	16	4797240	4819625	114	18	2363357	0.010677	0.49574	114	18	1215277	-0.81426	0.79225	114	18	1408240	0.93845	0.17401
ENSG00000140623	2012-09-01	16	4826670	4840522	75	13	2358898	1.6909	0.045427	73	12	1212324	1.9701	0.024411	73	12	1405751	0.21381	0.41535
ENSG00000267795	SMIM22	16	4836398	4847492	57	15	2363192	2.3121	0.010385	57	15	1215197	2.3161	0.010276	57	15	1408155	0.53174	0.29745
ENSG00000067836	ROGDI	16	4845969	4854951	33	10	2361396	0.57477	0.28272	32	9	1214330	0.59375	0.27634	32	9	1407117	0.16087	0.4361
ENSG00000140632	GLYR1	16	4852204	4899343	234	47	2359660	0.23119	0.40858	218	42	1215273	0.88979	0.18679	218	42	1408244	0.48359	0.31434
ENSG00000118900	UBN1	16	4894666	4933361	218	38	2363446	0.06628	0.47358	206	34	1215272	0.87398	0.19107	206	34	1408248	1.1568	0.12367
ENSG00000118898	PPL	16	4931508	5012742	459	77	2361837	1.3705	0.085259	451	75	1214545	-0.0039882	0.50159	451	75	1407397	3.0428	0.0011719
ENSG00000103184	SEC14L5	16	5006318	5070159	287	45	2361446	0.72525	0.23415	282	43	1214371	-0.52135	0.69894	283	44	1407180	2.5397	0.0055476
ENSG00000103174	NAGPA	16	5073845	5086142	48	13	2359886	1.2027	0.11456	48	13	1213678	-1.3092	0.90477	48	13	1406369	2.2151	0.013375
ENSG00000033011	ALG1	16	5081703	5138380	190	47	2313990	1.5352	0.062367	189	46	1189412	-1.741	0.95916	190	47	1378355	2.1214	0.016945
ENSG00000153446	C16orf89	16	5093123	5118111	93	23	2348547	1.4806	0.069354	92	23	1207529	-1.1642	0.87783	93	23	1399311	1.6548	0.048979
ENSG00000118894	FAM86A	16	5133305	5149809	31	11	2360541	-0.2904	0.61424	31	11	1213985	-0.70308	0.759	31	11	1406716	0.55807	0.2884
ENSG00000078328	RBFOX1	16	6067095	7764340	12968	1107	2357295	10.912	5.0345e-28	12544	1063	1213182	5.5802	1.2014e-08	12686	1086	1405616	9.3145	6.1261e-21
ENSG00000232258	TMEM114	16	8618502	8624304	30	9	2360684	1.7099	0.043645	30	9	1214025	1.1518	0.12469	30	9	1406819	1.0226	0.15324
ENSG00000067365	METTL22	16	8713540	8741081	103	21	2363659	0.078831	0.46858	103	21	1215401	-0.88224	0.81118	103	21	1408418	-0.63113	0.73602
ENSG00000183044	ABAT	16	8766422	8879432	723	122	2354556	1.2946	0.097732	700	116	1213168	1.6803	0.046447	705	118	1406011	0.71387	0.23765
ENSG00000184857	TMEM186	16	8873241	8893505	127	21	2347392	1.2998	0.096834	123	20	1206349	-0.0078601	0.50314	124	20	1398689	1.0468	0.14759
ENSG00000140650	PMM2	16	8880680	8944188	429	44	2353337	1.8066	0.035414	403	39	1211878	0.94098	0.17336	403	39	1404601	0.96746	0.16666
ENSG00000153048	CARHSP1	16	8945799	8964866	114	23	2302026	1.9306	0.026765	108	21	1214424	2.0327	0.021043	108	21	1407281	0.86205	0.19433
ENSG00000187555	USP7	16	8984951	9060371	132	19	2311090	2.376	0.00875	127	17	1202011	1.3442	0.089434	127	17	1393524	2.136	0.016341
ENSG00000182831	C16orf72	16	9183505	9216497	113	17	2354311	5.9333	1.4845e-09	112	16	1214717	2.7316	0.0031518	112	16	1407610	6.5101	3.7555e-11
ENSG00000260362	RP11-297M9.1	16	9759742	9772700	105	9	2360861	4.2144	1.2523e-05	103	8	1214095	3.8814	5.1921e-05	103	8	1406849	2.3399	0.0096452
ENSG00000183454	GRIN2A	16	9851376	10278611	2267	113	2361540	4.1052	2.0199e-05	2208	106	1214332	4.5707	2.4306e-06	2223	107	1407190	1.7423	0.04073
ENSG00000166669	ATF7IP2	16	10418291	10578495	648	58	2351238	0.65741	0.25546	579	49	1211626	0.58664	0.27872	603	52	1404731	-0.49323	0.68908
ENSG00000213853	EMP2	16	10621279	10676555	233	53	2360192	-0.69734	0.75721	231	52	1213666	-0.1795	0.57123	231	52	1406517	-0.48777	0.68714
ENSG00000153060	TEKT5	16	10720358	10790802	535	70	2355469	0.61636	0.26883	526	68	1215014	-0.34797	0.63607	526	68	1407938	0.37246	0.35478
ENSG00000103274	NUBP1	16	10835643	10864208	74	12	2361717	-0.82468	0.79522	74	12	1214514	-0.066082	0.52634	74	12	1407363	0.12828	0.44896
ENSG00000166676	TVP23A	16	10853776	10914651	87	23	2089488	-1.0432	0.85156	87	23	1062774	0.38824	0.34892	87	23	1247946	0.31389	0.3768
ENSG00000179583	CIITA	16	10969055	11027079	148	30	2342018	0.48824	0.31269	148	30	1203402	1.0629	0.1439	148	30	1395845	-0.37563	0.6464
ENSG00000182108	DEXI	16	11021748	11038317	39	16	2362267	2.3435	0.0095527	39	16	1214778	0.12746	0.44929	39	16	1407648	2.551	0.0053715
ENSG00000038532	CLEC16A	16	11036345	11277046	950	81	2355251	4.0547	2.5096e-05	926	78	1214622	0.1946	0.42285	932	79	1407549	4.1308	1.8079e-05
ENSG00000175643	RMI2	16	11341476	11446619	608	52	2363104	0.88312	0.18859	594	49	1215135	-0.0028704	0.50115	597	50	1408091	1.6053	0.054217
ENSG00000185338	SOCS1	16	11347262	11352036	13	6	2360603	0.88846	0.18715	13	6	1214004	0.89908	0.1843	13	6	1406759	0.85832	0.19536
ENSG00000178279	TNP2	16	11360605	11365390	21	6	2363859	0.34345	0.36563	21	6	1215504	0.91275	0.18069	21	6	1408515	-0.065548	0.52613
ENSG00000178257	PRM3	16	11366144	11369452	19	9	2361425	1.3205	0.093329	18	8	1214292	0.78691	0.21567	19	9	1407205	1.97	0.024418
ENSG00000122304	PRM2	16	11368496	11372337	29	9	2360868	0.91651	0.1797	28	8	1214058	0.089132	0.46449	29	9	1406904	1.679	0.046574
ENSG00000175646	PRM1	16	11373693	11377207	15	6	2361862	0.61691	0.26865	14	5	1214476	0.53724	0.29555	14	5	1407326	1.4472	0.07392
ENSG00000188897	CTD-3088G3.8	16	11452702	11619444	1200	123	2354884	1.3278	0.09212	1185	121	1213257	1.2509	0.10549	1186	122	1406407	0.20084	0.42041
ENSG00000189067	LITAF	16	11640853	11732237	395	53	2352903	1.5077	0.06581	393	52	1210006	1.7091	0.043718	393	52	1402356	-0.099886	0.53978
ENSG00000184602	SNN	16	11760270	11774015	41	4	2362119	0.56278	0.28679	40	4	1214648	-0.46728	0.67985	41	4	1407600	0.9533	0.17022
ENSG00000153066	TXNDC11	16	11771936	11838734	211	21	2361738	1.1073	0.13408	202	19	1214846	-0.012131	0.50484	208	20	1407785	1.025	0.15269
ENSG00000122299	ZC3H7A	16	11843442	11893123	159	27	2349763	0.89514	0.18536	153	25	1211400	0.74216	0.22899	154	26	1403481	0.72748	0.23346
ENSG00000171490	RSL1D1	16	11928056	11947442	45	8	2323509	1.7413	0.040813	44	7	1203961	0.46071	0.3225	44	7	1396173	1.123	0.13072
ENSG00000103342	GSPT1	16	11960985	12011939	149	18	2309846	1.434	0.075789	140	16	1215368	0.54473	0.29297	140	16	1408347	0.61842	0.26815
ENSG00000234719	RP11-166B2.1	16	12020230	12072500	183	25	2343437	3.3323	0.00043063	180	24	1211006	1.4166	0.078301	181	24	1399040	2.7349	0.0031202
ENSG00000048462	TNFRSF17	16	12056964	12062925	29	7	2363517	3.48	0.00025073	28	7	1215327	1.6623	0.048228	28	7	1408300	3.0076	0.0013168
ENSG00000269121	AC007216.2	16	12061000	12064333	8	3	2360975	2.7149	0.0033144	8	3	1214186	1.272	0.10168	8	3	1406949	2.5167	0.0059234
ENSG00000048471	SNX29	16	12068594	12669146	3837	288	2356771	11.061	9.6604e-29	3635	279	1213567	6.489	4.3205e-11	3657	279	1405919	8.5695	5.1988e-18
ENSG00000175604	RP11-276H1.3	16	12179603	12186159	39	6	2357495	2.9106	0.0018036	38	6	1214509	1.8318	0.033493	38	6	1407386	1.9151	0.027739
ENSG00000103381	CPPED1	16	12755919	12899874	583	74	2339443	-1.9489	0.97435	577	73	1206939	0.29719	0.38316	579	73	1398505	-1.6182	0.94719
ENSG00000237515	SHISA9	16	12993477	13335272	1654	180	2336513	4.9303	4.1053e-07	1584	170	1212280	3.3484	0.00040634	1587	168	1404838	3.1925	0.00070518
ENSG00000175595	ERCC4	16	14012014	14047202	120	15	2349126	2.2658	0.011731	117	14	1215548	2.4516	0.0071104	119	15	1404159	0.84701	0.1985
ENSG00000186260	MKL2	16	14163178	14361630	718	41	2361409	1.7003	0.044534	599	29	1214558	1.1854	0.11793	613	30	1406725	0.27814	0.39045
ENSG00000140694	PARN	16	14528558	14728585	299	25	2292979	2.322	0.010115	296	25	1183477	0.38124	0.35151	298	25	1367459	2.3728	0.0088276
ENSG00000269049	AC092291.2	16	14562842	14566054	7	3	2056615	3.2088	0.0006665	6	3	1105934	0.37127	0.35522	6	3	1280327	3.3989	0.00033831
ENSG00000103429	BFAR	16	14724672	14764093	32	11	2216463	3.7603	8.4867e-05	32	11	1137924	0.65015	0.2578	32	11	1319311	3.0421	0.0011748
ENSG00000069764	PLA2G10	16	14765405	14790526	11	3	2248532	1.2628	0.10332	11	3	1155431	-0.046911	0.51871	11	3	1338240	0.76489	0.22217
ENSG00000179889	PDXDC1	16	15066448	15234196	223	27	2258560	4.6037	2.0751e-06	219	27	1156376	0.70051	0.2418	223	27	1346598	5.3111	5.4497e-08
ENSG00000157045	NTAN1	16	15130710	15151921	55	6	2298965	5.4952	1.9509e-08	54	6	1179062	1.3456	0.089215	55	6	1370319	6.1965	2.8873e-10
ENSG00000085721	RRN3	16	15152879	15190174	87	13	2300718	0.42598	0.33506	85	12	1179665	-0.38301	0.64914	87	13	1371432	0.60856	0.27141
ENSG00000183793	NPIPA5	16	15456516	15476904	8	3	2357975	0.41032	0.34079	8	3	1212784	0.061177	0.47561	8	3	1405351	0.24559	0.403
ENSG00000156968	MPV17L	16	15487611	15508125	72	18	2362085	1.8283	0.03375	72	18	1214689	0.72829	0.23322	72	18	1407556	2.2026	0.013812
ENSG00000261130	RP11-1021N1.1	16	15487611	15610205	334	55	2345234	4.8663	5.685e-07	330	54	1207117	0.95512	0.16976	330	54	1398857	6.016	8.9415e-10
ENSG00000166780	C16orf45	16	15526152	15719885	512	91	2353885	5.3817	3.6899e-08	503	88	1211323	-0.057272	0.52284	504	89	1403556	6.5582	2.723e-11
ENSG00000166783	KIAA0430	16	15687243	15739023	165	41	2363805	1.8055	0.035499	165	41	1215479	-0.85417	0.8035	165	41	1408486	2.4976	0.0062524
ENSG00000072864	NDE1	16	15735124	15821210	388	58	2353436	2.3135	0.010347	381	57	1212549	-0.60117	0.72614	382	57	1403829	2.7521	0.0029611
ENSG00000133392	MYH11	16	15796029	15952890	807	113	2359084	2.145	0.015977	794	110	1214926	-1.506	0.93397	802	111	1405874	3.2417	0.00059408
ENSG00000133393	FOPNL	16	15958577	15984482	213	6	2354961	2.5065	0.0060966	210	6	1215103	0.67002	0.25142	210	6	1408214	2.1182	0.017081
ENSG00000103222	ABCC1	16	16041434	16237931	824	102	2353391	-0.35156	0.63741	786	94	1211149	2.3598	0.0091426	805	98	1403719	-0.83085	0.79697
ENSG00000091262	ABCC6	16	16241785	16319379	285	41	2300994	0.26634	0.39499	283	41	1183990	0.25721	0.39851	284	41	1374759	0.77221	0.21999
ENSG00000103226	NOMO3	16	16324352	16389668	30	1	2192362	0.7823	0.21702	30	1	1106154	-0.24986	0.59865	30	1	1316556	0.58606	0.27892
ENSG00000103489	XYLT1	16	17194626	17566738	1592	211	2360810	1.6888	0.045628	1547	205	1214687	0.042074	0.48322	1552	205	1407061	2.7489	0.0029897
ENSG00000134419	RPS15A	16	18791617	18803705	10	2	2144150	-0.2124	0.5841	9	2	1158274	-0.70462	0.75948	9	2	1347197	0.99727	0.15932
ENSG00000260342	RP11-1035H13.3	16	18798385	18814841	19	4	2181622	0.54136	0.29413	17	3	1184905	0.38796	0.34902	17	3	1375735	0.98348	0.16269
ENSG00000170540	ARL6IP1	16	18801991	18815000	17	3	2233948	0.6836	0.24711	16	3	1182967	0.43001	0.33359	16	3	1373656	1.0397	0.14923
ENSG00000157106	SMG1	16	18815175	18939776	225	12	2266205	0.75331	0.22563	213	10	1197579	1.4766	0.069894	213	10	1389366	0.66867	0.25185
ENSG00000170537	TMC7	16	18993256	19076264	209	28	2214530	1.5963	0.055209	185	24	1173239	0.23535	0.40697	197	26	1358671	0.88667	0.18763
ENSG00000167186	COQ7	16	19076921	19092417	53	13	2181848	0.59733	0.27514	47	11	1191410	0.66871	0.25184	47	11	1381396	1.1165	0.1321
ENSG00000205730	ITPRIPL2	16	19123254	19133946	16	4	2308154	0.11314	0.45496	16	4	1184790	-1.556	0.94015	16	4	1375728	0.47236	0.31833
ENSG00000261427	CTD-2349B8.1	16	19123324	19185900	70	14	2283807	-0.78099	0.7826	69	14	1179542	-1.5753	0.94241	70	14	1360274	-0.35886	0.64015
ENSG00000103528	SYT17	16	19177293	19280652	199	39	2235203	1.1453	0.12604	198	38	1146364	1.7629	0.038961	199	39	1331570	0.091516	0.46354
ENSG00000261210	CLEC19A	16	19295061	19334467	182	27	2363045	-0.71143	0.76159	173	25	1215087	0.66735	0.25227	173	25	1408019	-1.5909	0.94418
ENSG00000103534	TMC5	16	19419818	19511435	495	58	2361546	3.2326	0.00061338	457	51	1215373	1.8315	0.033512	466	52	1408380	2.2321	0.012805
ENSG00000006007	GDE1	16	19512015	19535467	108	17	2363769	2.3334	0.0098148	94	13	1215365	0.2827	0.3887	99	15	1408424	1.9292	0.026852
ENSG00000103540	CCP110	16	19533133	19565730	132	20	2364381	3.5356	0.00020342	121	17	1215719	1.1813	0.11874	126	18	1408784	2.7852	0.0026749
ENSG00000103544	C16orf62	16	19564562	19719115	822	104	2363130	6.058	6.8891e-10	756	95	1215095	3.524	0.00021252	763	96	1408044	4.8138	7.4058e-07
ENSG00000103550	KNOP1	16	19713902	19731557	58	10	2362597	6.022	8.6152e-10	58	10	1214921	3.6344	0.00013931	58	10	1407836	4.9779	3.2142e-07
ENSG00000174628	IQCK	16	19725778	19869907	452	40	2362920	7.1253	5.1933e-13	424	35	1215194	4.3344	7.3068e-06	428	36	1408158	6.2188	2.5044e-10
ENSG00000167191	GPRC5B	16	19867616	19899489	100	20	2359807	7.0513	8.8657e-13	98	19	1213598	4.2015	1.3257e-05	98	19	1406263	6.0907	5.62e-10
ENSG00000180269	GPR139	16	20041807	20087239	216	32	2362391	8.2288	9.4562e-17	215	31	1214815	5.1393	1.3785e-07	215	31	1407723	7.3198	1.242e-13
ENSG00000169347	GP2	16	20319894	20341130	82	17	2361974	0.17869	0.42909	81	17	1214244	0.45802	0.32347	81	17	1407486	0.91492	0.18012
ENSG00000169344	UMOD	16	20343374	20369623	95	15	2354650	0.45561	0.32433	86	12	1215294	0.13105	0.44787	86	12	1408247	1.0693	0.14247
ENSG00000169340	PDILT	16	20369492	20418059	172	25	2340376	3.1054	0.00095025	164	23	1207468	0.55623	0.28903	165	23	1400425	3.5676	0.00018016
ENSG00000183549	ACSM5	16	20418856	20453658	214	13	2331676	-1.0518	0.85354	207	12	1212137	-0.12539	0.54989	210	12	1400999	-0.050337	0.52007
ENSG00000183747	ACSM2A	16	20460783	20499991	149	10	2159571	-0.94551	0.8278	125	7	1214076	-0.39197	0.65246	126	7	1401072	-0.36152	0.64114
ENSG00000267824	AC137056.1	16	20497024	20501981	11	3	2363567	0.50977	0.30511	11	3	1215372	-0.76566	0.77806	11	3	1408355	1.1834	0.11832
ENSG00000066813	ACSM2B	16	20546548	20589749	174	16	2326916	0.30285	0.381	165	15	1214930	-0.88299	0.81138	165	15	1407854	0.96797	0.16653
ENSG00000005187	ACSM3	16	20619565	20809903	580	43	2341012	5.1779	1.1222e-07	549	39	1212681	1.7249	0.042269	554	40	1403996	4.6092	2.0215e-06
ENSG00000166743	ACSM1	16	20633559	20712212	240	26	2309347	4.1265	1.8412e-05	228	23	1209354	0.9935	0.16023	230	24	1398064	3.7278	9.657e-05
ENSG00000066654	THUMPD1	16	20743986	20755406	35	8	2364419	5.8074	3.1718e-09	33	7	1215749	2.2696	0.011615	33	7	1408799	5.1909	1.0463e-07
ENSG00000196678	ERI2	16	20790515	20913671	234	29	2355114	6.1904	2.9997e-10	228	28	1215165	2.3812	0.0086282	228	28	1405971	5.5754	1.235e-08
ENSG00000005189	AC004381.6	16	20815751	20861987	82	19	2364066	6.3836	8.6509e-11	82	19	1215602	2.5559	0.0052956	81	18	1408618	5.7281	5.0783e-09
ENSG00000188215	DCUN1D3	16	20865247	20913706	97	17	2343901	6.0944	5.492e-10	94	16	1214410	2.26	0.011911	95	16	1402105	5.6009	1.0665e-08
ENSG00000102897	LYRM1	16	20909190	20937328	52	11	2364016	6.2538	2.0035e-10	52	11	1215578	2.885	0.0019569	52	11	1408598	5.579	1.2095e-08
ENSG00000158486	DNAH3	16	20943433	21172762	731	73	2330921	4.4342	4.6212e-06	718	71	1198700	1.223	0.11066	719	71	1388891	3.7851	7.6809e-05
ENSG00000011638	TMEM159	16	21167698	21192937	63	11	2363397	4.7251	1.1501e-06	63	11	1215293	2.9907	0.0013918	63	11	1408264	3.1956	0.00069763
ENSG00000103310	ZP2	16	21207773	21227831	52	14	2357698	1.7254	0.042226	52	14	1212080	1.3545	0.087787	52	14	1405204	0.51537	0.30315
ENSG00000175311	ANKS4B	16	21242986	21264750	33	9	2359622	2.4675	0.0068028	33	9	1213559	1.2314	0.10908	33	9	1406223	1.4957	0.067372
ENSG00000103316	CRYM	16	21249195	21316404	122	12	2352475	3.0139	0.0012894	122	12	1209636	0.17604	0.43013	122	12	1401644	3.0012	0.0013446
ENSG00000197006	METTL9	16	21606539	21669794	117	11	1612010	-0.1022	0.5407	60	15	1057314	2.1321	0.016498	116	11	947486	0.67186	0.25084
ENSG00000140749	IGSF6	16	21651609	21665981	21	8	1801207	0.9597	0.1686	15	7	1062929	2.5076	0.0060784	21	8	1067030	0.60962	0.27106
ENSG00000155719	OTOA	16	21687835	21773050	75	18	1975569	0.58151	0.28045	65	15	1071323	2.7576	0.0029118	74	17	1169267	-1.1207	0.8688
ENSG00000185864	NPIPB4	16	21844890	21894148	1	1	2353945	-2.0355	0.9791	1	1	1210960	-0.84627	0.8013	1	1	1403145	-1.0002	0.8414
ENSG00000140740	UQCRC2	16	21961981	21995981	41	14	2158113	-0.53507	0.7037	40	13	1104864	0.094638	0.4623	41	14	1283476	-0.17211	0.56833
ENSG00000155714	PDZD9	16	21994186	22014433	28	14	2153335	0.41438	0.3393	28	14	1104723	0.17785	0.42942	28	14	1280713	-0.2427	0.59588
ENSG00000185716	C16orf52	16	22016959	22099855	98	24	2088085	-1.0669	0.85698	94	22	1084325	0.20583	0.41846	95	22	1252536	-0.30174	0.61857
ENSG00000175267	VWA3A	16	22101859	22169287	113	28	2123118	0.17056	0.43228	112	27	1086346	1.4691	0.07091	112	27	1262088	0.42057	0.33703
ENSG00000183921	SDR42E2	16	22175618	22204075	49	12	2261633	-1.3292	0.90811	49	12	1162171	1.223	0.11067	49	12	1346134	-0.23905	0.59447
ENSG00000103319	EEF2K	16	22215603	22299554	213	32	2273506	0.91656	0.17969	198	29	1173683	1.5176	0.064558	199	29	1361530	-0.6862	0.75371
ENSG00000058600	POLR3E	16	22306730	22347424	107	17	2292656	1.2091	0.11332	98	14	1174056	1.0915	0.13753	98	14	1361559	0.18266	0.42753
ENSG00000140743	CDR2	16	22356257	22450486	87	9	1750253	1.7156	0.043118	87	9	893942	1.6245	0.052132	87	9	1035236	0.50771	0.30583
ENSG00000122254	HS3ST2	16	22823498	22928659	319	58	2355871	1.1746	0.12008	316	57	1214637	0.2054	0.41863	317	57	1407199	-0.16639	0.56608
ENSG00000103404	USP31	16	23071727	23162591	348	32	2340943	0.79542	0.21319	331	29	1215593	-0.3599	0.64054	333	29	1404032	0.6859	0.24639
ENSG00000166828	SCNN1G	16	23192036	23229204	195	24	2363210	1.4285	0.076568	182	21	1215159	-0.9939	0.83986	182	21	1408084	1.1681	0.12138
ENSG00000168447	SCNN1B	16	23287552	23393620	265	39	2293492	1.4973	0.067163	245	36	1175706	-0.41766	0.6619	248	37	1362728	2.5899	0.0048007
ENSG00000168434	COG7	16	23398814	23466501	117	10	2364132	0.37529	0.35372	117	10	1215627	0.49584	0.31	117	10	1408664	-0.50875	0.69454
ENSG00000103365	GGA2	16	23473863	23535316	139	13	2356720	-0.030023	0.51198	139	13	1211413	0.19969	0.42086	139	13	1404355	-0.18815	0.57462
ENSG00000103356	EARS2	16	23532335	23571052	132	12	2364609	0.067258	0.47319	132	12	1215849	0.32689	0.37187	132	12	1408920	-0.31984	0.62545
ENSG00000103353	UBFD1	16	23566392	23586710	64	9	2362087	0.35476	0.36139	64	9	1214212	1.0367	0.14994	64	9	1407569	-0.72151	0.7647
ENSG00000004779	NDUFAB1	16	23591323	23609677	91	11	2322923	-0.72252	0.76501	90	11	1193876	-0.57932	0.71881	91	11	1383517	-0.83101	0.79702
ENSG00000083093	PALB2	16	23613488	23654631	138	12	2348525	1.4167	0.078282	136	12	1207169	1.5728	0.057888	137	12	1399216	0.044555	0.48223
ENSG00000166847	DCTN5	16	23650713	23682195	118	12	2363804	1.3209	0.093262	116	11	1215461	0.95989	0.16856	117	12	1408488	-0.13493	0.55367
ENSG00000166851	PLK1	16	23686977	23702688	58	10	2364188	1.4945	0.067529	58	10	1215654	1.1214	0.13106	58	10	1408693	-0.23305	0.59214
ENSG00000134398	ERN2	16	23700647	23726821	66	21	2363194	1.367	0.085808	66	21	1215203	1.1763	0.11974	66	21	1408151	0.53626	0.29589
ENSG00000166869	CHP2	16	23763948	23771272	24	11	2289750	0.48176	0.31499	22	10	1170872	-0.7909	0.7855	23	11	1362960	0.44713	0.32739
ENSG00000166501	PRKCB	16	23845322	24232932	1372	168	2359085	2.4362	0.0074207	1336	162	1213990	-0.75328	0.77436	1359	166	1405746	2.8545	0.0021551
ENSG00000006116	CACNG3	16	24264874	24375122	448	92	2362630	1.2183	0.11156	443	91	1214924	1.8163	0.034665	445	91	1407845	0.22015	0.41288
ENSG00000122257	RBBP6	16	24547014	24585184	122	14	2362613	0.26888	0.39401	122	14	1214937	0.74643	0.2277	122	14	1407836	-0.81252	0.79175
ENSG00000090905	TNRC6A	16	24739016	24839953	311	44	2360010	0.67263	0.25059	295	40	1213349	0.64527	0.25938	296	41	1406002	1.0876	0.13839
ENSG00000158865	SLC5A11	16	24855162	24923949	281	43	2361507	0.31962	0.37463	277	42	1214384	0.77317	0.21971	278	43	1407239	0.41624	0.33862
ENSG00000140750	ARHGAP17	16	24929706	25028987	310	32	2360725	0.69493	0.24355	294	31	1215348	-0.10252	0.54083	305	32	1408364	0.44327	0.32878
ENSG00000205629	LCMT1	16	25121050	25190552	129	9	2353392	1.2066	0.1138	126	8	1215143	-0.21721	0.58598	126	8	1408105	1.67	0.047463
ENSG00000103375	AQP8	16	25225052	25241261	57	5	2362140	1.5901	0.055902	57	5	1214714	-0.74677	0.7724	57	5	1407585	3.1625	0.00078207
ENSG00000155592	ZKSCAN2	16	25246322	25271252	65	15	2206818	2.1667	0.01513	61	14	1160072	2.7069	0.0033955	61	14	1344274	2.0224	0.021567
ENSG00000182601	HS3ST4	16	25701347	26150009	2015	274	2360429	4.0101	3.0344e-05	1975	290	1214919	2.5963	0.0047121	1980	287	1407836	2.0367	0.020842
ENSG00000155666	KDM8	16	27212807	27234089	33	9	2360138	-0.84205	0.80012	33	9	1213814	1.6063	0.054104	33	9	1406484	0.03684	0.48531
ENSG00000169189	NSMCE1	16	27235312	27282115	107	13	2350861	-0.34489	0.63491	105	13	1214909	-0.80791	0.79043	105	13	1407806	-0.39493	0.65355
ENSG00000245888	CTD-3203P2.2	16	27277526	27302813	46	10	2334714	-0.26965	0.60629	46	10	1200422	-0.10469	0.54169	46	10	1390860	-0.39256	0.65268
ENSG00000077238	IL4R	16	27322989	27377099	257	42	2357677	0.47999	0.31562	237	37	1214806	-0.82599	0.7956	237	37	1407719	0.57179	0.28373
ENSG00000103522	IL21R	16	27411483	27463115	223	53	2361663	1.3941	0.081645	220	51	1214472	-0.77061	0.77953	221	52	1407314	0.51099	0.30468
ENSG00000077235	GTF3C1	16	27469876	27563234	201	34	2351763	1.6932	0.04521	184	30	1215657	0.088475	0.46475	185	31	1404558	1.8071	0.035372
ENSG00000047578	KIAA0556	16	27559454	27792690	404	35	2357633	1.596	0.055243	388	32	1215478	0.21571	0.41461	389	32	1408488	1.5124	0.065211
ENSG00000169181	GSG1L	16	27797850	28076830	1088	159	2353154	1.453	0.073109	1072	156	1214337	2.686	0.0036154	1077	150	1406707	0.51193	0.30435
ENSG00000169180	XPO6	16	28108300	28225241	125	7	2338808	-0.41351	0.66038	125	7	1202074	0.14022	0.44424	125	7	1393577	-0.53044	0.7021
ENSG00000188322	SBK1	16	28301840	28336170	25	6	2361225	1.1947	0.1161	25	6	1214283	1.7818	0.037389	25	6	1407102	0.98552	0.16218
ENSG00000233232	NPIPB7	16	28466693	28483868	1	1	2361726	4.0697	2.354e-05	1	1	1214539	3.8224	6.607e-05	1	1	1407347	2.0449	0.02043
ENSG00000261832	CLN3	16	28476974	28505333	16	5	1898175	3.9506	3.8977e-05	14	4	989941	3.4063	0.00032924	14	4	1171210	1.9114	0.027974
ENSG00000188603	CLN3	16	28476983	28508896	20	6	1902155	3.7447	9.0308e-05	17	5	1000779	3.4785	0.00025215	17	5	1182145	1.7682	0.03851
ENSG00000184730	APOBR	16	28503970	28511291	12	5	2113416	4.1337	1.7846e-05	11	4	1106696	3.6264	0.00014372	11	4	1296867	2.3022	0.010661
ENSG00000197272	IL27	16	28509683	28525372	25	6	2072211	4.4415	4.4662e-06	25	6	1054092	3.7915	7.4873e-05	25	6	1237170	2.5637	0.0051778
ENSG00000176046	NUPR1	16	28547606	28552495	11	2	2249420	0.098979	0.46058	10	2	1215314	0.32509	0.37256	10	2	1408312	-0.08569	0.53414
ENSG00000176476	CCDC101	16	28563236	28604111	81	10	2271866	3.0698	0.0010711	79	10	1175519	3.1443	0.00083245	80	10	1360446	1.1304	0.12916
ENSG00000197165	SULT1A2	16	28602264	28610430	14	3	2173012	1.1969	0.11566	13	3	1139923	2.2893	0.011031	14	3	1296153	-0.43876	0.66958
ENSG00000196502	SULT1A1	16	28615903	28636946	12	5	1771958	1.1857	0.11786	11	4	923111	-1.3781	0.91591	11	4	1093907	1.3716	0.085098
ENSG00000168488	ATXN2L	16	28832356	28849558	34	3	2259523	3.8247	6.5455e-05	31	2	1199833	3.7201	9.9567e-05	31	2	1391799	1.8983	0.028828
ENSG00000178952	TUFM	16	28852732	28859729	9	3	2148356	3.6762	0.00011839	7	2	1145890	3.7337	9.4335e-05	9	3	1282565	1.8941	0.029109
ENSG00000178188	SH2B1	16	28855921	28886526	61	5	2154155	3.9155	4.5113e-05	51	3	1174048	3.7274	9.6721e-05	54	4	1336398	2.0939	0.018136
ENSG00000196296	ATP2A1	16	28887726	28916830	42	10	2027676	3.8356	6.2637e-05	34	9	1104233	3.9384	4.1014e-05	40	10	1225576	3.0531	0.0011324
ENSG00000177548	RABEP2	16	28914742	28949847	28	12	2064673	2.8891	0.0019315	25	12	1071463	0.28401	0.3882	27	12	1224828	3.6038	0.0001568
ENSG00000177455	CD19	16	28941260	28951667	10	6	2185936	4.1998	1.3357e-05	8	4	1154104	0.066584	0.47346	8	4	1342951	4.7207	1.1753e-06
ENSG00000176953	NFATC2IP	16	28960128	28979418	33	10	2282862	4.4487	4.3204e-06	29	8	1215412	0.053043	0.47885	29	8	1408409	4.5584	2.5767e-06
ENSG00000169682	SPNS1	16	28983542	28996869	29	9	2296777	3.9334	4.1876e-05	24	6	1210976	0.98238	0.16296	24	6	1404718	3.7451	9.0168e-05
ENSG00000213658	LAT	16	28994147	29003104	17	6	2353919	3.5711	0.00017776	16	6	1208707	0.94703	0.17181	16	6	1402816	3.7031	0.0001065
ENSG00000196796	CTB-134H23.2	16	29047923	29065047	3	2	2351017	1.7885	0.036847	3	2	1209583	0.6338	0.2631	3	2	1401594	1.6916	0.045365
ENSG00000254206	NPIPB11	16	29391675	29417350	8	1	2364507	1.9761	0.024074	8	1	1215795	0.44991	0.32639	8	1	1408872	1.4018	0.08049
ENSG00000197471	SPN	16	29672300	29683187	25	7	2327378	-0.35355	0.63816	24	6	1215072	-0.37438	0.64594	24	6	1408010	-0.92511	0.82254
ENSG00000103485	QPRT	16	29672600	29711020	61	15	2318698	0.28498	0.38783	57	13	1214794	-0.1006	0.54006	57	13	1407690	-0.53789	0.70467
ENSG00000185905	C16orf54	16	29752784	29759327	16	6	2140407	2.633	0.0042312	13	4	1177164	1.5379	0.062036	13	4	1367492	2.2453	0.012376
ENSG00000174992	ZG16	16	29787561	29794096	19	3	2317760	1.1317	0.12887	17	3	1215837	0.11595	0.45385	17	3	1408910	0.21588	0.41454
ENSG00000079616	KIF22	16	29800040	29817706	17	5	2258358	0.71963	0.23588	17	5	1157413	0.066176	0.47362	17	5	1346430	0.52596	0.29946
ENSG00000103495	MAZ	16	29815427	29824649	10	4	2275458	1.4534	0.073056	7	3	1145592	1.3201	0.093394	7	3	1333867	2.9496	0.0015911
ENSG00000167371	PRRT2	16	29821177	29828201	10	5	2363277	3.3968	0.00034084	9	5	1215154	1.9239	0.027181	9	5	1408098	3.7955	7.3682e-05
ENSG00000185928	PAGR1	16	29825285	29842948	32	4	2363864	4.4805	3.7231e-06	31	3	1215489	2.295	0.010867	32	4	1408520	3.9352	4.1564e-05
ENSG00000263136	PAGR1	16	29825832	29832438	12	3	2363397	4.5179	3.1222e-06	11	3	1215231	2.2946	0.010877	12	3	1408263	4.0138	2.9872e-05
ENSG00000013364	MVP	16	29829715	29860355	43	3	2364070	4.4153	5.0433e-06	43	3	1215601	2.2668	0.011701	43	3	1408629	3.82	6.6714e-05
ENSG00000103502	CDIPT	16	29868678	29877057	9	4	2359790	5.0572	2.127e-07	8	4	1213335	3.0789	0.0010387	9	4	1406318	3.9507	3.8964e-05
ENSG00000174938	SEZ6L2	16	29881480	29912868	55	12	2282905	5.048	2.2324e-07	51	10	1194179	3.9748	3.5218e-05	53	11	1372637	3.4093	0.00032564
ENSG00000174939	ASPHD1	16	29909696	29932185	30	7	2358085	6.4504	5.5783e-11	30	7	1211835	4.19	1.3945e-05	30	7	1405416	5.4992	1.9078e-08
ENSG00000174943	KCTD13	16	29915333	29940356	47	8	2333181	6.2367	2.2348e-10	47	8	1199100	3.9279	4.2846e-05	47	8	1390092	5.4138	3.0857e-08
ENSG00000149932	TMEM219	16	29950206	29985373	56	8	2318492	7.0454	9.2445e-13	56	8	1191879	4.7904	8.3218e-07	56	8	1380872	6.2468	2.0945e-10
ENSG00000149930	TAOK2	16	29982962	30004582	35	5	2328078	6.8351	4.0968e-12	35	5	1196835	4.6926	1.349e-06	35	5	1386682	6.042	7.6111e-10
ENSG00000149929	HIRIP3	16	30002645	30009757	7	3	2364444	6.1472	3.9427e-10	7	3	1215777	3.6664	0.00012301	7	3	1408827	5.3795	3.7354e-08
ENSG00000169592	INO80E	16	30004615	30018114	32	6	2359285	6.0005	9.835e-10	32	6	1212447	3.6232	0.00014549	32	6	1406067	5.2106	9.4116e-08
ENSG00000149927	DOC2A	16	30015830	30036591	39	6	2363925	6.6093	1.9312e-11	39	6	1215535	4.5414	2.7934e-06	39	6	1408550	5.6214	9.4693e-09
ENSG00000167194	C16orf92	16	30032655	30040057	15	3	2363357	5.969	1.1933e-09	15	3	1215270	3.9538	3.8461e-05	15	3	1408247	5.0218	2.5598e-07
ENSG00000149926	FAM57B	16	30034748	30066299	46	5	2335868	5.9785	1.1258e-09	45	5	1200618	4.0322	2.7623e-05	45	5	1391091	4.9467	3.7734e-07
ENSG00000149925	ALDOA	16	30062411	30082778	14	4	2364563	5.9049	1.7646e-09	13	4	1215815	3.8864	5.0867e-05	13	4	1408876	4.8039	7.7814e-07
ENSG00000149923	PPP4C	16	30085299	30097698	14	6	2364623	5.6292	9.0548e-09	14	6	1215857	3.4917	0.00023995	14	6	1408927	4.5861	2.2581e-06
ENSG00000149922	TBX6	16	30096114	30105208	9	5	2364292	4.8231	7.067e-07	8	4	1215666	2.475	0.0066621	9	5	1408750	4.1111	1.9687e-05
ENSG00000090238	YPEL3	16	30102635	30110236	9	4	2363840	5.5587	1.3591e-08	9	4	1215496	3.1313	0.00087012	9	4	1408504	4.8519	6.1157e-07
ENSG00000102886	GDPD3	16	30115131	30127177	14	7	2362926	5.1025	1.6757e-07	14	7	1215080	2.8878	0.0019395	14	7	1408005	3.8904	5.0035e-05
ENSG00000102882	MAPK3	16	30124426	30136827	14	7	2364225	4.1396	1.7396e-05	14	7	1215672	1.6859	0.045908	14	7	1408712	3.411	0.00032366
ENSG00000102879	CORO1A	16	30192148	30201397	9	4	2363892	4.3394	7.144e-06	9	4	1215519	2.4488	0.0071675	9	4	1408533	3.9599	3.7491e-05
ENSG00000169217	CD2BP2	16	30361087	30368682	15	7	2362700	2.0896	0.018326	14	6	1214906	-0.1327	0.55279	14	6	1407789	1.9646	0.02473
ENSG00000169221	TBC1D10B	16	30367423	30383585	25	9	2277943	3.2106	0.00066241	23	8	1194090	1.4939	0.067603	23	8	1385631	2.8322	0.0023118
ENSG00000180209	MYLPF	16	30380255	30390312	13	4	2362259	2.6397	0.0041487	13	4	1214770	0.71253	0.23807	13	4	1407649	3.0296	0.0012245
ENSG00000180035	ZNF48	16	30387427	30412429	43	8	2363709	2.2656	0.011739	42	8	1215418	0.29814	0.3828	42	8	1408421	2.6997	0.0034699
ENSG00000180096	2001-09-01	16	30388454	30409312	40	8	2363670	2.291	0.010983	39	8	1215399	0.20915	0.41716	39	8	1408399	2.7436	0.0030382
ENSG00000270466	2001-09-01	16	30388755	30395863	13	5	2364227	1.9658	0.024662	13	5	1215668	0.11236	0.45527	13	5	1408719	2.2402	0.012538
ENSG00000179965	ZNF771	16	30416618	30441920	21	10	2361284	3.4594	0.00027071	21	10	1214321	2.4506	0.0071304	21	10	1407123	2.5507	0.0053757
ENSG00000179958	DCTPP1	16	30433940	30443396	5	3	2358329	2.3711	0.0088673	5	3	1212949	2.9527	0.0015752	5	3	1405540	1.9018	0.028599
ENSG00000179918	SEPHS2	16	30453952	30459502	2	1	2352713	1.727	0.04208	2	1	1210431	0.79281	0.21394	2	1	1402442	1.8694	0.030782
ENSG00000005844	ITGAL	16	30481979	30535506	88	20	2294193	2.8096	0.0024799	87	20	1178597	1.8879	0.029521	87	20	1365912	2.1565	0.015524
ENSG00000169957	ZNF768	16	30534325	30540142	6	2	2359719	-0.31569	0.62388	6	2	1213581	-0.2721	0.60723	6	2	1406298	-0.45595	0.67579
ENSG00000261459	ZNF747	16	30536244	30548173	7	2	2183166	0.65905	0.25493	7	2	1121337	-0.028567	0.5114	7	2	1298385	0.15679	0.43771
ENSG00000169955	ZNF747	16	30536244	30548668	10	3	2237455	0.84382	0.19938	10	3	1149626	0.023633	0.49057	10	3	1331466	0.37653	0.35326
ENSG00000260869	AC002310.13	16	30544548	30571600	41	14	2302691	3.0107	0.0013034	39	13	1215529	1.9316	0.026707	39	13	1408543	2.1871	0.014367
ENSG00000169951	ZNF764	16	30564085	30571819	11	6	2136290	1.5769	0.057407	9	5	1215841	1.2427	0.10699	9	5	1408922	1.8743	0.030444
ENSG00000229809	ZNF688	16	30579667	30586055	4	2	2358129	3.1165	0.00091519	4	2	1212845	3.1543	0.00080439	4	2	1405444	1.079	0.1403
ENSG00000197162	ZNF785	16	30584061	30599092	16	9	2361196	3.256	0.00056495	15	8	1214149	2.2995	0.010739	15	8	1406955	2.5514	0.0053642
ENSG00000156853	ZNF689	16	30612879	30637333	41	8	2333407	2.6558	0.0039564	41	8	1199610	1.4512	0.073369	41	8	1389927	2.0564	0.019874
ENSG00000156858	PRR14	16	30660038	30668761	7	4	2363978	2.8862	0.0019495	7	4	1215557	2.7994	0.0025596	7	4	1408581	1.1465	0.1258
ENSG00000156860	FBRS	16	30667752	30683135	22	6	2307700	1.4584	0.07237	22	6	1186157	0.91755	0.17943	22	6	1374193	0.72913	0.23296
ENSG00000080603	SRCAP	16	30707530	30756602	40	13	2332897	2.7629	0.0028642	39	12	1215697	1.9103	0.028044	39	12	1408745	1.435	0.07564
ENSG00000156873	PHKG2	16	30757591	30773490	12	8	2364121	3.9557	3.8156e-05	12	8	1215624	1.6076	0.05396	12	8	1408657	3.6287	0.00014245
ENSG00000196118	C16orf93	16	30767744	30776031	7	4	2363505	4.6446	1.7039e-06	7	4	1215336	2.0614	0.019631	7	4	1408329	4.1746	1.4928e-05
ENSG00000103549	RNF40	16	30771066	30788628	21	7	2363857	4.7533	1.0005e-06	21	7	1215504	1.9848	0.023582	21	7	1408513	4.6281	1.8451e-06
ENSG00000102870	ZNF629	16	30788778	30800523	7	4	2364037	3.9575	3.7863e-05	7	4	1215577	2.9094	0.0018105	7	4	1408621	3.039	0.0011866
ENSG00000099385	BCL7C	16	30843947	30908281	73	9	2345337	2.0633	0.019541	69	8	1214820	0.88259	0.18873	69	8	1407742	1.5858	0.056387
ENSG00000150281	CTF1	16	30905928	30915881	11	5	2362402	3.5622	0.0001839	11	5	1214823	1.4636	0.071654	11	5	1407739	3.4034	0.00033271
ENSG00000099364	FBXL19	16	30932376	30961104	38	6	2364246	1.4846	0.068826	38	6	1215679	0.51514	0.30323	38	6	1408728	2.96	0.0015384
ENSG00000175938	ORAI3	16	30958387	30968782	7	4	2364174	2.3278	0.0099606	7	4	1215645	0.349	0.36354	7	4	1408689	2.7381	0.0030898
ENSG00000099381	SETD1A	16	30966615	30997437	44	6	2363917	2.4685	0.0067842	44	6	1215531	0.5564	0.28897	44	6	1408547	3.5492	0.00019318
ENSG00000099377	HSD3B7	16	30994519	31001473	16	4	2364347	2.4594	0.0069586	16	4	1215731	0.52402	0.30013	16	4	1408776	3.6822	0.00011563
ENSG00000268863	AC135048.1	16	30995808	30999533	10	3	2364507	2.9986	0.0013561	10	3	1215803	0.24751	0.40226	10	3	1408865	4.0821	2.2317e-05
ENSG00000099365	STX1B	16	30999577	31023949	46	10	2362085	0.35241	0.36226	45	9	1214670	-0.40039	0.65556	45	9	1407511	1.7704	0.038331
ENSG00000103496	STX4	16	31042210	31055296	24	5	2364822	0.7063	0.24	23	5	1215942	-1.0081	0.84331	23	5	1409032	1.8253	0.033977
ENSG00000232748	ZNF668	16	31070813	31074451	4	2	2364822	-0.40711	0.65804	3	2	1215929	-1.2267	0.89002	3	2	1408997	0.65966	0.25473
ENSG00000167394	ZNF668	16	31071164	31087641	24	5	2364106	0.37094	0.35534	20	4	1215543	-0.60213	0.72646	21	4	1408573	1.5211	0.064122
ENSG00000167395	ZNF646	16	31083743	31096517	24	6	2364816	0.48499	0.31384	20	4	1215930	-0.85366	0.80335	22	5	1409022	1.9401	0.026182
ENSG00000151006	PRSS53	16	31093746	31102949	20	5	2364851	0.3318	0.37002	19	4	1215959	-0.60401	0.72708	20	5	1409048	1.8265	0.033886
ENSG00000255439	RP11-196G11.1	16	31093760	31108277	29	7	2364810	0.36914	0.35601	28	6	1215942	-1.0299	0.84847	29	7	1409025	1.8238	0.034093
ENSG00000167397	VKORC1	16	31101163	31109301	16	5	2363589	0.076146	0.46965	16	5	1215392	-0.63725	0.73802	16	5	1408358	1.3405	0.090038
ENSG00000103507	BCKDK	16	31115428	31125110	14	4	2363878	0.81686	0.207	13	4	1215470	-0.24575	0.59706	13	4	1408481	1.124	0.13051
ENSG00000103510	KAT8	16	31125075	31143714	42	8	2363733	1.6314	0.051407	35	6	1215330	-0.16133	0.56408	35	6	1408311	1.4348	0.075674
ENSG00000052344	PRSS8	16	31141756	31149083	13	5	2363945	1.5753	0.057589	10	3	1215394	-0.62609	0.73437	11	4	1408462	2.0188	0.021755
ENSG00000178226	PRSS36	16	31149246	31163415	17	10	2354366	1.5562	0.059828	14	8	1215630	0.31837	0.3751	15	9	1408696	1.1238	0.13054
ENSG00000089280	FUS	16	31189431	31204127	27	7	2364362	0.66844	0.25193	27	7	1215732	0.19502	0.42269	27	7	1408789	0.97936	0.1637
ENSG00000261359	C16orf98	16	31211206	31215773	4	1	2364350	1.0998	0.13572	4	1	1215717	-0.053481	0.52133	4	1	1408793	1.5189	0.064398
ENSG00000103490	PYCARD	16	31211806	31216771	3	1	2364146	1.077	0.14074	3	1	1215621	-0.0027907	0.50111	3	1	1408686	1.6545	0.049017
ENSG00000177238	TRIM72	16	31223342	31237510	27	6	2363683	1.4308	0.076237	26	6	1215397	0.42859	0.33411	26	6	1408398	1.2515	0.10538
ENSG00000169900	PYDC1	16	31226283	31230680	8	3	2363406	1.3601	0.086898	8	3	1215290	0.64223	0.26036	8	3	1408276	1.2758	0.10101
ENSG00000169896	ITGAM	16	31269311	31345213	208	16	2356677	3.1457	0.00082839	207	16	1211666	1.3956	0.081414	207	16	1404189	2.1336	0.016436
ENSG00000140678	ITGAX	16	31364455	31395318	48	14	2335281	2.4159	0.0078475	46	13	1200078	1.6973	0.044821	46	13	1390484	1.2472	0.10617
ENSG00000156886	ITGAD	16	31402633	31438826	65	12	2296792	3.7506	8.8194e-05	63	11	1186419	2.8377	0.0022718	63	11	1375279	1.9054	0.028362
ENSG00000156885	COX6A2	16	31438052	31441967	5	2	2362647	2.5736	0.0050329	5	2	1214940	1.4958	0.067357	5	2	1407866	1.0439	0.14827
ENSG00000176723	ZNF843	16	31444569	31456346	17	7	2288942	3.366	0.00038129	17	7	1176500	1.5835	0.056648	17	7	1362883	2.101	0.017819
ENSG00000140691	ARMC5	16	31467401	31479487	21	9	2361549	3.5874	0.00016701	21	9	1214444	1.9138	0.027821	21	9	1407265	1.7591	0.039281
ENSG00000140682	TGFB1I1	16	31480906	31490281	8	3	2362988	3.3868	0.00035361	8	3	1215081	2.5182	0.0058978	8	3	1408066	1.3202	0.093385
ENSG00000140675	SLC5A2	16	31492323	31503181	14	8	2300142	3.3699	0.00037597	13	7	1215407	2.2203	0.013198	13	7	1408408	1.3837	0.083218
ENSG00000140688	C16orf58	16	31499792	31522630	32	12	2296214	3.764	8.3611e-05	31	12	1194086	2.0267	0.021348	31	12	1383466	1.7587	0.039314
ENSG00000169877	AHSP	16	31537185	31541124	22	3	2356383	2.1719	0.014933	21	3	1210433	0.57008	0.28431	21	3	1404292	1.7344	0.041423
ENSG00000197302	ZNF720	16	31722550	31807190	175	11	2306333	0.29788	0.3829	174	10	1184626	1.6637	0.048086	174	10	1373742	-0.12047	0.54794
ENSG00000185947	ZNF267	16	31883079	31929668	47	5	2055567	1.2687	0.10227	47	5	1051893	2.0958	0.018051	47	5	1222440	-0.96907	0.83374
ENSG00000179755	CTD-2144E22.5	16	34254507	34258278	2	1	1108705	-0.12408	0.54937	2	1	560879	-0.35977	0.64049	2	1	642759	-0.055926	0.5223
ENSG00000171241	SHCBP1	16	46613466	46657538	27	15	2126904	2.4296	0.0075577	27	15	1084294	1.2486	0.1059	27	15	1269326	1.8936	0.029142
ENSG00000069329	VPS35	16	46689054	46725430	14	7	1842759	1.4739	0.070251	14	7	927157	0.39885	0.345	14	7	1102354	1.5604	0.059338
ENSG00000091651	ORC6	16	46721555	46733306	3	2	2067804	1.7217	0.042564	3	2	1052209	1.7968	0.036186	3	2	1234176	-0.83546	0.79827
ENSG00000140795	MYLK3	16	46739891	46826319	51	24	2279793	1.0179	0.15436	49	22	1164661	-0.26614	0.60494	51	24	1360679	0.31777	0.37533
ENSG00000155330	C16orf87	16	46829519	46867323	18	11	2255356	0.91178	0.18094	17	11	1151261	0.22369	0.4115	17	11	1341380	0.77717	0.21853
ENSG00000166123	GPT2	16	46916290	46966209	52	17	2321145	0.13943	0.44456	50	15	1190583	0.31528	0.37628	50	15	1382787	0.41715	0.33828
ENSG00000069345	DNAJA2	16	46988299	47009699	24	15	2312576	0.42194	0.33653	21	13	1205087	-0.91173	0.81905	21	13	1399735	1.6503	0.049436
ENSG00000171208	NETO2	16	47110614	47179908	99	19	2351291	-0.12154	0.54837	99	19	1208292	-0.33629	0.63167	99	19	1401297	0.5416	0.29405
ENSG00000129636	ITFG1	16	47187298	47500060	430	41	2328651	0.099773	0.46026	417	39	1202326	-0.32775	0.62845	409	38	1392788	0.57616	0.28225
ENSG00000102893	PHKB	16	47493034	47736434	293	34	2310824	-0.11575	0.54607	288	33	1186604	-0.42071	0.66302	288	33	1376027	0.13231	0.44737
ENSG00000140798	ABCC12	16	48115884	48191929	89	22	2364172	0.40033	0.34446	83	19	1215622	0.2838	0.38828	84	20	1408658	-0.63486	0.73724
ENSG00000121270	ABCC11	16	48199821	48283479	273	13	2361052	2.6184	0.0044172	268	13	1213876	2.012	0.022112	268	13	1406799	1.164	0.12222
ENSG00000102910	LONP2	16	48276207	48398033	177	15	2363024	2.1495	0.015798	175	15	1215552	1.5884	0.056095	175	15	1408573	0.82684	0.20416
ENSG00000196470	SIAH1	16	48389275	48484313	151	24	2362256	1.8948	0.029061	148	23	1214749	1.6762	0.046853	148	23	1407613	0.40495	0.34276
ENSG00000102921	N4BP1	16	48571637	48656059	246	18	2357021	2.2581	0.011969	235	17	1211493	1.5906	0.055854	244	18	1404434	0.87678	0.1903
ENSG00000102924	CBLN1	16	49310828	49317742	36	10	2363644	0.7763	0.21878	30	8	1215289	0.96593	0.16704	30	8	1408253	-0.50145	0.69197
ENSG00000166152	C16orf78	16	49405734	49434342	119	18	2363394	4.253	1.0545e-05	119	18	1215283	2.2764	0.01141	119	18	1408271	3.8871	5.0724e-05
ENSG00000102935	ZNF423	16	49520435	49893830	1386	206	2356079	6.8196	4.5635e-12	1303	193	1214378	1.9639	0.024772	1326	201	1407264	6.4808	4.5615e-11
ENSG00000205423	CNEP1R1	16	50056321	50071999	47	9	2364081	2.2186	0.013258	43	7	1215550	-0.67236	0.74932	43	7	1408606	2.8697	0.0020543
ENSG00000155393	HEATR3	16	50097852	50141298	163	17	2333486	2.7647	0.0028491	154	15	1215694	-0.19273	0.57642	156	16	1408740	3.405	0.00033085
ENSG00000121274	PAPD5	16	50184829	50270221	211	26	2351175	5.1867	1.0704e-07	208	25	1211978	1.6031	0.054453	210	25	1400798	4.9186	4.3574e-07
ENSG00000121281	ADCY7	16	50278048	50353046	220	47	2350057	2.1492	0.015807	215	45	1211264	0.70491	0.24043	217	46	1401183	0.44499	0.32816
ENSG00000166164	BRD7	16	50346398	50404845	149	20	2354481	-0.53257	0.70283	147	19	1215054	-0.06945	0.52768	147	19	1407989	-0.56202	0.71295
ENSG00000140807	NKD1	16	50580241	50671647	218	47	2362176	2.2888	0.011044	212	45	1215422	-0.31099	0.6221	214	46	1407588	2.4341	0.0074635
ENSG00000167208	SNX20	16	50699211	50717264	52	18	2357415	0.41524	0.33898	52	18	1211369	0.86048	0.19476	52	18	1405060	-0.26184	0.60328
ENSG00000167207	NOD2	16	50725514	50767988	145	31	2356913	1.53	0.063003	138	28	1215082	0.41593	0.33873	139	29	1408044	0.12682	0.44954
ENSG00000083799	CYLD	16	50773961	50836846	204	34	2363242	1.8462	0.032434	198	32	1215584	0.86537	0.19342	199	32	1408166	0.27374	0.39214
ENSG00000103449	SALL1	16	51168886	51187278	28	8	2307782	7.464	4.1952e-14	27	7	1199400	5.7299	5.0244e-09	27	7	1394990	6.2329	2.2899e-10
ENSG00000261190	C16orf97	16	52038399	52114386	304	55	2362543	1.6251	0.052073	295	53	1214870	0.16579	0.43416	295	53	1407760	0.57838	0.28151
ENSG00000103460	TOX3	16	52470917	52583714	338	62	2360482	9.0597	6.5409e-20	321	57	1215116	6.4703	4.8901e-11	329	60	1408090	7.1186	5.4519e-13
ENSG00000177200	CHD9	16	53086945	53364062	744	40	2361565	2.6565	0.0039481	712	36	1215020	1.7781	0.037698	714	36	1408001	2.5325	0.0056634
ENSG00000103479	RBL2	16	53465889	53526561	155	14	2341128	5.143	1.3518e-07	147	13	1215598	1.4902	0.068085	149	13	1405114	5.1286	1.4597e-07
ENSG00000166971	AKTIP	16	53523952	53540323	31	8	2361723	4.9554	3.6085e-07	29	7	1214435	1.3991	0.080894	29	7	1407226	5.0738	1.9496e-07
ENSG00000103494	RPGRIP1L	16	53630595	53739850	332	38	2363563	1.9227	0.027256	330	37	1215269	-0.033866	0.51351	329	37	1408353	2.2547	0.012077
ENSG00000140718	FTO	16	53735875	54156853	1554	197	2358826	4.3438	7.0007e-06	1522	189	1213846	3.9463	3.9684e-05	1533	192	1406638	2.2094	0.013574
ENSG00000259517	RP11-324D17.1	16	54278456	54306658	134	13	2363624	5.0437	2.2825e-07	134	13	1215394	1.8266	0.033876	134	13	1408390	4.3925	5.6023e-06
ENSG00000177508	IRX3	16	54316216	54322675	14	7	2349502	1.9067	0.028277	13	6	1206014	0.81549	0.2074	13	6	1400164	0.37629	0.35335
ENSG00000176842	IRX5	16	54962774	54969397	15	4	2363273	1.0347	0.1504	15	4	1215238	0.85974	0.19497	15	4	1408195	0.30965	0.37841
ENSG00000159387	IRX6	16	55355672	55365672	65	14	2362690	1.2453	0.1065	60	12	1214885	1.6315	0.051394	60	12	1407775	0.70937	0.23905
ENSG00000087245	MMP2	16	55421612	55541603	789	100	2362566	1.4126	0.078887	760	94	1214892	0.86544	0.1934	768	96	1407782	2.2733	0.011503
ENSG00000087253	LPCAT2	16	55540910	55621582	306	31	2362530	1.0425	0.14859	303	31	1214776	-0.33637	0.6317	303	31	1407791	1.5306	0.062932
ENSG00000256812	CAPNS2	16	55598584	55602599	13	4	2362497	1.0943	0.13692	13	4	1214861	-0.71529	0.76279	13	4	1407795	2.0941	0.018125
ENSG00000103546	SLC6A2	16	55687516	55741104	237	51	2362789	-0.36716	0.64325	220	46	1214926	-1.006	0.8428	229	49	1407906	0.23107	0.40863
ENSG00000198848	CES1	16	55835763	55869249	87	12	2360854	-0.023894	0.50953	87	12	1214120	-0.78658	0.78424	87	12	1406894	0.05907	0.47645
ENSG00000159398	CES5A	16	55879066	55991943	493	63	2352960	3.4313	0.00030031	401	57	1210112	3.135	0.00085941	403	58	1402564	1.4648	0.071482
ENSG00000087258	GNAO1	16	56223302	56392356	673	102	2361480	8.5152	8.3135e-18	633	93	1215217	6.2198	2.4884e-10	639	94	1408197	7.0538	8.7078e-13
ENSG00000159461	AMFR	16	56394364	56461450	272	29	2363870	2.8201	0.0024002	243	24	1215443	1.0609	0.14437	243	24	1408454	2.4101	0.0079742
ENSG00000167005	NUDT21	16	56462045	56488111	86	23	2348035	2.6901	0.0035712	70	18	1208606	0.87681	0.19029	71	18	1401271	1.7773	0.037761
ENSG00000087263	OGFOD1	16	56483402	56514012	114	23	2350307	2.3213	0.010135	103	20	1209305	1.124	0.13051	103	20	1401264	1.7722	0.038182
ENSG00000125124	BBS2	16	56499748	56556195	195	30	2357948	1.9411	0.026121	183	28	1212149	1.2577	0.10425	183	28	1404594	1.0425	0.1486
ENSG00000102891	MT4	16	56596961	56603869	40	14	2363914	3.2691	0.00053939	37	13	1215492	1.5349	0.062409	37	13	1408496	1.4913	0.067938
ENSG00000087250	MT3	16	56620986	56626000	18	7	2314423	1.1415	0.12683	17	6	1215499	0.14312	0.4431	17	6	1408496	0.37158	0.3551
ENSG00000125148	MT2A	16	56640111	56644409	18	10	2363850	0.79305	0.21387	18	10	1215488	1.4368	0.075383	18	10	1408521	-0.042638	0.517
ENSG00000169715	MT1E	16	56657387	56662024	24	11	2287384	3.5459	0.00019564	21	10	1214478	2.4606	0.0069344	21	10	1407308	2.082	0.018671
ENSG00000268317	AC026461.1	16	56661971	56668150	31	11	2249259	2.7293	0.0031734	27	9	1215586	2.2481	0.012286	27	9	1408617	1.322	0.093083
ENSG00000205364	MT1M	16	56664145	56668898	26	9	2295540	3.2063	0.00067226	24	8	1215546	3.0314	0.0012169	24	8	1408577	1.2628	0.10334
ENSG00000205362	MT1A	16	56670578	56674999	40	9	2319680	2.5186	0.0058914	38	8	1215650	2.2585	0.011957	38	8	1408675	1.0634	0.14381
ENSG00000169688	MT1B	16	56683811	56688116	51	11	2345959	-0.098245	0.53913	49	11	1215281	0.091964	0.46336	50	11	1408254	-0.34421	0.63466
ENSG00000198417	MT1F	16	56689606	56695610	39	11	2363018	0.080871	0.46777	39	11	1215118	0.46427	0.32123	39	11	1408060	-0.14243	0.55663
ENSG00000125144	MT1G	16	56699643	56703977	32	14	2335031	1.9326	0.026641	31	14	1199167	1.5127	0.065183	31	14	1391036	0.96331	0.1677
ENSG00000205358	MT1H	16	56701726	56706041	25	11	2184562	2.0323	0.021059	25	11	1116749	1.0572	0.14521	25	11	1303025	1.5656	0.058721
ENSG00000187193	MT1X	16	56714336	56719108	32	8	2361647	1.092	0.13742	32	8	1214464	0.45182	0.3257	32	8	1407343	0.54571	0.29263
ENSG00000102900	NUP93	16	56762017	56879797	377	60	2362735	0.90586	0.18251	360	56	1214685	1.195	0.11605	371	59	1407894	-0.80186	0.78868
ENSG00000070915	SLC12A3	16	56897119	56950762	321	47	2362528	0.56779	0.28509	319	47	1214879	-1.451	0.92661	320	47	1407797	1.5113	0.065351
ENSG00000051108	HERPUD1	16	56963960	56978798	56	10	2359935	-1.4476	0.92613	55	10	1215055	-1.4322	0.92396	55	10	1408013	-0.96618	0.83302
ENSG00000087237	CETP	16	56993762	57018757	154	37	2362910	0.53836	0.29517	147	35	1215024	-0.86407	0.80623	147	35	1407949	1.362	0.086593
ENSG00000140853	NLRC5	16	57021397	57118443	411	93	2355064	1.5558	0.059882	405	90	1214615	0.65941	0.25482	406	91	1406188	0.88116	0.18912
ENSG00000140848	CPNE2	16	57124449	57182878	205	45	2354761	1.5171	0.06462	201	43	1215304	3.2071	0.00067038	201	43	1408275	-0.8036	0.78919
ENSG00000172775	FAM192A	16	57185378	57222028	78	16	2364106	0.43407	0.33212	76	16	1215604	1.6681	0.047647	76	16	1408641	-0.25036	0.59885
ENSG00000159579	RSPRY1	16	57218049	57275387	153	24	2358291	0.9021	0.1835	142	21	1212130	2.5068	0.0060906	145	22	1405015	-0.31229	0.62259
ENSG00000102931	ARL2BP	16	57277010	57288516	32	9	2363885	0.47109	0.31879	29	8	1215449	1.3668	0.085846	29	8	1408485	0.31466	0.37651
ENSG00000102934	PLLP	16	57289004	57320599	136	20	2350207	0.47609	0.31701	131	18	1207727	1.2317	0.10904	131	18	1400173	-0.084487	0.53367
ENSG00000102962	CCL22	16	57390684	57401102	63	18	2363776	1.3737	0.084772	62	17	1215446	0.37555	0.35362	63	18	1408483	0.45771	0.32358
ENSG00000006210	CX3CL1	16	57404370	57419960	73	22	2363364	0.28667	0.38718	65	19	1215179	-0.49915	0.69116	70	21	1408220	0.83288	0.20246
ENSG00000102970	CCL17	16	57436679	57450974	67	18	2362544	-0.5014	0.69196	63	17	1214827	-1.0879	0.86169	63	17	1407725	-1.0718	0.8581
ENSG00000005194	CIAPIN1	16	57461081	57483440	88	20	2364459	-0.21725	0.58599	83	18	1215764	-0.26342	0.60389	85	19	1408831	-0.57991	0.71901
ENSG00000088682	COQ9	16	57479337	57496187	54	16	2364312	-0.27934	0.61001	53	15	1215701	-0.28733	0.61307	53	15	1408759	-0.19697	0.57808
ENSG00000102978	POLR2C	16	57494299	57506922	37	13	2364561	-1.2843	0.90048	36	12	1215814	-0.48234	0.68522	36	12	1408895	-0.22184	0.58778
ENSG00000125170	DOK4	16	57504863	57523239	70	21	2346624	-0.23942	0.59461	66	19	1214467	-0.56173	0.71285	68	20	1398301	-0.40143	0.65595
ENSG00000135736	CCDC102A	16	57545090	57572511	134	28	2363140	-0.19373	0.57681	127	25	1215117	-0.41455	0.66076	130	26	1408105	-0.56033	0.71237
ENSG00000159618	GPR114	16	57574333	57626593	311	48	2352231	1.535	0.062395	292	44	1215379	0.38982	0.34833	298	45	1408396	1.0769	0.14077
ENSG00000205336	GPR56	16	57642564	57699944	299	76	2353456	0.57634	0.28219	295	74	1210119	0.64905	0.25815	295	74	1402221	0.059619	0.47623
ENSG00000182885	GPR97	16	57700099	57724975	149	38	2320295	-0.29793	0.61712	138	34	1215165	0.57006	0.28432	141	35	1408145	0.062319	0.47515
ENSG00000159625	CCDC135	16	57726705	57766717	138	25	2363572	0.83465	0.20196	127	22	1215316	0.94813	0.17153	127	22	1408298	1.5608	0.05928
ENSG00000140854	KATNB1	16	57767642	57792162	99	24	2361938	1.1358	0.12801	94	22	1214540	-0.35634	0.63921	95	23	1407415	0.96459	0.16737
ENSG00000140859	KIFC3	16	57791129	57898957	415	60	2361172	-0.2071	0.58203	390	55	1213941	-0.22739	0.58994	394	56	1406850	-0.7117	0.76167
ENSG00000187185	CTD-2600O9.1	16	57830098	57851850	48	16	2363687	0.53483	0.29638	45	15	1215382	0.56892	0.28471	45	15	1408380	-0.30699	0.62058
ENSG00000070729	CNGB1	16	57916503	58007020	351	76	2352307	1.24	0.1075	346	74	1212645	-0.96678	0.83317	347	74	1405407	2.9394	0.0016443
ENSG00000159648	TEPP	16	58008339	58023020	50	11	2362320	0.14752	0.44136	50	11	1214791	-0.61742	0.73152	50	11	1407688	1.5807	0.056968
ENSG00000166188	ZNF319	16	58027572	58036357	24	7	2364288	-1.1804	0.88108	24	7	1215707	0.74363	0.22855	24	7	1408741	1.3132	0.094565
ENSG00000103005	USB1	16	58031450	58056522	60	12	2349100	-1.092	0.86258	59	11	1215539	0.93994	0.17363	59	11	1408546	1.3483	0.088778
ENSG00000102996	MMP15	16	58057470	58081805	77	23	2359051	-0.65483	0.74371	76	22	1213877	-1.4401	0.92508	76	22	1407083	0.51363	0.30376
ENSG00000070761	C16orf80	16	58146496	58165354	78	12	2364276	0.67027	0.25134	78	12	1215695	-0.1217	0.54843	78	12	1408742	0.99543	0.15976
ENSG00000070770	CSNK2A2	16	58190811	58233824	161	16	2358103	1.284	0.099576	161	16	1212354	-0.34545	0.63512	161	16	1405134	1.4741	0.07023
ENSG00000103021	CCDC113	16	58263061	58318740	292	33	2363197	-0.31901	0.62514	291	33	1215089	-1.2048	0.88586	291	33	1408159	1.2647	0.10298
ENSG00000103023	PRSS54	16	58312901	58330951	123	11	2362762	0.94011	0.17358	123	11	1214744	0.082932	0.46695	123	11	1407936	2.2607	0.011888
ENSG00000181938	GINS3	16	58326984	58441048	436	59	2363162	2.3365	0.0097314	427	57	1215165	1.5419	0.061548	428	57	1408121	2.0179	0.021799
ENSG00000103034	NDRG4	16	58494750	58548532	128	35	2351929	2.0731	0.019082	128	35	1209432	1.3069	0.095616	128	35	1401366	0.52905	0.29838
ENSG00000103037	SETD6	16	58547383	58555431	29	6	2364256	2.4784	0.0065978	29	6	1215701	1.2888	0.098737	29	6	1408715	1.2301	0.10933
ENSG00000125107	CNOT1	16	58552855	58665790	347	24	2360576	3.2382	0.00060133	346	24	1213767	2.0895	0.018333	347	24	1406487	1.6836	0.046133
ENSG00000103042	SLC38A7	16	58698013	58721008	115	22	2355568	4.965	3.4349e-07	109	20	1215206	3.8168	6.7603e-05	109	20	1408176	3.3338	0.00042835
ENSG00000125166	GOT2	16	58740035	58770261	172	25	2353565	0.50766	0.30585	158	21	1215700	0.94054	0.17347	158	21	1408750	-0.061064	0.52435
ENSG00000260240	RP11-105C20.2	16	59742897	59790752	172	33	2352509	0.57166	0.28378	167	31	1215015	1.6074	0.053978	167	31	1407947	-0.15515	0.56165
ENSG00000150394	CDH8	16	61680146	62072939	1261	124	2360107	7.7906	3.3337e-15	1244	123	1213681	3.4138	0.00032037	1249	126	1407663	7.2018	2.9701e-13
ENSG00000140937	CDH11	16	64976656	65162015	768	100	2343298	0.77221	0.22	706	88	1209108	-0.84009	0.79957	712	90	1401218	1.7195	0.042764
ENSG00000179776	CDH5	16	66398533	66439686	168	38	2361202	2.1533	0.015648	155	34	1214128	3.7364	9.3351e-05	156	34	1406934	-0.27414	0.60801
ENSG00000166546	BEAN1	16	66459200	66528432	238	51	2362723	1.01	0.15625	235	51	1214971	1.3847	0.083073	237	51	1407894	-0.67373	0.74976
ENSG00000260851	RP11-403P17.5	16	66502715	66553215	140	23	2363824	0.60879	0.27133	137	23	1215477	0.39432	0.34667	139	23	1408492	0.34729	0.36419
ENSG00000247270	AC132186.1	16	66515775	66521747	14	7	2364436	-0.036391	0.51451	14	7	1215767	-0.64629	0.74096	14	7	1408830	-0.48674	0.68678
ENSG00000166548	TK2	16	66540906	66588447	178	23	2364215	0.42474	0.33551	172	21	1215656	0.27764	0.39064	173	21	1408694	0.3022	0.38125
ENSG00000217555	CKLF	16	66584466	66601154	48	9	2364100	-0.11812	0.54702	48	9	1215611	0.15084	0.44005	48	9	1408649	0.45578	0.32428
ENSG00000254788	CKLF-CMTM1	16	66584490	66614038	89	12	2364313	-0.28918	0.61378	87	12	1215704	-0.11333	0.54511	87	12	1408754	0.56553	0.28586
ENSG00000089505	CMTM1	16	66598294	66614040	55	10	2364553	-0.25972	0.60246	53	10	1215816	-0.18572	0.57367	53	10	1408882	0.61125	0.27052
ENSG00000140932	CMTM2	16	66611351	66623178	46	9	2344984	-0.54353	0.70662	44	8	1204559	-0.45713	0.67621	45	8	1397115	0.52606	0.29942
ENSG00000140931	CMTM3	16	66635777	66648795	48	18	2344951	-0.20319	0.58051	44	15	1215278	0.09165	0.46349	45	16	1408272	-0.28536	0.61232
ENSG00000183723	CMTM4	16	66647653	66732610	246	22	2363283	-0.23507	0.59292	239	20	1215090	-1.1747	0.87995	241	21	1408187	0.028102	0.48879
ENSG00000135720	DYNC1LI2	16	66753796	66787701	110	14	2364467	1.41	0.079273	106	13	1215773	2.2826	0.011228	106	13	1408836	-0.55086	0.70914
ENSG00000249961	CCDC79	16	66787879	66837523	130	14	2363883	1.3076	0.095502	125	13	1215490	2.074	0.019038	125	13	1408509	-0.53838	0.70484
ENSG00000159593	NAE1	16	66835778	66909159	238	36	2360593	1.8923	0.029226	229	34	1213567	2.9614	0.001531	229	34	1406470	-0.65796	0.74472
ENSG00000168748	CA7	16	66876282	66889056	38	13	2364217	1.7894	0.036774	38	13	1215668	3.2547	0.00056761	38	13	1408708	-0.0010946	0.50044
ENSG00000172840	PDP2	16	66910492	66930657	75	20	2352375	0.98419	0.16251	74	20	1209042	1.7173	0.042966	74	20	1401637	-0.6691	0.74828
ENSG00000166589	CDH16	16	66941025	66954887	37	15	2363983	1.8237	0.034097	36	15	1215544	0.15431	0.43868	36	15	1408572	0.61886	0.268
ENSG00000166592	RRAD	16	66954582	66961547	16	7	2363968	-0.3087	0.62122	15	6	1215524	-0.20997	0.58315	15	6	1408535	-0.48852	0.68741
ENSG00000166595	FAM96B	16	66964959	66970326	11	7	2364299	0.78777	0.21542	10	6	1215674	0.39749	0.3455	10	6	1408715	0.74266	0.22885
ENSG00000172831	CES2	16	66966347	66979999	33	13	2364143	0.69002	0.24509	31	12	1215608	-0.25305	0.59989	31	12	1408640	-0.20202	0.58005
ENSG00000172828	CES3	16	66993140	67010051	50	18	2364279	0.49058	0.31186	44	14	1215653	-0.2574	0.60157	44	14	1408689	-0.22028	0.58717
ENSG00000172824	CES4A	16	67020492	67044661	52	18	2364024	0.26693	0.39476	51	18	1215567	-0.35354	0.63816	51	18	1408599	-0.78181	0.78284
ENSG00000067955	CBFB	16	67061019	67135961	204	37	2345976	1.4926	0.067774	191	33	1205693	0.90609	0.18244	190	33	1397431	-0.070526	0.52811
ENSG00000125149	C16orf70	16	67141861	67183442	98	30	2351353	2.0825	0.018647	95	28	1208742	1.9218	0.027317	95	28	1400601	-0.043713	0.51743
ENSG00000237172	B3GNT9	16	67181008	67187117	6	4	2363415	1.6604	0.048412	6	4	1215306	1.9265	0.027022	6	4	1408269	0.97296	0.16529
ENSG00000102871	TRADD	16	67187083	67196201	21	12	2303836	0.72711	0.23358	20	11	1215376	1.1023	0.13516	20	11	1408362	0.22604	0.41058
ENSG00000135722	FBXL8	16	67191834	67199473	16	9	2285799	1.9114	0.027979	14	8	1215664	2.3895	0.008436	14	8	1408697	0.13312	0.44705
ENSG00000265690	RP11-5A19.5	16	67195288	67200718	13	8	2267721	1.9093	0.028113	11	6	1215672	2.4032	0.0081269	11	6	1408706	-0.044275	0.51766
ENSG00000102878	HSF4	16	67195288	67204848	18	11	2294025	1.3598	0.08695	16	9	1215416	1.8105	0.03511	16	9	1408399	-0.80113	0.78847
ENSG00000140939	NOL3	16	67202057	67210643	14	7	2363968	0.85156	0.19723	14	7	1215560	0.5707	0.2841	14	7	1408568	-0.90367	0.81692
ENSG00000196123	KIAA0895L	16	67208505	67219943	34	13	2364492	1.942	0.026066	32	11	1215780	1.4885	0.068308	32	11	1408841	0.14476	0.44245
ENSG00000179044	EXOC3L1	16	67217269	67226107	33	17	2364182	2.4326	0.007495	30	15	1215610	1.3706	0.085244	31	16	1408666	0.75444	0.22529
ENSG00000205250	E2F4	16	67224072	67233821	29	11	2364856	2.56	0.0052332	29	11	1215960	2.8419	0.0022422	29	11	1409056	0.9014	0.18369
ENSG00000102890	ELMO3	16	67231014	67238932	34	10	2364619	1.7361	0.041274	34	10	1215853	2.6971	0.0034972	34	10	1408925	0.13919	0.44465
ENSG00000125122	LRRC29	16	67240042	67262951	62	20	2324143	2.6609	0.0038967	62	20	1194743	2.5236	0.0058078	61	19	1383822	0.43802	0.33069
ENSG00000237102	AC040160.1	16	67243251	67262930	55	21	2318948	2.436	0.0074246	55	21	1192037	2.3905	0.0084117	54	21	1380544	0.29008	0.38588
ENSG00000168701	TMEM208	16	67259006	67264181	14	7	2185438	1.9491	0.025642	14	7	1122392	2.7469	0.0030082	13	7	1291177	-0.49124	0.68837
ENSG00000135723	FHOD1	16	67262290	67283561	56	21	2364374	2.3527	0.0093195	49	19	1215701	2.3843	0.008556	50	19	1408753	0.058399	0.47672
ENSG00000135740	SLC9A5	16	67269586	67307093	95	31	2364259	2.4419	0.0073059	86	28	1215654	2.0126	0.022078	87	28	1408694	-0.17199	0.56828
ENSG00000196155	PLEKHG4	16	67309413	67324402	50	24	2339597	2.8407	0.0022509	43	20	1200645	1.7742	0.038017	41	19	1390260	0.36515	0.3575
ENSG00000168676	KCTD19	16	67322331	67362666	110	30	2362813	1.042	0.1487	97	25	1214574	0.1105	0.45601	97	25	1407799	0.57452	0.28281
ENSG00000159708	LRRC36	16	67358701	67420106	192	30	2345030	0.76396	0.22245	181	27	1205003	0.55655	0.28892	181	27	1396234	0.11574	0.45393
ENSG00000159713	TPPP3	16	67422712	67429438	16	5	2364731	0.38103	0.35159	15	4	1215895	0.46047	0.32259	15	4	1408978	0.24716	0.40239
ENSG00000159714	ZDHHC1	16	67427322	67452736	87	24	2323689	1.3882	0.082534	78	20	1203253	1.6626	0.048193	78	20	1395470	0.40302	0.34347
ENSG00000176387	HSD11B2	16	67462555	67472456	37	13	2364580	2.8314	0.0023173	31	11	1215799	2.4876	0.0064299	32	11	1408872	0.98152	0.16317
ENSG00000159720	ATP6V0D1	16	67470917	67517140	162	33	2357950	2.1378	0.016265	122	31	1210811	1.2902	0.098495	123	31	1403774	1.358	0.087237
ENSG00000159723	AGRP	16	67515474	67519716	12	6	2350767	1.102	0.13523	10	4	1205128	0.31973	0.37459	10	4	1399974	0.81715	0.20692
ENSG00000039523	FAM65A	16	67550321	67581691	74	26	2361700	1.1691	0.12117	71	25	1214017	0.57628	0.28221	71	25	1407284	0.85176	0.19717
ENSG00000102974	CTCF	16	67594310	67674086	218	46	2355759	0.20974	0.41693	207	42	1213138	-0.30272	0.61895	208	43	1406006	0.53632	0.29587
ENSG00000159753	RLTPR	16	67676822	67692472	38	12	2364419	1.4073	0.079663	37	11	1215751	1.3645	0.086209	37	11	1408814	0.58782	0.27833
ENSG00000102977	ACD	16	67690415	67696713	15	6	2364686	-0.084259	0.53357	15	6	1215884	-0.47486	0.68256	15	6	1408962	-0.16894	0.56708
ENSG00000102981	PARD6A	16	67692849	67697681	8	4	2364643	-0.86533	0.80657	8	4	1215866	-0.99623	0.84043	8	4	1408937	-0.52267	0.6994
ENSG00000124074	ENKD1	16	67695848	67703168	20	11	2356180	0.14706	0.44154	18	9	1215829	0.23932	0.40543	19	10	1404153	-0.28029	0.61037
ENSG00000159761	C16orf86	16	67698719	67703661	14	9	2352523	0.09029	0.46403	12	7	1215793	0.92538	0.17738	13	8	1401928	-0.77495	0.78081
ENSG00000141098	GFOD2	16	67707434	67755324	140	33	2364161	0.85842	0.19533	136	31	1215628	1.3808	0.083668	136	31	1408669	0.39673	0.34578
ENSG00000141084	RANBP10	16	67756005	67842555	247	44	2362985	1.6237	0.052221	240	42	1215270	2.0613	0.019637	241	42	1408397	0.39336	0.34703
ENSG00000102904	TSNAXIP1	16	67838668	67867051	85	24	2361919	1.1794	0.11912	84	24	1214231	1.5455	0.061116	84	24	1407456	0.58502	0.27927
ENSG00000102901	CENPT	16	67861060	67883714	69	19	2344166	0.78488	0.21626	67	18	1214327	1.2232	0.11063	67	18	1407679	0.22035	0.4128
ENSG00000168286	THAP11	16	67874213	67879097	14	6	2275180	0.84479	0.19911	12	5	1215972	0.69031	0.245	12	5	1409070	-0.22933	0.59069
ENSG00000102898	NUTF2	16	67878635	67907470	80	21	2333245	1.2438	0.10679	78	20	1207465	1.1713	0.12074	78	20	1399112	1.0461	0.14775
ENSG00000038358	EDC4	16	67904926	67919406	30	10	2364773	0.91909	0.17902	30	10	1215925	2.021	0.021641	30	10	1409008	0.2624	0.39651
ENSG00000188038	NRN1L	16	67916708	67923758	17	7	2364497	1.2608	0.10369	17	7	1215798	2.5259	0.0057709	17	7	1408859	0.24002	0.40516
ENSG00000159792	PSKH1	16	67925175	67964581	110	26	2363112	1.099	0.13589	105	24	1215859	2.0808	0.018726	106	24	1408932	-0.33124	0.62977
ENSG00000141086	CTRL	16	67960543	67968317	14	8	2352680	2.2166	0.013326	12	6	1215874	1.4887	0.068288	12	6	1408961	0.79549	0.21317
ENSG00000261884	CTC-479C5.12	16	67962517	67971920	21	8	2356772	1.5349	0.062409	19	7	1215922	0.8809	0.18919	19	7	1409017	0.41514	0.33902
ENSG00000205220	PSMB10	16	67967405	67972990	12	5	2350385	1.6204	0.052578	11	4	1215739	1.0012	0.15837	11	4	1408804	1.0143	0.15522
ENSG00000213398	LCAT	16	67972653	67980034	21	11	2363954	0.80802	0.20954	20	10	1215523	0.5978	0.27499	21	11	1408567	-0.21176	0.58385
ENSG00000124067	SLC12A4	16	67976377	68005504	84	23	2349478	0.61711	0.26858	82	22	1207770	0.072237	0.47121	82	22	1399474	-0.12263	0.5488
ENSG00000141096	DPEP3	16	68008566	68016732	27	9	2364434	-0.58594	0.72104	26	8	1215758	0.0049007	0.49804	26	8	1408817	-0.94875	0.82863
ENSG00000167264	DUS2	16	68019649	68114223	283	41	2362254	2.4726	0.0067066	277	39	1214799	2.4193	0.0077753	279	40	1407958	0.82769	0.20392
ENSG00000167261	DPEP2	16	68020297	68036489	60	19	2361399	0.6015	0.27375	58	18	1213787	0.64636	0.25902	60	19	1407201	-0.49572	0.68995
ENSG00000182810	DDX28	16	68054179	68059770	16	9	2362616	1.8196	0.034411	16	9	1214927	1.7561	0.039533	16	9	1407848	0.22368	0.4115
ENSG00000072736	NFATC3	16	68116654	68264162	399	34	2354098	2.6925	0.0035462	383	31	1210605	2.3962	0.0082828	388	32	1402866	1.3513	0.088302
ENSG00000103067	ESRP2	16	68262014	68274005	24	11	2357545	2.3729	0.0088242	20	8	1215792	1.9986	0.022828	21	9	1408867	1.1231	0.13069
ENSG00000103066	PLA2G15	16	68277207	68295961	63	16	2344598	2.4137	0.0078966	60	14	1204889	2.024	0.021486	61	15	1396311	1.3584	0.087164
ENSG00000103064	SLC7A6	16	68296433	68336722	109	20	2353258	1.7445	0.040537	105	19	1214037	1.3389	0.090307	105	19	1407133	1.0177	0.15441
ENSG00000103061	SLC7A6OS	16	68317406	68346849	86	21	2353357	1.9252	0.0271	83	20	1215415	1.3418	0.089829	84	20	1408420	1.3379	0.090464
ENSG00000132600	PRMT7	16	68342877	68393466	212	28	2363965	2.2373	0.012634	205	26	1215540	1.6774	0.046733	207	27	1408557	1.3161	0.094065
ENSG00000103056	SMPD3	16	68391231	68484591	259	41	2358073	1.7815	0.037414	237	35	1212238	1.1171	0.13197	237	35	1404662	1.7857	0.037071
ENSG00000184939	ZFP90	16	68561993	68610975	291	16	2354689	1.6027	0.054505	285	15	1215518	0.91158	0.181	287	16	1405856	1.8619	0.031308
ENSG00000062038	CDH3	16	68668092	68757519	447	52	2356690	1.1191	0.13156	431	49	1212960	0.81759	0.2068	435	50	1405880	1.5299	0.063021
ENSG00000039068	CDH1	16	68769128	68870451	487	56	2359612	0.22053	0.41273	473	53	1214174	1.1138	0.13269	476	53	1407071	0.59606	0.27557
ENSG00000103047	TANGO6	16	68875507	69120083	866	95	2340706	0.77027	0.22057	723	71	1212654	0.31814	0.37519	772	80	1404853	1.7358	0.041301
ENSG00000103044	HAS3	16	69137467	69153622	50	18	2364415	0.62731	0.26523	33	12	1215635	-0.98943	0.83877	39	14	1408731	0.77428	0.21938
ENSG00000168802	CHTF8	16	69150913	69168487	60	21	2328389	0.44774	0.32717	38	15	1185270	-0.043097	0.51719	40	16	1389306	1.1554	0.12395
ENSG00000263203	CHTF8	16	69151757	69156331	10	5	2238098	1.8852	0.029702	9	5	1142575	1.4168	0.078274	9	5	1323224	1.3266	0.092315
ENSG00000141076	CIRH1A	16	69163194	69266033	389	63	2359356	0.24584	0.4029	249	39	1215063	-1.0752	0.85885	312	47	1408336	1.2741	0.10132
ENSG00000168807	SNTB2	16	69219032	69343955	501	58	2363882	0.44322	0.3288	318	35	1215138	-1.1539	0.87574	430	47	1408428	1.34	0.090123
ENSG00000260914	RP11-343C2.11	16	69331585	69355614	84	19	2363628	1.879	0.030122	58	12	1215120	-1.164	0.87778	79	18	1408343	2.251	0.012193
ENSG00000132612	VPS4A	16	69343259	69359949	80	20	2363719	1.8948	0.029058	57	12	1215204	-1.0955	0.86334	73	18	1408376	2.3688	0.0089241
ENSG00000213380	COG8	16	69353043	69375570	99	24	2364002	1.363	0.086442	67	14	1215353	-1.025	0.84733	86	20	1408519	2.2038	0.013769
ENSG00000258429	PDF	16	69361524	69366498	19	7	2364089	1.632	0.051336	12	3	1215367	-1.3386	0.90965	15	4	1408529	2.3113	0.010409
ENSG00000272617	RP11-343C2.12	16	69361547	69370774	31	10	2364336	1.6074	0.053981	19	4	1215534	-1.3341	0.90892	26	7	1408718	2.1266	0.016728
ENSG00000260371	RP11-343C2.9	16	69367994	69392209	87	26	2364165	1.8523	0.031993	61	19	1215484	0.10442	0.45842	81	24	1408650	2.2479	0.01229
ENSG00000259900	RP11-343C2.7	16	69368179	69387633	72	23	2364109	1.7285	0.041949	50	16	1215443	0.12388	0.45071	66	21	1408610	2.3614	0.0091036
ENSG00000132603	NIP7	16	69371333	69378014	27	10	2364299	1.3123	0.094707	23	8	1215647	0.33292	0.3696	26	9	1408742	2.0725	0.01911
ENSG00000157315	TMED6	16	69376151	69387712	49	22	2363872	1.8132	0.034898	34	16	1215286	0.75533	0.22503	44	20	1408457	2.0474	0.020311
ENSG00000132604	TERF2	16	69388464	69444474	163	35	2363448	1.5819	0.056842	129	28	1215132	0.82065	0.20592	155	33	1408251	1.0562	0.14544
ENSG00000103018	CYB5B	16	69456428	69501169	186	26	2354539	2.26	0.011912	181	25	1213942	1.0921	0.13739	182	25	1407091	1.5629	0.059036
ENSG00000102908	NFAT5	16	69596997	69739569	429	39	2255409	2.6077	0.0045575	392	34	1206817	1.7117	0.043474	394	34	1398782	2.4624	0.0069
ENSG00000181019	NQO1	16	69739899	69762854	76	17	2364526	3.0186	0.0012697	73	16	1215802	1.9244	0.02715	75	17	1408872	2.7467	0.0030101
ENSG00000141101	NOB1	16	69774770	69790843	58	15	2363632	3.7837	7.7249e-05	53	13	1215350	2.8252	0.0023629	54	13	1408331	2.9971	0.001363
ENSG00000198373	WWP2	16	69794209	69976644	768	62	2357965	2.8783	0.0019991	680	51	1214674	1.3786	0.084016	700	54	1407585	3.2256	0.00062858
ENSG00000157322	CLEC18A	16	69982810	69999141	11	3	2242072	1.3942	0.081631	11	3	1152402	0.9284	0.1766	11	3	1334809	1.2933	0.097958
ENSG00000090857	PDPR	16	70145529	70196203	3	2	2364502	0.51632	0.30282	3	2	1215800	0.030828	0.4877	3	2	1408862	-0.26913	0.60609
ENSG00000157335	CLEC18C	16	70205225	70222264	3	1	2357909	1.8704	0.030717	3	1	1212776	1.6276	0.051808	3	1	1405294	1.2742	0.1013
ENSG00000269746	AC009060.1	16	70238303	70241683	2	1	2359796	2.172	0.014929	2	1	1213613	1.5509	0.060463	2	1	1406343	1.505	0.066163
ENSG00000269866	FKSG63	16	70256261	70259641	2	1	2360196	1.7291	0.041894	2	1	1213797	0.80262	0.2111	2	1	1406559	0.99293	0.16037
ENSG00000223496	EXOSC6	16	70283134	70287833	7	3	1855741	0.62394	0.26633	4	2	1092987	-0.1034	0.54118	7	3	1109313	0.72413	0.23449
ENSG00000090861	AARS	16	70285198	70325446	82	8	1725285	0.094388	0.4624	31	20	1083579	0.85487	0.19631	81	8	1032023	0.9121	0.18086
ENSG00000157349	DDX19B	16	70321566	70370186	52	16	2114155	0.96802	0.16652	36	16	1212482	-0.4031	0.65656	50	15	1255224	2.6485	0.004043
ENSG00000260537	RP11-529K1.3	16	70331097	70401163	76	35	2135784	2.1396	0.016193	63	29	1125367	-0.094083	0.53748	72	33	1263891	3.0136	0.0012909
ENSG00000168872	DDX19A	16	70378732	70408286	33	20	2130708	1.2739	0.10135	28	17	1086800	0.2693	0.39385	31	19	1258895	1.3582	0.087206
ENSG00000157350	ST3GAL2	16	70412338	70475140	70	32	2200641	2.0903	0.018295	67	30	1132566	0.10656	0.45757	67	30	1313104	2.3759	0.0087541
ENSG00000157353	FUK	16	70486324	70515177	33	20	2173800	2.6132	0.0044846	30	17	1150075	1.1056	0.13446	31	18	1309752	2.5426	0.0055008
ENSG00000103051	COG4	16	70513471	70559468	83	20	2305481	1.6312	0.051425	78	18	1197185	0.076004	0.46971	78	18	1387546	2.1163	0.017158
ENSG00000189091	SF3B3	16	70555691	70609820	91	10	2348059	1.0104	0.15616	87	9	1206636	-0.21072	0.58345	87	9	1398564	1.5025	0.06648
ENSG00000157368	IL34	16	70611798	70695585	425	41	2362150	2.3593	0.0091552	417	39	1214891	0.37722	0.35301	417	39	1407769	2.4748	0.0066662
ENSG00000268927	FLJ00418	16	70693570	70700739	25	12	2363703	5.0678	2.0117e-07	24	11	1215409	2.003	0.022586	24	11	1408399	4.6186	1.9315e-06
ENSG00000132613	MTSS1L	16	70694107	70721969	101	22	2362160	5.2093	9.477e-08	100	22	1214718	1.9691	0.024471	100	22	1407573	4.5241	3.0331e-06
ENSG00000103043	VAC14	16	70720342	70837064	511	77	2353825	4.2516	1.0614e-05	482	71	1209748	0.91094	0.18116	496	74	1402384	4.1985	1.3432e-05
ENSG00000157423	HYDIN	16	70840281	71266625	583	67	2310774	1.0131	0.15552	558	62	1200514	0.62248	0.26681	572	65	1385130	1.4453	0.07419
ENSG00000180917	CMTR2	16	71314292	71325618	40	12	2364365	4.1892	1.3997e-05	40	12	1215738	2.1812	0.014584	40	12	1408787	3.2187	0.00064398
ENSG00000172137	CALB2	16	71390616	71425341	143	21	2361764	4.206	1.2994e-05	129	18	1214378	2.5358	0.00561	129	18	1407202	1.8941	0.029104
ENSG00000167377	ZNF23	16	71480500	71498998	63	20	2363788	1.6087	0.053836	60	19	1215444	1.6348	0.051046	60	19	1408445	0.12386	0.45071
ENSG00000261611	AC010547.9	16	71480503	71525214	137	33	2353388	1.7197	0.042742	131	30	1214621	1.9282	0.026918	131	30	1407756	0.1733	0.43121
ENSG00000157429	ZNF19	16	71497453	71600992	295	56	2357916	2.5183	0.0058959	279	51	1214822	1.911	0.028	287	54	1407569	0.34962	0.36331
ENSG00000140835	CHST4	16	71557136	71573649	41	21	2363682	3.2071	0.00067045	40	21	1215406	0.96901	0.16627	40	21	1408404	1.6887	0.045635
ENSG00000198650	TAT	16	71598563	71613033	43	15	2362102	2.7936	0.0026061	42	14	1214658	1.8424	0.032712	43	15	1407572	1.535	0.062386
ENSG00000140832	MARVELD3	16	71658064	71677017	56	15	2332873	2.4762	0.0066391	48	11	1202034	2.6371	0.0041806	50	12	1391590	1.6124	0.053438
ENSG00000040199	PHLPP2	16	71670738	71760604	341	45	2351452	2.4767	0.0066307	289	37	1213362	2.3581	0.0091831	295	38	1406069	1.8963	0.028963
ENSG00000166747	AP1G1	16	71761913	71845104	320	44	2354175	2.1541	0.015615	272	35	1215429	1.9326	0.026645	279	37	1408451	2.0213	0.021626
ENSG00000224470	ATXN1L	16	71877894	71920171	146	33	2361686	2.856	0.0021449	124	26	1215483	0.45883	0.32318	129	28	1408520	3.7947	7.3905e-05
ENSG00000182149	IST1	16	71877899	71963913	327	46	2363073	2.4067	0.0080481	277	37	1215541	0.33938	0.36716	291	40	1408592	3.4445	0.00028601
ENSG00000102984	ZNF821	16	71892583	71931239	144	30	2364186	2.3985	0.0082312	124	25	1215591	0.50278	0.30756	131	27	1408652	3.155	0.00080235
ENSG00000102967	DHODH	16	72040487	72059954	122	35	2363461	4.6851	1.399e-06	97	26	1215143	1.487	0.068512	105	29	1408169	4.1283	1.8269e-05
ENSG00000140830	TXNL4B	16	72077188	72130330	260	48	2353269	3.7361	9.346e-05	232	41	1211382	1.3185	0.093666	243	44	1403978	3.1649	0.00077579
ENSG00000257017	HP	16	72086491	72095954	49	19	2363953	3.537	0.00020237	41	15	1215453	0.7592	0.22387	44	17	1408506	3.6918	0.00011135
ENSG00000261701	HPR	16	72086522	72112145	133	37	2349494	4.4409	4.4786e-06	118	32	1207268	0.96366	0.16761	124	34	1399459	4.3967	5.4958e-06
ENSG00000140829	DHX38	16	72125461	72147811	110	21	2364370	1.9907	0.023259	104	19	1215724	1.5108	0.065424	105	20	1408775	0.85562	0.1961
ENSG00000118557	PMFBP1	16	72145056	72212777	304	50	2355009	4.0433	2.635e-05	260	42	1211605	1.1683	0.12134	276	45	1402720	3.7132	0.00010233
ENSG00000140836	ZFHX3	16	72815784	73095597	1174	202	2356782	4.1788	1.4651e-05	1117	181	1212526	1.494	0.067587	1136	198	1405372	3.0439	0.0011676
ENSG00000197445	C16orf47	16	73159536	73180346	64	23	2363014	3.6426	0.00013497	63	22	1215107	1.2336	0.10868	63	22	1408037	2.7592	0.0028973
ENSG00000103035	PSMD7	16	74328673	74341186	38	14	2364037	1.9792	0.023898	37	14	1215577	0.47306	0.31809	37	14	1408595	0.82898	0.20356
ENSG00000196436	NPIPB15	16	74409776	74426978	5	3	2359745	2.5623	0.0051985	5	3	1213607	1.5382	0.061999	5	3	1406297	2.3572	0.0092076
ENSG00000140839	CLEC18B	16	74441529	74457368	7	3	2360629	-1.0909	0.86234	7	3	1214003	-0.41214	0.65988	7	3	1406785	-0.63623	0.73769
ENSG00000090863	GLG1	16	74484856	74643012	654	60	2360221	1.162	0.12262	621	55	1214593	0.52273	0.30058	637	57	1407620	0.63298	0.26337
ENSG00000168411	RFWD3	16	74654292	74702779	260	34	2364015	0.50635	0.30631	253	33	1215568	-0.004405	0.50176	253	33	1408581	0.50854	0.30554
ENSG00000168404	MLKL	16	74704753	74736858	127	41	2360270	1.9886	0.023371	125	40	1214199	0.93574	0.1747	125	40	1407266	0.88103	0.18915
ENSG00000103089	FA2H	16	74745853	74810729	293	54	2361535	-0.47798	0.68367	289	53	1214310	-0.57828	0.71846	289	53	1407235	0.031454	0.48745
ENSG00000103091	WDR59	16	74906468	75036071	519	71	2359221	3.3296	0.00043478	515	71	1213198	1.1777	0.11946	516	71	1405824	2.0481	0.020275
ENSG00000186187	ZNRF1	16	75030928	75145892	326	41	2336082	4.816	7.3226e-07	307	36	1214680	2.3058	0.010562	310	37	1407400	3.0143	0.0012878
ENSG00000166816	LDHD	16	75144758	75152669	23	9	2360846	2.8835	0.0019662	23	9	1214130	1.3848	0.083052	23	9	1406877	1.779	0.037623
ENSG00000184517	ZFP1	16	75180390	75207134	148	16	2363638	3.8392	6.1717e-05	147	16	1215397	0.042135	0.4832	147	16	1408392	3.6657	0.00012331
ENSG00000168928	CTRB2	16	75236994	75243083	34	12	2362644	-0.59875	0.72533	32	10	1214883	0.99953	0.15877	32	10	1407775	-1.825	0.966
ENSG00000168925	CTRB1	16	75250898	75259822	54	14	2360266	-1.1521	0.87536	50	12	1213680	0.37376	0.35429	51	12	1406424	-1.6221	0.94761
ENSG00000050820	BCAR1	16	75261928	75303951	254	30	2360945	-0.29767	0.61702	222	24	1214949	0.92796	0.17671	238	26	1407939	-1.2891	0.90132
ENSG00000153774	CFDP1	16	75326596	75469383	776	39	2359157	0.66735	0.25227	673	30	1215504	0.88116	0.18912	678	31	1408524	0.32121	0.37402
ENSG00000261717	RP11-77K12.1	16	75445582	75500604	297	26	2355011	0.7726	0.21988	260	20	1215220	1.1215	0.13104	262	21	1408201	0.16732	0.43356
ENSG00000166822	TMEM170A	16	75475952	75501395	132	22	2363289	0.70108	0.24163	117	18	1215135	1.2882	0.098835	119	19	1408114	0.12637	0.44972
ENSG00000183196	CHST6	16	75509949	75531282	78	24	2361507	1.6869	0.045807	72	21	1214280	2.5674	0.0051235	75	22	1407178	2.2389	0.012583
ENSG00000260092	RP11-77K12.7	16	75561430	75581326	103	13	2364083	0.46234	0.32192	102	12	1215602	-1.259	0.89599	102	12	1408631	1.9305	0.02677
ENSG00000135702	CHST5	16	75561433	75571145	44	11	2364409	0.6166	0.26875	44	11	1215758	-0.99969	0.84127	44	11	1408811	2.4338	0.0074713
ENSG00000205084	TMEM231	16	75571015	75592184	107	14	2363619	0.46357	0.32148	103	13	1215364	-1.0547	0.85422	104	14	1408369	1.6389	0.050617
ENSG00000034713	GABARAPL2	16	75598249	75612779	43	11	2359709	-0.46744	0.67991	41	10	1212730	1.533	0.062634	41	10	1406154	2.2664	0.011715
ENSG00000065457	ADAT1	16	75629879	75659198	147	27	2364164	1.1288	0.12949	140	25	1215624	1.3399	0.090134	142	25	1408666	2.3627	0.0090702
ENSG00000065427	KARS	16	75660622	75684541	106	21	2362524	1.3557	0.087597	104	20	1214576	1.3589	0.087084	104	20	1407775	2.4876	0.006431
ENSG00000166848	TERF2IP	16	75679684	75796770	517	54	2361132	2.4697	0.0067612	497	50	1213826	1.0353	0.15027	504	51	1406911	1.8167	0.034632
ENSG00000214325	AC025287.1	16	75727367	75736089	32	10	2359191	1.9051	0.028383	31	9	1212277	1.0363	0.15004	32	10	1406026	0.5423	0.29381
ENSG00000152910	CNTNAP4	16	76309176	76594135	1474	92	2347045	2.3286	0.0099411	1386	87	1206109	2.0122	0.022101	1391	79	1398459	2.1105	0.017407
ENSG00000261833	RP11-58C22.1	16	76585314	76670520	270	62	2337932	2.1591	0.015421	268	62	1201252	1.2808	0.10014	270	62	1393386	1.1658	0.12185
ENSG00000103111	MON1B	16	77222732	77237302	96	18	2361511	8.9875	1.2646e-19	94	17	1214394	5.9866	1.0712e-09	95	17	1407224	6.9184	2.2841e-12
ENSG00000205078	SYCE1L	16	77231294	77248112	122	21	2356759	7.7971	3.1669e-15	119	20	1211457	5.2954	5.9385e-08	119	20	1404206	6.2714	1.7891e-10
ENSG00000140873	ADAMTS18	16	77280710	77471011	1411	117	2361871	5.702	5.9215e-09	1368	115	1214544	3.1584	0.00079323	1372	111	1407397	3.1011	0.00096406
ENSG00000140876	NUDT7	16	77754411	77777157	183	29	2362831	2.3126	0.010373	182	29	1215028	1.7721	0.038187	182	29	1407952	2.8807	0.0019837
ENSG00000171724	VAT1L	16	77820427	78015004	878	156	2353531	3.1732	0.00075384	871	154	1210170	2.4315	0.0075185	871	154	1402291	2.2925	0.010938
ENSG00000166509	CLEC3A	16	78054412	78101658	502	30	2362972	2.0865	0.018465	492	28	1215060	-0.3543	0.63844	500	29	1408049	2.2108	0.013523
ENSG00000186153	WWOX	16	78131310	79247564	9380	919	2356452	5.4466	2.5667e-08	8848	856	1213317	1.8361	0.033171	8970	881	1406026	4.4589	4.1191e-06
ENSG00000268977	PIH1	16	79014647	79017739	13	6	2364117	-1.5603	0.94065	13	6	1215615	-0.93447	0.82497	13	6	1408662	-0.068659	0.52737
ENSG00000178573	MAF	16	79618740	79636611	61	21	2361419	0.049417	0.48029	61	21	1214381	-1.4241	0.92279	61	21	1407198	-0.069918	0.52787
ENSG00000168589	DYNLRB2	16	80572631	80585657	77	9	2363636	-0.30622	0.62028	77	9	1215387	1.2648	0.10297	77	9	1408409	1.5889	0.056039
ENSG00000166446	CDYL2	16	80630803	80840226	1239	122	2357995	1.2612	0.10363	1133	109	1214395	0.50719	0.30601	1165	113	1406565	1.5062	0.066003
ENSG00000103121	CMC2	16	81008698	81055875	328	19	2363982	0.31942	0.3747	326	19	1215552	0.83551	0.20172	326	19	1408584	-0.53806	0.70473
ENSG00000166451	CENPN	16	81038103	81067719	142	14	2363075	0.096123	0.46171	141	14	1215136	0.48084	0.31532	141	14	1408085	-0.70931	0.76094
ENSG00000166454	ATMIN	16	81067452	81081963	62	14	2364398	2.0323	0.021064	62	14	1215761	1.7418	0.040773	62	14	1408797	0.70812	0.23944
ENSG00000166455	C16orf46	16	81086102	81112872	154	16	2358207	3.0133	0.0012922	149	15	1212259	2.394	0.0083331	150	15	1405074	1.4834	0.06898
ENSG00000140905	GCSH	16	81114566	81132008	191	13	2359438	2.9999	0.0013503	183	12	1212914	2.5525	0.0053479	186	12	1405817	1.2633	0.10323
ENSG00000135697	BCMO1	16	81270053	81325747	194	27	2357755	-0.90137	0.8163	177	23	1213526	-1.2151	0.88783	178	23	1406399	-0.45336	0.67486
ENSG00000261609	GAN	16	81346557	81425489	476	41	2353793	0.19218	0.4238	475	41	1210196	-0.29036	0.61423	476	41	1402526	0.70235	0.24123
ENSG00000153815	CMIP	16	81476775	81746367	1295	178	2358829	3.3567	0.00039443	1262	164	1213487	1.0551	0.14569	1266	172	1406191	2.0685	0.019299
ENSG00000197943	PLCG2	16	81770702	81992899	1706	208	2352105	3.7677	8.2394e-05	1672	212	1211990	3.8632	5.5953e-05	1678	205	1404193	2.3555	0.0092488
ENSG00000184860	SDR42E1	16	82030221	82047093	106	20	2364479	-0.2085	0.58258	104	20	1215782	-0.39099	0.6521	104	20	1408849	-0.14473	0.55754
ENSG00000086696	HSD17B2	16	82066609	82133139	349	50	2351512	-0.58885	0.72202	334	49	1208726	-1.0303	0.84856	343	49	1401351	0.90018	0.18401
ENSG00000135698	MPHOSPH6	16	82180403	82205831	293	20	2361192	2.3337	0.0098054	276	18	1213875	0.55773	0.28851	272	17	1406757	1.4878	0.0684
ENSG00000140945	CDH13	16	82658408	83831204	8699	807	2359341	7.8234	2.5711e-15	8516	784	1213790	5.0034	2.8163e-07	8550	789	1406510	4.6664	1.5324e-06
ENSG00000230989	HSBP1	16	83839448	83854342	75	21	2361773	-0.082333	0.53281	71	19	1214452	-1.6245	0.94786	71	19	1407305	-0.29728	0.61687
ENSG00000103150	MLYCD	16	83930731	83950787	153	17	2357173	-0.17639	0.57001	151	16	1211839	-0.61317	0.73012	151	16	1404565	-0.63438	0.73708
ENSG00000260300	RP11-505K9.4	16	83939738	83986058	323	44	2361870	0.45859	0.32326	316	42	1214799	-0.7898	0.78518	316	42	1407696	0.27474	0.39176
ENSG00000140961	OSGIN1	16	83979887	84000937	158	22	2353241	0.95788	0.16906	155	21	1210505	-1.1864	0.88227	156	22	1402732	1.8903	0.029358
ENSG00000103154	NECAB2	16	84000237	84037381	354	40	2354198	2.7426	0.0030474	347	38	1211225	1.7454	0.040459	348	39	1404604	1.6266	0.051912
ENSG00000166558	SLC38A8	16	84042272	84078241	400	72	2359964	0.99643	0.15952	396	70	1213923	0.18323	0.42731	395	70	1406846	1.3532	0.087998
ENSG00000140943	MBTPS1	16	84086368	84152511	382	54	2361782	3.9173	4.4776e-05	376	52	1214367	3.7422	9.1225e-05	376	52	1407367	2.3565	0.0092235
ENSG00000103160	HSDL1	16	84154886	84180797	95	21	2363181	2.3919	0.0083811	92	20	1215162	0.8843	0.18827	92	20	1408121	2.6028	0.0046234
ENSG00000154099	DNAAF1	16	84176865	84213373	235	45	2351387	4.0769	2.2821e-05	228	43	1214984	2.2081	0.01362	230	44	1401250	2.546	0.005448
ENSG00000103168	TAF1C	16	84210458	84222669	99	24	2363173	2.8842	0.0019619	99	24	1215188	1.2748	0.10119	99	24	1408145	2.5005	0.0062013
ENSG00000140955	ADAD2	16	84222744	84231774	81	20	2350936	2.1578	0.01547	79	19	1214584	0.64392	0.25981	79	19	1407429	1.7436	0.040613
ENSG00000168418	KCNG4	16	84254823	84275356	133	31	2362190	0.93712	0.17435	133	31	1214727	0.68451	0.24683	133	31	1407623	0.84131	0.20009
ENSG00000103175	WFDC1	16	84326252	84364450	297	76	2352501	1.625	0.052086	290	73	1213341	0.61969	0.26773	290	73	1406217	0.84729	0.19842
ENSG00000064270	ATP2C2	16	84400133	84498793	861	128	2357664	-0.034038	0.51358	841	123	1213075	-0.96327	0.83229	842	123	1405729	0.27912	0.39008
ENSG00000140950	TLDC1	16	84510681	84589639	762	97	2361345	-1.4172	0.92179	740	92	1214411	-1.524	0.93625	745	93	1407107	-0.33614	0.63162
ENSG00000103187	COTL1	16	84598200	84653683	276	45	2358550	3.0099	0.0013065	273	44	1214524	0.92042	0.17868	272	43	1407371	1.9828	0.023697
ENSG00000135686	KLHL36	16	84680131	84702292	114	22	2360715	1.3423	0.089752	111	21	1214712	0.91435	0.18027	111	21	1407569	1.8491	0.032223
ENSG00000103194	USP10	16	84731584	84814528	470	56	2351608	0.4186	0.33776	437	51	1213905	0.46359	0.32147	440	51	1405583	1.2932	0.097977
ENSG00000103196	CRISPLD2	16	84851590	84955374	686	108	2355495	0.54861	0.29164	672	105	1211313	0.22036	0.41279	675	106	1403927	0.13564	0.44605
ENSG00000153786	ZDHHC7	16	85006787	85047141	302	36	2363339	1.1561	0.12381	299	35	1215259	1.3079	0.095457	298	35	1408220	-0.54247	0.70625
ENSG00000135709	KIAA0513	16	85059375	85128836	476	55	2363298	0.66079	0.25437	456	51	1215214	0.17065	0.43225	460	52	1408179	-1.5778	0.9427
ENSG00000153789	FAM92B	16	85130965	85148114	117	21	2361607	-1.1955	0.88405	117	21	1214468	-0.26634	0.60501	117	21	1407300	-0.67197	0.7492
ENSG00000262601	CTC-786C10.1	16	85202882	85219969	74	23	2362317	0.23159	0.40843	69	21	1214714	-0.91412	0.81967	70	21	1407593	0.14346	0.44297
ENSG00000261567	RP11-680G10.1	16	85389069	85394055	21	8	2360838	-0.29879	0.61745	19	7	1213928	-0.4434	0.67126	19	7	1406644	-0.66546	0.74712
ENSG00000131149	GSE1	16	85643015	85710810	162	44	2205232	1.5888	0.056057	160	43	1134418	1.3973	0.081162	161	43	1314951	-0.004121	0.50164
ENSG00000131153	GINS2	16	85708804	85725679	59	11	2317843	0.28324	0.38849	58	11	1191295	0.52845	0.29859	59	11	1380689	-0.77357	0.78041
ENSG00000154102	C16orf74	16	85722690	85786735	201	22	2352326	2.0804	0.018743	199	22	1209588	2.9079	0.0018195	200	22	1401827	-1.0441	0.85178
ENSG00000131148	EMC8	16	85804364	85835214	105	12	2363468	-0.86116	0.80542	104	12	1215321	-0.39253	0.65267	104	12	1408292	-0.98075	0.83664
ENSG00000131143	COX4I1	16	85830239	85841650	22	6	2363378	-0.29104	0.61449	22	6	1215276	-0.59174	0.72299	22	6	1408262	-1.7843	0.96281
ENSG00000140968	IRF8	16	85930409	85957215	121	22	2352735	-0.34798	0.63607	114	20	1214313	-1.2815	0.89999	114	20	1407125	-0.071277	0.52841
ENSG00000103241	FOXF1	16	86542133	86549076	33	10	2361148	0.72781	0.23337	33	10	1214250	-1.5663	0.94136	33	10	1407058	1.1021	0.13521
ENSG00000103248	MTHFSD	16	86562782	86590841	143	22	2360849	0.39211	0.34749	142	22	1214106	-1.3373	0.90945	142	22	1406874	1.6307	0.051478
ENSG00000176692	FOXC2	16	86598857	86603539	11	5	2361521	2.2325	0.012789	11	5	1214421	0.68006	0.24823	11	5	1407260	2.0057	0.022442
ENSG00000176678	FOXL1	16	86607974	86616303	27	8	2358596	0.20494	0.41881	27	8	1213069	-0.75577	0.77511	27	8	1405687	1.2049	0.11413
ENSG00000260456	C16orf95	16	87116168	87353022	1416	151	2359839	0.85223	0.19704	1384	152	1214080	0.46106	0.32238	1390	151	1406955	-0.41173	0.65973
ENSG00000131152	RP11-178L8.4	16	87335482	87369879	203	38	2362423	0.018991	0.49242	198	36	1214816	0.4332	0.33243	199	37	1407711	0.43951	0.33015
ENSG00000103264	FBXO31	16	87359593	87427748	332	59	2363159	-0.1832	0.57268	321	56	1215152	0.992	0.1606	324	57	1408116	2.9971	0.0013626
ENSG00000140941	MAP1LC3B	16	87415601	87439385	114	26	2363400	-0.17942	0.5712	110	25	1215269	1.7873	0.036944	111	25	1408242	1.8848	0.029731
ENSG00000140948	ZCCHC14	16	87438852	87527651	479	38	2359006	-0.32742	0.62833	465	36	1214169	0.55848	0.28826	466	36	1407130	0.8244	0.20486
ENSG00000154118	JPH3	16	87633441	87732762	737	136	2357189	3.5614	0.00018442	693	125	1213270	1.1479	0.1255	700	127	1405927	3.2488	0.00057945
ENSG00000226180	AC010536.1	16	87726144	87731753	35	11	2362609	1.7827	0.037314	30	10	1214764	0.22645	0.41043	30	10	1407635	0.90556	0.18259
ENSG00000104731	KLHDC4	16	87729091	87801598	544	64	2362096	0.61166	0.27038	496	55	1214828	0.2642	0.39581	500	56	1407605	1.261	0.10366
ENSG00000205047	FLJ00104	16	87730749	87741290	71	20	2360261	1.208	0.11352	67	19	1213277	1.0641	0.14363	67	19	1406425	1.3758	0.084442
ENSG00000103257	SLC7A5	16	87862629	87905094	244	38	2361396	6.5051	3.8822e-11	243	37	1214354	5.1095	1.6154e-07	243	37	1407188	4.6804	1.4316e-06
ENSG00000174990	CA5A	16	87920625	87972135	128	19	2351930	2.474	0.0066797	127	19	1208849	2.4974	0.0062555	127	19	1401687	1.2735	0.10143
ENSG00000172530	BANP	16	87980850	88111924	588	45	2327125	1.8058	0.035476	516	36	1207451	0.91434	0.18027	533	39	1386767	0.91261	0.18072
ENSG00000225614	ZNF469	16	88491879	88508165	45	19	2335317	-0.53616	0.70408	43	17	1199939	0.85598	0.19601	44	18	1390743	-1.152	0.87533
ENSG00000179588	ZFPM1	16	88517725	88604424	285	42	2361328	1.8002	0.035911	283	41	1214327	1.1788	0.11924	284	41	1407142	1.7787	0.037642
ENSG00000158545	ZC3H18	16	88634789	88699374	320	53	2362485	0.77052	0.2205	318	52	1214867	-0.50849	0.69444	319	52	1407767	2.1055	0.017625
ENSG00000124391	IL17C	16	88702999	88707881	11	7	2360961	0.13862	0.44488	11	7	1214162	-1.3921	0.91806	11	7	1406959	1.6155	0.053102
ENSG00000051523	CYBA	16	88708691	88719560	60	21	2360992	0.89531	0.18531	59	20	1214158	-0.91908	0.82097	59	20	1406926	1.8482	0.032284
ENSG00000167508	MVD	16	88717343	88731569	96	24	2362709	2.449	0.0071622	94	23	1214948	0.11216	0.45535	94	23	1407873	3.5077	0.00022603
ENSG00000185669	SNAI3	16	88743090	88754901	50	19	2362549	1.2979	0.097169	47	18	1214822	0.49318	0.31094	50	19	1407816	2.7153	0.0033106
ENSG00000158717	RNF166	16	88761903	88774829	81	22	2361313	2.0174	0.021828	79	22	1214294	2.3232	0.010083	80	22	1407112	3.1573	0.00079631
ENSG00000174177	CTU2	16	88770871	88782794	119	27	2363851	2.804	0.0025235	117	26	1215492	2.8056	0.0025114	118	26	1408504	3.4113	0.00032323
ENSG00000103335	PIEZO1	16	88780751	88853619	599	115	2351698	1.5319	0.062776	569	108	1211317	1.269	0.10222	581	111	1403162	2.9029	0.0018488
ENSG00000167513	CDT1	16	88867621	88876666	63	11	2361612	-0.70125	0.75843	63	11	1214462	-0.61576	0.73097	63	11	1407310	0.19279	0.42356
ENSG00000198931	APRT	16	88874747	88880352	53	14	2363137	0.20256	0.41974	51	13	1215124	-0.39794	0.65466	51	13	1408100	0.64242	0.2603
ENSG00000141012	GALNS	16	88879142	88925378	376	42	2350965	0.91484	0.18014	361	39	1208176	0.40435	0.34298	361	39	1400639	1.8714	0.030643
ENSG00000269422	AC092384.1	16	88892366	88895545	37	6	2315485	0.98079	0.16335	37	6	1188854	-0.37364	0.64566	37	6	1380049	2.0016	0.022664
ENSG00000167515	TRAPPC2L	16	88920628	88930094	54	12	2346602	-0.17833	0.57077	53	12	1215140	0.21724	0.41401	53	12	1408083	0.13499	0.44631
ENSG00000205022	PABPN1L	16	88927034	88935068	58	10	2326451	0.35511	0.36125	56	9	1215300	0.0017288	0.49931	57	9	1394843	0.45233	0.32552
ENSG00000129993	CBFA2T3	16	88940266	89045612	596	82	2302983	1.5574	0.059687	557	74	1202528	0.57974	0.28104	560	75	1393798	0.76957	0.22078
ENSG00000205018	RP11-830F9.6	16	89004197	89018932	42	12	2340872	1.9087	0.02815	41	12	1202672	0.26633	0.39499	41	12	1394730	1.7283	0.04197
ENSG00000176715	ACSF3	16	89152783	89223254	525	52	2337708	2.9605	0.0015355	513	50	1209981	2.5497	0.0053907	512	49	1403173	0.79674	0.2128
ENSG00000129910	CDH15	16	89236175	89262900	152	29	2338483	3.6984	0.00010848	151	28	1201399	2.9772	0.0014545	152	29	1393670	1.4297	0.076405
ENSG00000259803	SLC22A31	16	89261406	89270072	45	12	2362939	0.80209	0.21125	44	12	1215063	0.73494	0.23119	45	12	1408016	-0.32939	0.62907
ENSG00000170100	ZNF778	16	89282118	89296363	108	14	2354470	0.88485	0.18812	108	14	1210151	0.92135	0.17843	108	14	1403048	1.0779	0.14053
ENSG00000268218	AC137932.1	16	89332512	89340452	42	12	2363647	3.1114	0.00093112	42	12	1215414	2.511	0.0060191	42	12	1408393	1.581	0.056933
ENSG00000167522	ANKRD11	16	89333038	89558969	686	81	2349603	2.3504	0.0093779	664	76	1210594	1.5177	0.064551	670	77	1403100	1.2512	0.10543
ENSG00000197912	SPG7	16	89555325	89625176	298	21	2341397	0.12602	0.44986	294	21	1203385	-0.70462	0.75948	295	21	1394923	0.051951	0.47928
ENSG00000167526	RPL13	16	89625065	89631950	34	7	2362710	0.63146	0.26387	34	7	1214989	0.15795	0.43725	34	7	1407881	0.75404	0.22541
ENSG00000178773	CPNE7	16	89640176	89664654	133	31	2330426	5.118	1.5443e-07	122	27	1212897	3.9359	4.1437e-05	125	28	1406124	3.7867	7.6333e-05
ENSG00000015413	DPEP1	16	89677716	89705839	159	27	2362389	2.1794	0.01465	155	26	1214798	0.12176	0.45155	155	26	1407684	3.3637	0.00038447
ENSG00000131165	CHMP1A	16	89709839	89726253	111	22	2362963	1.3945	0.081578	111	22	1215096	-0.15505	0.56161	111	22	1408027	1.9147	0.027766
ENSG00000167523	SPATA33	16	89722210	89738680	98	22	2363077	2.276	0.011424	96	22	1215131	-0.036489	0.51455	98	22	1408087	3.2455	0.00058623
ENSG00000185324	CDK10	16	89745145	89763772	137	26	2333425	3.4029	0.00033338	132	24	1211514	0.3284	0.3713	132	24	1398412	3.6834	0.00011506
ENSG00000260259	RP11-368I7.4	16	89748028	89754977	61	15	2331291	3.5717	0.00017731	57	14	1215173	0.64505	0.25945	56	13	1408102	3.7267	9.6989e-05
ENSG00000158792	SPATA2L	16	89761751	89770113	48	17	2362670	0.94415	0.17255	48	17	1214947	0.42052	0.33705	48	17	1407884	1.1397	0.1272
ENSG00000075399	VPS9D1	16	89772542	89789394	88	29	2352832	1.5728	0.057883	88	29	1209514	0.80938	0.20915	88	29	1402060	2.5093	0.0060482
ENSG00000158805	ZNF276	16	89784808	89808311	183	28	2357970	1.6191	0.05271	183	28	1212355	0.97272	0.16535	183	28	1405094	2.257	0.012004
ENSG00000187741	FANCA	16	89802957	89885065	607	36	2356541	1.1166	0.13209	602	35	1211579	1.0462	0.14774	604	36	1404105	1.843	0.032662
ENSG00000204991	SPIRE2	16	89882587	89938727	277	33	2357566	2.5053	0.0061178	266	30	1213033	0.31331	0.37702	269	31	1405856	2.5286	0.0057257
ENSG00000141002	TCF25	16	89938000	89978792	207	17	2363446	1.3875	0.082649	203	17	1215304	0.53925	0.29486	204	17	1408278	0.20177	0.42005
ENSG00000258839	MC1R	16	89976527	89988385	71	20	2338212	4.0558	2.4978e-05	69	19	1208107	1.4997	0.066842	69	19	1400588	2.7495	0.0029842
ENSG00000198211	TUBB3	16	89983573	90003500	118	29	2348078	3.6123	0.00015173	112	26	1210763	2.1327	0.016475	112	26	1403408	1.3204	0.093344
ENSG00000258947	TUBB3	16	89985800	90006169	126	27	2348520	3.228	0.00062337	120	25	1210810	2.0748	0.019003	120	25	1403430	0.92286	0.17804
ENSG00000140995	DEF8	16	90012333	90035468	139	24	2357130	3.1737	0.00075252	134	23	1211669	1.6482	0.049655	135	23	1404434	1.6858	0.04592
ENSG00000177946	CENPBD1	16	90035206	90040942	30	10	2358819	3.5685	0.00017951	29	9	1212035	1.7866	0.037004	29	9	1405704	1.6483	0.049646
ENSG00000003249	DBNDD1	16	90070273	90088536	75	17	2359393	3.8042	7.113e-05	74	17	1212990	2.0811	0.018712	74	17	1406085	2.6998	0.0034692
ENSG00000141013	GAS8	16	90084037	90112383	157	21	2360932	2.7139	0.0033248	157	21	1214164	2.5614	0.0052131	157	21	1406928	1.2809	0.10011
ENSG00000221819	C16orf3	16	90094316	90098309	21	6	2361015	1.9617	0.024898	21	6	1214202	1.6099	0.053706	21	6	1406973	1.0264	0.15236
ENSG00000126856	PRDM7	16	90121974	90160480	124	16	2351773	3.7615	8.4442e-05	124	16	1209072	1.5728	0.057888	124	16	1401287	2.933	0.0016783
ENSG00000272636	DOC2B	17	4810	33427	63	7	2351939	2.5414	0.0055199	63	7	1208090	2.2893	0.01103	63	7	1402117	1.1174	0.13191
ENSG00000181031	RPH3AL	17	61293	238045	611	126	2349286	2.9352	0.0016669	607	125	1208835	2.818	0.002416	608	125	1402060	-0.15826	0.56287
ENSG00000187624	C17orf97	17	258118	274510	54	9	2363577	-0.3137	0.62312	54	9	1215380	-0.21572	0.5854	54	9	1408357	-0.58186	0.71967
ENSG00000183688	FAM101B	17	288769	297730	38	12	2316178	0.55324	0.29005	35	11	1215054	0.23271	0.40799	35	11	1407994	0.51051	0.30485
ENSG00000141252	VPS53	17	410908	626957	966	84	2349518	2.277	0.011394	936	79	1210282	1.2985	0.097064	940	80	1402847	2.725	0.0032155
ENSG00000167695	FAM57A	17	633652	647206	79	22	2318921	0.55692	0.28879	73	20	1208812	0.38919	0.34857	74	20	1401477	0.29215	0.38509
ENSG00000179409	GEMIN4	17	646654	659239	68	19	2324698	1.0201	0.15384	64	17	1215537	-0.10413	0.54147	64	17	1408546	0.75442	0.2253
ENSG00000167699	GLOD4	17	659337	687581	102	15	2355144	1.2026	0.11457	101	15	1215510	-1.1161	0.86781	102	15	1403380	2.2476	0.012299
ENSG00000171861	RNMTL1	17	683513	696749	44	8	2344005	0.98452	0.16243	43	8	1215675	-1.2379	0.89211	44	8	1396806	2.0898	0.018316
ENSG00000167693	NXN	17	701553	885010	755	129	2353325	0.55359	0.28993	752	129	1210439	-1.1459	0.87409	753	129	1403164	0.615	0.26928
ENSG00000262003	RP11-676J12.7	17	810872	815452	28	4	2360400	-0.94678	0.82813	28	4	1213899	-0.68117	0.75212	28	4	1406661	-0.45835	0.67665
ENSG00000177370	TIMM22	17	898357	907911	25	6	2325946	1.7077	0.04385	24	5	1214366	1.3759	0.084431	24	5	1407224	0.7159	0.23703
ENSG00000159842	ABR	17	905758	1134315	937	172	2347101	2.4174	0.0078166	934	171	1207223	0.57324	0.28324	935	172	1398700	2.1184	0.017069
ENSG00000205899	BHLHA9	17	1171853	1175754	6	3	2363060	0.81627	0.20717	6	3	1215123	-0.094215	0.53753	6	3	1408097	1.2841	0.099551
ENSG00000184811	TUSC5	17	1180957	1205281	164	29	2306830	1.0579	0.14506	154	27	1214131	0.59501	0.27592	163	29	1378082	0.6649	0.25306
ENSG00000108953	YWHAE	17	1246566	1305672	340	51	2350404	2.0459	0.020383	317	46	1209423	-0.7405	0.7705	330	48	1400622	2.5753	0.0050072
ENSG00000167193	CRK	17	1322983	1368456	220	37	2358742	0.8766	0.19035	202	32	1214770	0.95209	0.17053	216	35	1407921	1.5505	0.060508
ENSG00000197879	MYO1C	17	1366392	1398106	122	43	2359448	2.822	0.0023865	122	43	1213227	1.4422	0.074628	122	43	1406137	3.0862	0.0010136
ENSG00000132376	INPP5K	17	1396865	1422182	107	17	2358800	3.0401	0.0011825	105	16	1212539	1.0178	0.15439	105	16	1405737	2.5179	0.0059022
ENSG00000174238	PITPNA	17	1420012	1468110	230	28	2359529	1.6418	0.050318	210	25	1215220	0.068167	0.47283	217	26	1408224	1.8255	0.033963
ENSG00000167703	SLC43A2	17	1471561	1534180	152	36	2328807	2.0486	0.020249	151	36	1195031	1.9535	0.025379	151	36	1388652	3.0851	0.0010175
ENSG00000074660	SCARF1	17	1536152	1551041	42	11	2334315	-1.3688	0.91447	42	11	1198525	0.71521	0.23724	42	11	1391560	-0.031557	0.51259
ENSG00000167705	RILP	17	1548444	1555371	19	7	2346328	0.43129	0.33313	19	7	1204226	-0.039736	0.51585	19	7	1399124	0.27092	0.39323
ENSG00000174231	PRPF8	17	1552923	1590176	126	12	2355445	-0.43776	0.66922	125	12	1214629	-0.32	0.62552	125	12	1407785	-0.36027	0.64068
ENSG00000185561	TLCD2	17	1610064	1615732	2	1	2277907	-0.97444	0.83508	2	1	1160741	-0.17558	0.56969	2	1	1362421	-1.166	0.8782
ENSG00000167716	WDR81	17	1617817	1642893	40	10	2331945	-0.36421	0.64215	40	10	1198891	0.52836	0.29862	40	10	1389083	-0.49516	0.68976
ENSG00000167711	SERPINF2	17	1644130	1659562	23	5	2362240	-0.20882	0.58271	23	5	1214766	0.38648	0.34957	23	5	1407634	-1.8986	0.97119
ENSG00000132386	SERPINF1	17	1663253	1681868	90	15	2348520	1.7693	0.038425	84	13	1214792	-0.92684	0.82299	88	14	1407733	1.7258	0.042188
ENSG00000186532	SMYD4	17	1681779	1735928	281	32	2220731	0.83567	0.20167	265	29	1170941	0.22071	0.41266	275	30	1333219	0.43442	0.33199
ENSG00000132383	RPA1	17	1730996	1804376	294	35	2306402	0.17135	0.43198	286	33	1193934	-0.086016	0.53427	288	34	1383438	-0.16349	0.56493
ENSG00000185924	RTN4RL1	17	1836971	1930639	398	62	2358613	2.252	0.012162	389	60	1214067	-0.088905	0.53542	390	60	1405509	1.0485	0.14721
ENSG00000108963	DPH1	17	1931404	1947724	71	22	2361881	1.575	0.057624	71	22	1214590	1.5334	0.062588	71	22	1407451	-0.073372	0.52924
ENSG00000262664	OVCA2	17	1943327	1947724	22	12	2363103	0.0062213	0.49752	22	12	1215147	0.17015	0.43245	22	12	1408116	-0.49604	0.69007
ENSG00000177374	HIC1	17	1955448	1963981	29	15	2361982	0.80611	0.21009	26	13	1214482	-0.37915	0.64771	26	13	1407316	1.1205	0.13126
ENSG00000070366	SMG6	17	1962133	2209065	955	75	2350679	1.1172	0.13195	872	64	1213213	0.21126	0.41634	881	65	1405864	0.98937	0.16124
ENSG00000167720	SRR	17	2204677	2229554	74	23	2361908	1.186	0.11782	68	20	1214485	0.60868	0.27137	69	21	1407338	1.6707	0.047392
ENSG00000167721	TSR1	17	2224797	2242801	63	23	2362924	2.6517	0.0040047	60	22	1215027	0.59924	0.27451	60	22	1407955	2.4969	0.0062634
ENSG00000141258	SGSM2	17	2238792	2285352	236	43	2361937	5.5024	1.8728e-08	231	41	1214586	4.492	3.5271e-06	231	41	1407448	3.4898	0.00024172
ENSG00000070444	MNT	17	2286354	2306412	80	18	2348307	3.1559	0.00080009	78	17	1215557	1.4975	0.067126	78	17	1408585	1.5362	0.062249
ENSG00000127804	METTL16	17	2307856	2417185	392	62	2355184	5.5246	1.6511e-08	379	58	1212020	2.765	0.0028466	380	58	1404586	3.8749	5.3334e-05
ENSG00000205821	AC006435.1	17	2309279	2320731	56	14	2362125	7.012	1.1748e-12	55	13	1214688	4.8965	4.8778e-07	55	13	1407546	5.6093	1.0157e-08
ENSG00000007168	PAFAH1B1	17	2494504	2589909	294	30	2362804	2.0505	0.020159	286	28	1215006	0.58376	0.27969	288	29	1407908	1.5182	0.064486
ENSG00000132361	CLUH	17	2591680	2617957	29	12	2275172	3.3451	0.00041131	27	11	1214454	1.3555	0.087627	27	11	1407269	2.2931	0.010922
ENSG00000132359	RAP1GAP2	17	2678350	2942033	857	191	2341944	1.6524	0.049228	843	186	1205646	0.79713	0.21269	845	187	1397186	1.1939	0.11625
ENSG00000184166	OR1D2	17	2994352	2998290	17	5	2364936	2.4879	0.0064258	13	4	1215992	-1.0945	0.86312	14	5	1409091	3.0461	0.0011593
ENSG00000183024	OR1G1	17	3028878	3032875	11	5	2283484	1.7774	0.037749	11	5	1171129	0.39	0.34827	11	5	1361175	3.7619	8.4308e-05
ENSG00000172150	OR1A2	17	3098813	3102742	15	6	2364396	0.97174	0.16559	14	5	1215729	-0.59511	0.72412	14	5	1408787	0.68696	0.24605
ENSG00000172146	OR1A1	17	3116915	3120844	21	5	2364012	0.25784	0.39826	21	5	1215574	-1.3613	0.91329	21	5	1408597	-0.47661	0.68318
ENSG00000221882	OR3A2	17	3180193	3184268	6	4	2364097	1.9834	0.023664	6	4	1215613	2.3521	0.0093327	6	4	1408643	0.27555	0.39145
ENSG00000180090	OR3A1	17	3193929	3197876	16	4	2364590	0.61204	0.27026	16	4	1215845	1.1473	0.12564	16	4	1408905	0.78204	0.2171
ENSG00000180016	OR1E1	17	3299398	3303704	14	4	2363198	1.806	0.035456	14	4	1215198	0.22805	0.4098	14	4	1408160	0.88411	0.18832
ENSG00000159961	OR3A3	17	3321862	3325827	15	4	2361103	1.422	0.077516	15	4	1214235	1.6091	0.053801	15	4	1407028	0.53092	0.29774
ENSG00000127780	OR1E2	17	3335164	3339135	21	4	2359981	3.0984	0.00097295	19	4	1213458	2.1719	0.014931	19	4	1406166	1.9149	0.027754
ENSG00000141255	SPATA22	17	3342313	3419146	303	29	2362542	2.0379	0.020781	303	29	1214880	2.2358	0.012684	303	29	1407822	1.2044	0.11422
ENSG00000108381	ASPA	17	3373668	3407713	111	23	2361907	2.0258	0.021394	111	23	1214584	1.37	0.08534	111	23	1407483	1.6696	0.047499
ENSG00000167723	TRPV3	17	3412796	3463289	205	36	2360695	-0.22139	0.58761	205	36	1214052	1.1288	0.12948	205	36	1406803	-0.67874	0.75135
ENSG00000196689	TRPV1	17	3467738	3502392	149	26	2350805	0.46684	0.32031	149	26	1208565	0.60225	0.2735	149	26	1400891	-0.26687	0.60522
ENSG00000262304	SHPK	17	3467738	3541543	356	65	2354013	0.24467	0.40336	347	63	1210443	1.1955	0.11594	348	63	1402566	0.35984	0.35948
ENSG00000197417	SHPK	17	3510556	3541616	162	37	2362099	-0.46264	0.67819	153	34	1215124	1.4835	0.068977	154	34	1407487	0.80806	0.20953
ENSG00000040531	CTNS	17	3537762	3565836	172	25	2363455	1.0252	0.15264	168	24	1215299	1.871	0.03067	168	24	1408280	0.018209	0.49274
ENSG00000213977	TAX1BP3	17	3565196	3573976	40	14	2363565	-0.061754	0.52462	40	14	1215361	0.089759	0.46424	40	14	1408363	-0.86687	0.80699
ENSG00000257950	P2RX5-TAX1BP3	17	3565357	3601488	136	30	2362130	0.35071	0.3629	134	29	1214682	0.26863	0.39411	134	29	1407566	-0.41666	0.66154
ENSG00000127774	EMC6	17	3570109	3573962	11	5	2364561	-0.22066	0.58732	11	5	1215824	-1.1726	0.87952	11	5	1408896	-0.29461	0.61585
ENSG00000083454	P2RX5	17	3574493	3601698	100	21	2361561	0.43645	0.33126	98	20	1214408	0.26677	0.39482	98	20	1407242	-0.23067	0.59121
ENSG00000083457	ITGAE	17	3616922	3706537	370	49	2355546	2.1817	0.014564	370	49	1211179	1.2382	0.10781	370	49	1403554	1.4294	0.076445
ENSG00000177602	GSG2	17	3625211	3631067	29	9	2358477	3.1805	0.00073516	29	9	1211979	2.3609	0.0091155	29	9	1405630	1.3404	0.090062
ENSG00000074356	C17orf85	17	3713460	3751545	71	12	2293074	1.7695	0.038408	68	11	1179159	0.88288	0.18865	69	11	1367354	0.27837	0.39037
ENSG00000004660	CAMKK1	17	3762609	3800185	44	16	2168718	0.9906	0.16094	44	16	1113354	2.2154	0.013366	44	16	1290157	-0.71539	0.76282
ENSG00000108405	P2RX1	17	3798886	3821794	57	10	2360448	1.9057	0.028343	57	10	1213923	1.2636	0.10319	57	10	1406685	1.7172	0.042971
ENSG00000074370	ATP2A3	17	3826169	3869736	113	15	2349288	3.8966	4.877e-05	113	15	1207859	1.6708	0.047378	113	15	1399864	3.8538	5.8138e-05
ENSG00000074755	ZZEF1	17	3906739	4048314	612	39	2277928	4.4069	5.2428e-06	602	38	1177915	1.6986	0.044696	603	38	1364807	3.8377	6.2094e-05
ENSG00000167740	CYB5D2	17	4044462	4091605	200	29	2108136	4.5322	2.9189e-06	184	26	1123752	1.1665	0.12172	184	26	1301476	4.3404	7.1096e-06
ENSG00000185722	ANKFY1	17	4066201	4169274	304	35	2166896	4.7216	1.1703e-06	267	30	1179326	2.2343	0.012731	269	30	1366709	4.5041	3.3323e-06
ENSG00000132388	UBE2G1	17	4171554	4271923	218	20	2231440	4.696	1.3265e-06	194	16	1212119	2.9804	0.0014394	194	16	1404555	4.0687	2.3642e-05
ENSG00000182557	SPNS3	17	4334983	4392503	324	44	2353920	2.8035	0.0025275	322	44	1212458	2.1302	0.016577	324	44	1402601	1.6888	0.045628
ENSG00000183018	SPNS2	17	4400133	4443330	97	25	2209720	2.1068	0.017569	97	25	1134085	-0.44231	0.67087	97	25	1315321	2.135	0.016379
ENSG00000132382	MYBBP1A	17	4441192	4460926	40	18	2242590	2.2154	0.013365	40	18	1149661	-0.43764	0.66918	40	18	1336485	2.7315	0.0031527
ENSG00000167741	GGT6	17	4459222	4466113	17	7	2362837	-0.06157	0.52455	17	7	1215038	-0.74145	0.77079	17	7	1407959	-0.099112	0.53948
ENSG00000188176	SMTNL2	17	4485294	4512614	123	31	2359209	2.2739	0.011485	123	31	1213388	1.6799	0.046486	123	31	1405981	-0.57095	0.71598
ENSG00000161905	ALOX15	17	4533197	4547589	49	17	2361848	2.0074	0.022351	47	16	1214515	1.4008	0.080639	47	16	1407359	0.77234	0.21996
ENSG00000141456	PELP1	17	4573679	4609632	128	14	2361816	3.292	0.00049733	112	11	1215053	2.8225	0.0023824	113	11	1407185	1.3897	0.082307
ENSG00000141480	ARRB2	17	4611784	4625794	50	8	2345395	3.1258	0.00088669	47	7	1215141	2.6956	0.0035128	47	7	1408111	1.1387	0.12742
ENSG00000161920	MED11	17	4632723	4637905	16	7	2282995	1.0643	0.14359	16	7	1173467	0.46258	0.32183	16	7	1359361	2.2824	0.011234
ENSG00000161921	CXCL16	17	4635821	4645217	43	10	2333668	0.60418	0.27286	42	10	1199430	0.89562	0.18523	42	10	1389719	2.5766	0.0049889
ENSG00000141497	ZMYND15	17	4641319	4650411	36	15	2361317	-0.7305	0.76746	35	14	1214286	2.0765	0.018925	35	14	1407085	0.10269	0.45911
ENSG00000142484	TM4SF5	17	4673179	4687506	81	19	2254549	-0.1027	0.5409	79	18	1157079	-0.49832	0.69087	79	18	1340194	-0.4596	0.6771
ENSG00000182853	VMO1	17	4687580	4691728	14	4	2274505	0.41066	0.34066	13	3	1215641	-0.6603	0.74547	14	4	1353985	1.3805	0.083715
ENSG00000182327	GLTPD2	17	4690254	4694685	14	6	2183482	0.88772	0.18734	13	5	1164608	-1.005	0.84256	14	6	1298548	1.395	0.081515
ENSG00000142507	PSMB6	17	4697439	4702790	11	5	2361409	2.3021	0.010664	10	5	1214183	-0.83682	0.79865	10	5	1407028	3.0716	0.0010647
ENSG00000129219	PLD2	17	4708391	4727729	59	18	2362115	3.0392	0.0011859	58	18	1214673	-0.20625	0.5817	58	18	1407553	4.3808	5.9119e-06
ENSG00000141503	MINK1	17	4734683	4802356	333	42	2362905	0.98874	0.16139	300	35	1215118	-0.80405	0.78932	303	35	1408192	2.3441	0.0095365
ENSG00000108556	CHRNE	17	4800069	4808369	53	14	2363665	1.1766	0.11967	50	13	1215381	-1.3343	0.90894	50	13	1408371	2.3151	0.010304
ENSG00000205710	C17orf107	17	4800713	4807227	40	11	2363902	1.5613	0.059231	37	10	1215487	-1.179	0.8808	37	10	1408495	2.5443	0.0054751
ENSG00000185245	GP1BA	17	4833592	4839325	22	10	2363908	0.7274	0.23349	20	9	1215475	-0.65392	0.74342	21	9	1408515	0.82145	0.2057
ENSG00000108528	SLC25A11	17	4839425	4845546	23	10	2364643	0.37089	0.35536	22	9	1215856	-0.069115	0.52755	22	9	1408932	0.079217	0.46843
ENSG00000108523	RNF167	17	4841303	4849517	25	13	2357489	1.1871	0.1176	23	11	1215646	-0.94352	0.82729	24	12	1404933	0.93506	0.17488
ENSG00000108518	PFN1	17	4847947	4854356	31	14	2358118	0.9494	0.17121	27	12	1215265	-2.0769	0.98109	28	12	1405063	1.5215	0.064067
ENSG00000108515	ENO3	17	4849387	4861426	49	20	2363626	1.2402	0.10745	37	15	1215200	-1.6445	0.94996	37	15	1408176	2.2001	0.013899
ENSG00000091640	SPAG7	17	4861521	4873167	46	18	2363514	1.3239	0.092768	38	15	1215196	0.4507	0.3261	38	15	1408167	1.9355	0.026462
ENSG00000108509	CAMTA2	17	4870287	4892960	99	24	2364461	1.4582	0.072396	96	23	1215774	0.31247	0.37734	96	23	1408831	2.3947	0.0083165
ENSG00000196388	INCA1	17	4890425	4902905	55	18	2364490	1.4362	0.075475	48	14	1215765	0.078941	0.46854	49	15	1408821	2.0693	0.019257
ENSG00000129250	KIF1C	17	4899243	4932696	156	31	2364312	2.1537	0.015632	135	25	1215662	1.0618	0.14415	137	26	1408713	1.9951	0.023014
ENSG00000132517	SLC52A1	17	4934895	4957304	105	20	2353373	1.17	0.12101	98	18	1209476	0.47573	0.31713	99	18	1402028	1.4214	0.077597
ENSG00000180787	ZFP3	17	4979543	5000669	109	31	2363919	2.5229	0.00582	88	24	1215411	3.7536	8.7158e-05	102	28	1408512	0.014077	0.49438
ENSG00000167840	ZNF232	17	5007836	5028411	90	31	2362112	3.5526	0.00019075	80	26	1214529	4.3311	7.418e-06	83	28	1407448	0.16841	0.43313
ENSG00000129204	USP6	17	5017733	5079329	203	33	2364190	3.1797	0.00073701	194	30	1215637	3.032	0.0012147	200	32	1408689	1.2187	0.11147
ENSG00000180626	ZNF594	17	5081831	5097178	54	21	2364446	3.202	0.00068246	50	19	1215748	2.7493	0.002986	51	19	1408821	0.9506	0.1709
ENSG00000161929	SCIMP	17	5111256	5140155	130	25	2350152	3.2817	0.00051586	118	21	1215446	3.3644	0.00038357	126	23	1408496	0.83724	0.20123
ENSG00000029725	RABEP1	17	5183558	5290129	506	58	2359913	3.8022	7.1716e-05	481	53	1213390	3.9068	4.6758e-05	486	54	1406283	1.1316	0.1289
ENSG00000108559	NUP88	17	5263258	5325480	377	22	2363853	2.7949	0.0025955	345	18	1215453	1.4518	0.07328	349	18	1408464	1.3352	0.090911
ENSG00000129197	RPAIN	17	5320961	5337196	88	10	2363534	3.2197	0.00064173	87	9	1215344	1.9064	0.028296	88	10	1408343	1.8563	0.031702
ENSG00000108561	C1QBP	17	5335097	5354150	94	26	2363725	3.5471	0.00019473	86	23	1215377	1.8098	0.035167	90	25	1408425	2.2766	0.011404
ENSG00000005100	DHX33	17	5343232	5374380	129	34	2363748	3.0943	0.00098641	120	30	1215411	1.0649	0.14346	123	31	1408422	1.7261	0.042167
ENSG00000072849	DERL2	17	5373571	5392131	73	19	2362656	1.6877	0.045737	71	18	1214920	0.2124	0.4159	72	18	1407849	0.7754	0.21905
ENSG00000167842	MIS12	17	5387605	5395134	49	9	2362618	1.2019	0.11471	49	9	1214924	-0.047366	0.51889	49	9	1407855	0.48655	0.31329
ENSG00000091592	NLRP1	17	5401747	5524744	808	60	2357471	0.86373	0.19387	727	51	1213210	1.3584	0.087171	731	51	1404221	-0.21086	0.5835
ENSG00000179314	WSCD1	17	5673554	6028747	1351	199	2354926	0.99383	0.16015	1334	189	1211832	-0.065082	0.52595	1342	196	1404438	0.2931	0.38472
ENSG00000129221	AIPL1	17	6296013	6340519	256	51	2358431	1.8931	0.029175	253	50	1212657	0.82927	0.20348	254	50	1405379	1.0834	0.13932
ENSG00000129195	FAM64A	17	6345735	6355789	51	14	2363042	0.7909	0.2145	47	12	1215047	1.1911	0.11681	48	12	1408017	-0.46053	0.67743
ENSG00000091622	PITPNM3	17	6353584	6461814	398	52	2360914	3.4642	0.00026589	395	52	1214057	1.8834	0.029823	395	52	1406911	3.3699	0.00037596
ENSG00000198920	KIAA0753	17	6480468	6546247	300	32	2313226	1.1867	0.11767	231	24	1215787	0.77598	0.21888	286	29	1408901	1.4804	0.069378
ENSG00000129235	TXNDC17	17	6542078	6548861	29	7	2364315	1.8176	0.034564	27	6	1215703	1.0168	0.15462	29	7	1408749	0.94543	0.17222
ENSG00000108590	MED31	17	6545635	6556954	50	7	2363278	1.4252	0.077055	50	7	1215241	0.57867	0.2814	50	7	1408197	0.5518	0.29054
ENSG00000212734	C17orf100	17	6552971	6557791	20	4	2362611	0.90752	0.18207	20	4	1214926	-0.38597	0.65024	20	4	1407845	0.70991	0.23888
ENSG00000141485	SLC13A5	17	6587032	6618886	123	25	2360665	0.92031	0.17871	123	25	1214025	0.30675	0.37952	123	25	1406799	1.8535	0.031902
ENSG00000132530	XAF1	17	6656766	6679966	65	16	2345912	3.0619	0.0010997	64	15	1205368	3.9274	4.2943e-05	65	16	1398163	1.2815	0.10002
ENSG00000177294	FBXO39	17	6677542	6701420	125	24	2352691	1.328	0.092094	125	24	1209747	2.3271	0.0099789	125	24	1401782	0.16485	0.43453
ENSG00000167858	TEKT1	17	6691452	6737080	309	41	2363717	0.66235	0.25388	293	37	1215410	0.78592	0.21596	293	37	1408398	0.31777	0.37533
ENSG00000215067	AC027763.2	17	6778954	6917668	347	52	2319869	1.1529	0.12447	340	50	1199698	-0.67277	0.74945	345	51	1382469	0.35526	0.3612
ENSG00000108839	ALOX12	17	6897384	6915055	66	8	2362897	0.77452	0.21931	66	8	1215067	-0.077708	0.53097	66	8	1407989	-0.39402	0.65322
ENSG00000219200	RNASEK	17	6913736	6918851	15	4	2362911	0.097228	0.46127	15	4	1215075	-0.80614	0.78992	15	4	1407996	-0.5975	0.72491
ENSG00000161939	RNASEK-C17orf49	17	6913954	6921839	19	4	2363269	0.35553	0.36109	19	4	1215239	-0.6842	0.75308	19	4	1408190	-0.094679	0.53772
ENSG00000269871	AC040977.1	17	6914928	6919755	13	3	2362880	0.15217	0.43953	13	3	1215063	-0.48123	0.68482	13	3	1407977	-0.48144	0.6849
ENSG00000258315	C17orf49	17	6915814	6921844	13	3	2364151	0.41098	0.34054	13	3	1215640	-0.51176	0.69559	13	3	1408671	0.067409	0.47313
ENSG00000161940	BCL6B	17	6924339	6934609	30	7	2364036	-0.71126	0.76154	30	7	1215594	-1.531	0.93712	30	7	1408602	-0.73785	0.7697
ENSG00000174327	SLC16A13	17	6937394	6944440	27	8	2362705	-0.59183	0.72302	24	7	1214836	-1.8516	0.96796	24	7	1407745	0.39767	0.34543
ENSG00000174326	SLC16A11	17	6943949	6949242	20	4	2364410	-0.27572	0.60862	19	4	1215746	-1.4465	0.92598	20	4	1408816	0.51906	0.30186
ENSG00000132514	CLEC10A	17	6976856	6985626	40	12	2359997	0.49496	0.31031	39	11	1215664	-0.3457	0.63522	39	11	1408689	0.27284	0.39249
ENSG00000161944	ASGR2	17	7003641	7021019	146	23	2359697	1.58	0.057052	144	23	1213358	-0.2829	0.61137	144	23	1406218	1.7196	0.042756
ENSG00000141505	ASGR1	17	7075750	7084883	22	6	2362397	-0.16831	0.56683	22	6	1214821	0.2728	0.3925	22	6	1407736	0.30069	0.38183
ENSG00000132535	DLG4	17	7092209	7125021	81	23	2361106	1.73	0.041819	79	22	1215179	0.26415	0.39583	80	23	1408135	1.4554	0.072775
ENSG00000072778	ACADVL	17	7118444	7129592	22	9	2323859	1.4727	0.070419	22	9	1193410	0.34903	0.36353	22	9	1384940	1.3828	0.083369
ENSG00000004975	DVL2	17	7127660	7139864	28	11	2332534	1.0537	0.14601	28	11	1198193	-0.42103	0.66313	28	11	1390046	1.5304	0.062956
ENSG00000040633	PHF23	17	7137347	7145041	13	7	2364207	2.0274	0.021308	13	7	1215669	0.57553	0.28246	13	7	1408698	1.5917	0.055728
ENSG00000170296	GABARAP	17	7142333	7148089	9	5	2364132	1.3895	0.08234	9	5	1215627	-0.022113	0.50882	9	5	1408664	1.6084	0.053872
ENSG00000262526	CTD-2545G14.7	17	7142746	7149954	9	5	2363969	0.93873	0.17393	9	5	1215552	-0.054188	0.52161	9	5	1408576	0.99951	0.15877
ENSG00000175826	CTDNEP1	17	7145910	7157810	26	7	2364390	1.2742	0.1013	26	7	1215750	-0.54703	0.70782	26	7	1408800	1.6981	0.044743
ENSG00000262302	RP1-4G17.5	17	7149148	7167408	44	10	2364180	1.4513	0.073344	44	10	1215654	-0.075662	0.53016	44	10	1408686	1.6341	0.051116
ENSG00000170291	ELP5	17	7152735	7164259	30	7	2364524	1.2989	0.096989	30	7	1215812	-0.27682	0.60904	30	7	1408872	1.517	0.064637
ENSG00000181885	CLDN7	17	7162222	7169302	21	7	2363035	1.9859	0.023523	21	7	1215130	1.093	0.13719	21	7	1408065	1.2919	0.098204
ENSG00000181856	SLC2A4	17	7182986	7192576	24	10	2362580	0.85344	0.19671	23	9	1214865	0.95063	0.1709	23	9	1407771	0.12643	0.4497
ENSG00000006047	YBX2	17	7190571	7199934	17	4	2360643	1.2105	0.11304	15	3	1213751	0.67993	0.24827	17	4	1406786	0.13851	0.44492
ENSG00000132507	EIF5A	17	7208318	7216774	21	8	2364214	1.8444	0.032565	21	8	1215671	0.2462	0.40277	21	8	1408703	1.5245	0.063697
ENSG00000132522	GPS2	17	7213643	7220883	20	8	2364052	0.88972	0.18681	20	8	1215590	-0.020963	0.50836	20	8	1408622	0.8565	0.19586
ENSG00000261915	RP11-542C16.2	17	7214980	7224493	24	7	2364060	1.7166	0.04303	24	7	1215592	0.060724	0.47579	24	7	1408628	1.5983	0.054993
ENSG00000215041	NEURL4	17	7217947	7234712	39	12	2363017	2.2136	0.013429	39	12	1215120	0.078139	0.46886	39	12	1408056	1.8514	0.032055
ENSG00000072818	ACAP1	17	7237848	7255797	24	11	2289127	2.4808	0.006554	23	10	1172532	0.718	0.23638	24	11	1364549	2.0444	0.020455
ENSG00000213859	KCTD11	17	7253208	7259258	10	6	2362572	0.70186	0.24138	9	5	1214798	2.4453	0.0072366	10	6	1407813	-2.5566	0.99472
ENSG00000182896	TMEM95	17	7256442	7261538	5	2	2358831	1.2026	0.11457	5	2	1213223	2.2815	0.01126	5	2	1405768	-1.6731	0.95285
ENSG00000174292	TNK1	17	7281853	7294093	45	12	2342354	1.6517	0.049296	44	11	1214679	0.25056	0.40108	44	11	1407565	1.1967	0.11571
ENSG00000187838	TMEM256-PLSCR3	17	7292046	7309416	42	11	2362701	0.79218	0.21413	42	11	1214975	-0.72166	0.76475	42	11	1407886	0.24974	0.40139
ENSG00000262481	C17orf61-PLSCR3	17	7292053	7309416	42	11	2362701	0.79218	0.21413	42	11	1214975	-0.72166	0.76475	42	11	1407886	0.24974	0.40139
ENSG00000205544	TMEM256	17	7305294	7309456	10	3	2362767	0.24107	0.40475	10	3	1215004	-0.95032	0.82902	10	3	1407924	-0.025314	0.5101
ENSG00000169992	NLGN2	17	7306193	7324179	32	16	2356751	4.0172	2.9441e-05	31	15	1214614	-0.22078	0.58737	31	15	1407472	4.176	1.4834e-05
ENSG00000181323	SPEM1	17	7321679	7325951	10	5	2363374	3.5971	0.00016086	10	5	1215275	-0.20166	0.57991	10	5	1408259	3.9561	3.8093e-05
ENSG00000184560	C17orf74	17	7326934	7331887	10	6	2274344	-0.18702	0.57418	9	5	1215217	-0.19057	0.57557	9	5	1408166	0.91307	0.1806
ENSG00000181284	TMEM102	17	7336762	7341998	12	4	2361621	0.96881	0.16632	12	4	1214460	0.13141	0.44773	12	4	1407321	0.54126	0.29416
ENSG00000161958	FGF11	17	7339592	7349256	17	5	2361948	3.0192	0.0012673	17	5	1214628	0.34815	0.36386	17	5	1407479	2.5436	0.0054861
ENSG00000170175	CHRNB1	17	7346380	7362026	44	8	2363948	3.0075	0.0013169	42	8	1215536	-0.091518	0.53646	42	8	1408522	3.4497	0.00028061
ENSG00000174282	ZBTB4	17	7361685	7389582	93	15	2359755	2.5034	0.0061509	87	13	1215243	0.43416	0.33209	87	13	1408192	3.2637	0.00054988
ENSG00000259224	SLC35G6	17	7382721	7387383	26	5	2363566	1.1736	0.12027	25	5	1215365	0.31734	0.37549	25	5	1408313	2.057	0.019843
ENSG00000181222	POLR2A	17	7385685	7418933	166	14	2358316	1.0313	0.1512	158	12	1212295	0.29845	0.38268	159	13	1405085	2.1717	0.014939
ENSG00000239697	TNFSF12	17	7450208	7465925	69	18	2363045	1.6511	0.049354	64	16	1215063	1.1859	0.11783	65	16	1408007	0.21097	0.41645
ENSG00000248871	TNFSF12-TNFSF13	17	7450416	7465918	68	17	2363016	1.6784	0.046639	64	16	1215063	1.1859	0.11783	64	16	1407989	0.22539	0.41084
ENSG00000161955	TNFSF13	17	7459609	7465925	19	9	2362706	1.3241	0.092733	19	9	1214968	0.071572	0.47147	19	9	1407898	0.53485	0.29638
ENSG00000161956	SENP3	17	7463192	7476287	37	15	2362901	1.0537	0.146	34	13	1214974	0.071991	0.4713	34	13	1407902	-0.28434	0.61192
ENSG00000161960	EIF4A1	17	7474024	7483323	36	14	2363934	1.4174	0.078184	32	11	1215472	-0.18686	0.57412	33	12	1408509	1.0086	0.15658
ENSG00000129226	CD68	17	7480785	7486429	16	9	2363651	1.1524	0.12459	16	9	1215401	0.075313	0.46998	16	9	1408410	0.79528	0.21322
ENSG00000129255	MPDU1	17	7484847	7497107	25	12	2364142	1.7596	0.039238	23	10	1215600	0.77431	0.21937	23	10	1408628	0.35493	0.36132
ENSG00000129194	SOX15	17	7490496	7495488	9	5	2363747	2.6873	0.0036014	9	5	1215450	1.2251	0.11027	9	5	1408457	1.2311	0.10913
ENSG00000129245	FXR2	17	7493548	7520189	62	20	2362501	1.4996	0.066864	57	17	1214781	0.61206	0.27025	58	18	1407688	-0.0053324	0.50213
ENSG00000268503	AC007421.1	17	7515264	7518427	2	1	2360467	-0.58734	0.72151	2	1	1213973	0.48385	0.31424	2	1	1406655	0.53785	0.29534
ENSG00000129214	SHBG	17	7515382	7537700	63	20	2363659	2.0513	0.02012	58	17	1215358	1.1121	0.13305	59	18	1408361	0.97131	0.1657
ENSG00000141504	SAT2	17	7528552	7533194	15	7	2363644	1.5764	0.057463	13	6	1215308	1.0123	0.1557	14	6	1408348	1.4895	0.068179
ENSG00000129244	ATP1B2	17	7547945	7562086	55	5	2361154	0.15752	0.43742	54	5	1214249	-0.93508	0.82513	54	5	1406995	0.53992	0.29462
ENSG00000141510	TP53	17	7564097	7592856	100	23	2362076	2.5406	0.0055327	100	23	1214698	1.6671	0.047745	100	23	1407537	1.6887	0.045636
ENSG00000141499	WRAP53	17	7587389	7607820	64	13	2343924	1.82	0.034383	63	13	1215346	1.6954	0.045004	63	13	1408343	0.13496	0.44632
ENSG00000108947	EFNB3	17	7606520	7615696	25	9	2361688	3.384	0.00035715	25	9	1214505	2.4102	0.0079727	25	9	1407343	1.5196	0.064308
ENSG00000183914	DNAH2	17	7618672	7738062	382	61	2346408	2.1137	0.017272	376	59	1208053	0.89952	0.18419	377	60	1397794	2.447	0.0072027
ENSG00000132510	KDM6B	17	7741222	7759114	47	16	2363831	2.7727	0.0027795	47	16	1215491	2.0863	0.018475	47	16	1408500	2.6188	0.0044114
ENSG00000167874	TMEM88	17	7756383	7760417	12	6	2363485	2.4749	0.0066633	12	6	1215326	1.8335	0.033368	12	6	1408319	2.3193	0.01019
ENSG00000183011	LSMD1	17	7759003	7790556	93	19	2363975	3.3027	0.00047877	91	18	1215551	2.048	0.020282	92	18	1408569	2.5521	0.0053532
ENSG00000182224	CYB5D1	17	7759064	7766600	17	9	2364326	2.4948	0.0063009	17	9	1215719	1.7279	0.042005	17	9	1408767	2.1416	0.016113
ENSG00000170004	CHD3	17	7786124	7817078	41	13	2332953	3.5466	0.00019512	38	12	1215322	4.0548	2.5091e-05	40	13	1389202	0.61503	0.26927
ENSG00000170049	KCNAB3	17	7824177	7835121	35	11	2337527	2.1734	0.014875	35	11	1201068	3.1275	0.00088148	35	11	1393055	-0.41046	0.65927
ENSG00000262730	RP11-1099M24.7	17	7828249	7835940	28	7	2331293	0.94741	0.17171	28	7	1197623	1.7835	0.03725	28	7	1389375	-0.38763	0.65086
ENSG00000170043	TRAPPC1	17	7832663	7837441	21	7	2321508	1.2044	0.11421	19	6	1189644	1.8294	0.033668	21	7	1383574	0.069339	0.47236
ENSG00000170037	CNTROB	17	7833419	7854236	79	10	2292065	1.1217	0.13099	73	9	1182074	1.4818	0.069195	77	10	1374707	-0.14021	0.55575
ENSG00000132518	GUCY2D	17	7903912	7924657	45	12	2307192	0.74286	0.22878	44	12	1200210	1.4269	0.076809	45	12	1374002	-0.46553	0.67922
ENSG00000179593	ALOX15B	17	7940335	7953452	62	16	2340873	1.6325	0.051288	61	15	1203467	2.1108	0.017394	61	15	1394462	-0.43507	0.66824
ENSG00000179477	ALOX12B	17	7974954	7993021	61	18	2299867	1.2808	0.10013	60	18	1192631	2.0189	0.021746	60	18	1381739	-0.69771	0.75732
ENSG00000214999	AC129492.6	17	7980800	7985883	20	9	2299253	1.2985	0.097063	20	9	1181925	2.5289	0.0057218	20	9	1369226	-0.63123	0.73606
ENSG00000179148	ALOXE3	17	7998218	8024365	58	19	2363083	1.1521	0.12464	58	19	1215146	0.10767	0.45713	58	19	1408097	0.99012	0.16106
ENSG00000179111	HES7	17	8022908	8029410	30	8	2362670	0.4253	0.33531	30	8	1214945	0.19913	0.42108	30	8	1407885	0.54878	0.29158
ENSG00000179094	PER1	17	8042790	8061824	55	17	2277412	2.4387	0.0073704	51	15	1214578	2.5083	0.0060659	51	15	1407472	0.45025	0.32627
ENSG00000263620	RP11-599B13.6	17	8053134	8068293	41	10	2249774	3.2238	0.0006326	37	8	1215192	3.5659	0.00018129	37	8	1408197	0.74254	0.22888
ENSG00000220205	VAMP2	17	8061467	8068864	20	5	2301084	3.2988	0.00048553	19	5	1215472	3.4501	0.00028014	19	5	1408517	1.2117	0.11282
ENSG00000179029	TMEM107	17	8075555	8081717	22	6	2363467	3.5235	0.00021294	22	6	1215320	3.7015	0.00010716	22	6	1408307	1.1162	0.13217
ENSG00000196544	C17orf59	17	8090652	8095564	16	8	2362516	3.2135	0.00065565	16	8	1214888	2.8118	0.0024636	16	8	1407788	1.0898	0.1379
ENSG00000178999	AURKB	17	8107056	8115918	28	11	2362466	3.7741	8.0294e-05	28	11	1214860	3.2094	0.00066505	28	11	1407765	1.1095	0.1336
ENSG00000178971	CTC1	17	8129191	8153362	91	19	2364131	0.61029	0.27084	82	16	1215589	0.61638	0.26882	83	17	1408613	-0.45832	0.67664
ENSG00000178921	PFAS	17	8148936	8174809	102	21	2363235	2.1707	0.014977	97	19	1215175	0.84931	0.19786	97	19	1408129	1.4568	0.072582
ENSG00000108961	RANGRF	17	8189815	8194410	17	5	2364082	0.30914	0.37861	16	5	1215571	-0.4615	0.67778	16	5	1408614	0.25865	0.39795
ENSG00000125434	SLC25A35	17	8190081	8200661	42	14	2363081	1.0339	0.15059	37	12	1215020	-0.33467	0.63106	41	14	1408077	0.71318	0.23787
ENSG00000198844	ARHGEF15	17	8211559	8226829	63	17	2362786	1.6351	0.051009	56	15	1214880	0.74366	0.22854	56	15	1407788	0.51747	0.30241
ENSG00000184650	ODF4	17	8241182	8250364	47	6	2363112	2.6927	0.0035439	46	6	1215139	2.1011	0.017814	46	6	1408091	1.0432	0.14843
ENSG00000198150	AC135178.1	17	8260731	8265538	18	7	2362025	0.91875	0.17911	15	6	1214399	1.5652	0.058764	15	6	1407203	-0.98143	0.83681
ENSG00000184619	KRBA2	17	8270955	8282029	39	11	2363779	2.3334	0.0098135	38	10	1215459	0.2397	0.40528	38	10	1408449	2.0668	0.019375
ENSG00000263809	RP11-849F2.7	17	8270956	8288505	63	15	2363849	2.2028	0.013805	60	14	1215479	0.33772	0.36779	60	14	1408474	1.7924	0.036537
ENSG00000161970	RPL26	17	8279838	8288531	32	9	2363441	1.7606	0.039151	30	8	1215270	0.35904	0.35978	30	8	1408230	1.0267	0.15229
ENSG00000189051	RNF222	17	8293022	8303144	34	11	2359331	2.1946	0.014095	34	11	1213403	1.1247	0.13036	34	11	1406088	1.776	0.037864
ENSG00000166579	NDEL1	17	8314449	8394729	219	39	2145133	0.50369	0.30724	210	36	1121535	0.78132	0.21731	213	37	1292946	-0.94937	0.82878
ENSG00000133026	MYH10	17	8376523	8536079	380	34	2218374	-0.68365	0.7529	358	31	1158476	-0.096598	0.53848	371	33	1329463	-1.4837	0.93106
ENSG00000161973	CCDC42	17	8632252	8650537	101	19	2363129	0.40412	0.34306	98	18	1215143	-0.4233	0.66396	98	18	1408092	0.45391	0.32495
ENSG00000183318	SPDYE4	17	8655424	8663877	36	11	2364179	-0.84834	0.80188	35	11	1215641	-0.88058	0.81073	35	11	1408674	-0.25992	0.60254
ENSG00000185156	MFSD6L	17	8699436	8704667	41	5	2362057	1.5191	0.064371	41	5	1214662	0.80972	0.20905	41	5	1407555	0.91788	0.17934
ENSG00000174083	PIK3R6	17	8705041	8772994	218	30	2356926	-0.81935	0.79371	209	28	1211781	1.4347	0.075693	218	30	1404373	-0.050473	0.52013
ENSG00000141506	PIK3R5	17	8781233	8871029	206	39	2240684	-0.60855	0.72859	186	35	1214813	-0.90719	0.81785	186	35	1407731	-0.28824	0.61342
ENSG00000065320	NTN1	17	8922859	9148317	963	147	2362220	0.95657	0.16939	951	144	1214895	1.398	0.081051	954	144	1407809	1.454	0.072967
ENSG00000170310	STX8	17	9152788	9481908	856	129	2349893	-0.17086	0.56783	844	127	1213119	0.73666	0.23066	845	127	1405269	-0.96546	0.83284
ENSG00000166596	WDR16	17	9477944	9547776	104	21	2320105	0.80734	0.20974	104	21	1191461	-0.82971	0.79665	104	21	1382807	-0.024541	0.50979
ENSG00000154914	USP43	17	9546015	9634008	251	24	2333386	1.035	0.15034	251	24	1199643	-0.21345	0.58451	251	24	1389954	0.19839	0.42137
ENSG00000184544	DHRS7C	17	9673751	9696614	71	9	2326172	-0.068921	0.52747	70	9	1195716	0.48729	0.31303	71	9	1385677	0.42616	0.335
ENSG00000214978	RP11-477N12.3	17	9693544	9727388	102	16	2320095	-0.98492	0.83767	101	15	1192029	-1.4905	0.93196	102	16	1382307	-1.066	0.85678
ENSG00000065325	GLP2R	17	9723523	9796419	257	21	2323945	-0.099537	0.53964	252	21	1207307	-0.56968	0.71555	252	21	1398938	0.11987	0.45229
ENSG00000109047	RCVRN	17	9798637	9810938	53	9	2344073	1.6911	0.04541	51	8	1204426	0.057556	0.47705	51	8	1396543	0.89033	0.18664
ENSG00000007237	GAS7	17	9812926	10103868	1091	196	2316805	3.1323	0.00086722	1069	190	1197514	2.044	0.020475	1072	191	1388145	1.5347	0.06243
ENSG00000264194	AC000003.2	17	10046831	10051277	36	13	2360493	-0.32534	0.62754	35	12	1213877	-1.6383	0.94932	36	13	1406717	0.26671	0.39485
ENSG00000006788	MYH13	17	10200401	10278447	318	42	2345871	-0.41442	0.66072	303	38	1213284	-0.25941	0.60234	303	38	1406085	0.056471	0.47748
ENSG00000133020	MYH8	17	10292639	10327267	64	8	2364140	1.8334	0.033368	63	8	1215621	-0.020985	0.50837	64	8	1408672	2.415	0.0078677
ENSG00000264424	MYH4	17	10345607	10374876	65	10	2359092	2.3129	0.010364	63	9	1212252	0.043942	0.48248	64	10	1405917	2.6998	0.0034694
ENSG00000109061	MYH1	17	10394624	10423860	51	11	2363838	2.2999	0.010727	49	10	1215487	0.17825	0.42926	51	11	1408490	2.9166	0.0017692
ENSG00000125414	MYH2	17	10423465	10455274	92	10	2354202	2.6974	0.0034947	90	10	1210054	-0.24196	0.5956	92	10	1402823	3.373	0.0003717
ENSG00000109063	MYH3	17	10530843	10562626	113	7	2364297	1.1107	0.13336	113	7	1215703	0.053131	0.47881	113	7	1408753	1.3657	0.086009
ENSG00000133028	SCO1	17	10582654	10603692	84	10	2349337	1.2672	0.10254	51	7	1215502	0.96294	0.16779	52	7	1408538	-0.22702	0.5898
ENSG00000170222	ADPRM	17	10598911	10615550	68	8	2340939	0.19733	0.42178	67	8	1212506	1.2844	0.0995	67	8	1406091	-0.29593	0.61636
ENSG00000187824	TMEM220	17	10601332	10635633	164	8	2360150	-0.71143	0.76159	163	8	1213697	0.92499	0.17749	164	8	1406531	-0.75015	0.77342
ENSG00000233670	PIRT	17	10724792	10743762	47	13	2360666	-0.27548	0.60853	47	13	1214027	-0.23625	0.59338	47	13	1406799	-0.21434	0.58486
ENSG00000188803	SHISA6	17	11142580	11468380	1416	182	2356390	5.8268	2.8246e-09	1382	179	1214483	2.2553	0.012058	1390	180	1407323	5.2124	9.319e-08
ENSG00000007174	DNAH9	17	11499748	11874065	1139	132	2354113	1.258	0.1042	1075	120	1210183	-0.20714	0.58205	1080	121	1402453	1.1224	0.13085
ENSG00000154957	ZNF18	17	11879756	11902827	79	17	2361265	1.9278	0.02694	76	16	1213843	0.026266	0.48952	77	17	1407070	0.90381	0.18305
ENSG00000065559	MAP2K4	17	11922141	12048147	363	34	2362767	1.9408	0.02614	334	30	1214639	-0.39178	0.65239	334	30	1407829	1.8783	0.030171
ENSG00000141052	MYOCD	17	12567207	12673266	373	56	2362110	1.1368	0.12781	371	55	1214607	0.12664	0.44961	371	55	1407568	-0.073964	0.52948
ENSG00000273452	AC005358.1	17	12624199	12662542	92	25	2361387	-0.80658	0.79005	92	25	1214368	-1.1026	0.8649	92	25	1407179	-0.2398	0.59476
ENSG00000006740	ARHGAP44	17	12690856	12895960	976	111	2358052	2.4324	0.0075004	919	100	1214567	0.81022	0.20891	929	102	1406651	2.584	0.0048831
ENSG00000006744	ELAC2	17	12894708	12923504	196	11	2363564	1.6026	0.054513	189	10	1215350	-0.74624	0.77224	193	11	1408339	1.5775	0.057342
ENSG00000153976	HS3ST3A1	17	13398006	13507244	575	83	2361354	-0.78775	0.78458	566	81	1214738	-0.32338	0.6268	570	82	1407623	-0.44795	0.67291
ENSG00000006695	COX10	17	13970813	14112994	529	68	2356052	0.3067	0.37954	523	67	1213114	0.53185	0.29741	524	67	1405930	-0.12504	0.54975
ENSG00000223510	CDRT15	17	14137990	14142179	3	2	2363957	0.7325	0.23193	3	2	1215549	-1.2483	0.89404	3	2	1408568	2.0039	0.022539
ENSG00000125430	HS3ST3B1	17	14202400	14253721	155	42	2353785	-0.27471	0.60823	155	42	1209954	-0.39463	0.65344	155	42	1402802	-0.30499	0.61981
ENSG00000109099	PMP22	17	15132095	15170643	133	24	2354985	1.4501	0.073522	126	22	1210538	0.37107	0.35529	127	22	1403112	0.43396	0.33216
ENSG00000125409	TEKT3	17	15206128	15246958	146	21	2363164	-0.19041	0.5755	143	20	1215165	0.49902	0.30888	144	21	1408129	0.053789	0.47855
ENSG00000239704	CDRT4	17	15338332	15408922	267	39	2362820	-1.8193	0.96557	254	36	1214850	-0.63824	0.73834	254	36	1407905	-1.1164	0.86788
ENSG00000259024	TVP23C-CDRT4	17	15338338	15468875	440	46	2359931	-2.1014	0.9822	425	43	1214897	-0.63658	0.7378	426	43	1406107	-0.65967	0.74527
ENSG00000175106	TVP23C	17	15340205	15468909	437	46	2359907	-2.1047	0.98234	422	43	1214894	-0.6209	0.73267	423	43	1406092	-0.6443	0.74031
ENSG00000181464	CDRT1	17	15467797	15471590	14	4	2361264	-0.97127	0.83429	12	3	1214001	-0.63908	0.73861	12	3	1406802	-0.20456	0.58104
ENSG00000241322	CDRT1	17	15467798	15524826	195	24	2353749	-0.76015	0.77642	191	23	1210340	-1.563	0.94098	191	23	1402468	-0.23111	0.59138
ENSG00000251537	RP11-385D13.1	17	15473805	15556967	276	35	2354881	-0.43432	0.66797	269	34	1211835	-1.7899	0.96326	269	34	1404209	-0.051892	0.52069
ENSG00000221926	TRIM16	17	15530274	15589625	161	25	2359592	0.3896	0.34842	154	23	1215443	-1.629	0.94834	154	23	1408444	0.43835	0.33057
ENSG00000187607	ZNF286A	17	15600891	15641874	35	21	2321213	0.57018	0.28428	35	21	1192814	-0.42571	0.66484	35	21	1382987	-0.065815	0.52624
ENSG00000255104	ZNF286A	17	15601006	15649092	53	23	2334848	0.042654	0.48299	53	23	1200131	-1.0815	0.86026	53	23	1391197	-0.89202	0.81381
ENSG00000214946	TBC1D26	17	15633561	15650476	24	7	2308718	-0.61312	0.7301	24	7	1186931	-0.99648	0.84049	24	7	1375062	-1.4092	0.92062
ENSG00000170425	ADORA2B	17	15846231	15880060	81	15	2321593	-0.50659	0.69378	78	14	1209064	-0.51025	0.69506	78	14	1401628	1.2276	0.10981
ENSG00000214941	ZSWIM7	17	15878874	15905031	93	10	2093912	-1.0865	0.86137	74	6	1206618	0.40014	0.34453	74	6	1398114	0.015621	0.49377
ENSG00000011295	TTC19	17	15900694	15949329	166	18	2249704	-1.2034	0.8856	151	15	1197178	-0.16625	0.56602	152	16	1388210	-0.74667	0.77237
ENSG00000141027	NCOR1	17	15931471	16123499	508	32	2323347	-0.91683	0.82038	484	28	1212295	0.1261	0.44983	485	29	1404978	-0.68191	0.75235
ENSG00000227782	AC002553.1	17	15941505	15944994	11	3	2169217	0.022794	0.49091	10	3	1101110	0.60654	0.27208	11	3	1291463	-0.085805	0.53419
ENSG00000108474	PIGL	17	16118505	16253115	435	35	2358051	0.08119	0.46765	367	26	1213421	0.46628	0.32051	366	26	1404323	-0.61221	0.7298
ENSG00000166582	CENPV	17	16244848	16258970	38	7	2358358	-0.10684	0.54254	37	7	1214981	0.58468	0.27938	37	7	1407914	-0.1518	0.56033
ENSG00000170315	UBB	17	16282112	16287059	15	6	2352520	-0.29972	0.6178	12	4	1215307	-0.65486	0.74372	13	5	1408382	0.30045	0.38192
ENSG00000187688	TRPV2	17	16316856	16341317	72	13	2361632	-0.47569	0.68285	71	13	1214466	0.087429	0.46517	72	13	1407304	-1.6026	0.94549
ENSG00000181350	FAM211A	17	16343891	16397467	188	21	2357083	-0.77091	0.77962	188	21	1211956	0.072011	0.4713	188	21	1404623	-1.6351	0.94898
ENSG00000141040	ZNF287	17	16453701	16474520	43	5	1604749	0.043016	0.48284	41	5	832230	1.7023	0.044346	41	5	960163	1.3537	0.087915
ENSG00000197566	ZNF624	17	16523051	16559170	69	5	2309751	1.4578	0.072449	68	5	1196463	0.92226	0.1782	68	5	1386250	0.80847	0.20941
ENSG00000170160	CCDC144A	17	16590851	16708767	19	6	2331980	0.12015	0.45218	19	6	1196028	0.28857	0.38645	19	6	1391405	-0.15596	0.56197
ENSG00000266302	RP11-219A15.1	17	16591575	16708767	18	6	2330267	0.2044	0.41902	18	6	1194974	0.3399	0.36697	18	6	1390484	-0.10657	0.54243
ENSG00000240505	TNFRSF13B	17	16831849	16877432	264	34	2350918	0.39588	0.3461	257	33	1212263	-0.31761	0.62461	261	34	1402779	-0.39479	0.6535
ENSG00000133030	MPRIP	17	16943859	17121993	718	65	2343366	1.0312	0.15121	670	58	1206047	0.90794	0.18195	675	59	1397612	0.082114	0.46728
ENSG00000179598	PLD6	17	17103309	17111629	45	13	2335253	-0.56433	0.71374	44	12	1200281	0.8231	0.20523	44	12	1390701	-0.76121	0.77673
ENSG00000264187	RP11-45M22.4	17	17104963	17142499	190	32	2323969	-0.5899	0.72237	183	30	1193897	1.1887	0.11727	184	31	1383388	-1.0277	0.84797
ENSG00000154803	FLCN	17	17114526	17142502	147	29	2321047	-0.69518	0.75653	141	27	1192207	1.3002	0.096759	142	27	1381468	-1.1804	0.88108
ENSG00000141030	COPS3	17	17149141	17186607	159	20	2348570	-0.72509	0.7658	152	19	1207111	1.338	0.090446	152	19	1398692	-0.67124	0.74897
ENSG00000205309	NT5M	17	17204649	17251977	162	28	2357089	0.1604	0.43628	156	26	1211738	0.014708	0.49413	156	26	1404410	0.061227	0.47559
ENSG00000141026	MED9	17	17378300	17397540	62	12	2364414	4.842	6.4261e-07	58	11	1215740	1.4226	0.07743	58	11	1408796	4.6078	2.0352e-06
ENSG00000108551	RASD1	17	17396751	17401709	19	6	2362272	6.2653	1.8601e-10	18	6	1214715	2.4878	0.0064263	18	6	1407566	5.7396	4.7456e-09
ENSG00000133027	PEMT	17	17407877	17497022	410	48	2361598	3.0411	0.0011784	337	39	1215050	2.2625	0.011832	341	39	1407994	2.0484	0.020261
ENSG00000108557	RAI1	17	17582787	17715767	313	57	2356725	4.1332	1.7888e-05	283	49	1212873	1.584	0.056601	293	52	1406165	3.1984	0.00069094
ENSG00000072310	SREBF1	17	17712713	17742325	74	13	2362168	4.7178	1.1918e-06	64	10	1214529	1.5942	0.055446	72	13	1407557	4.1242	1.8604e-05
ENSG00000175662	TOM1L2	17	17745828	17877736	410	34	2364245	4.9934	2.9659e-07	337	24	1215610	1.2592	0.10398	385	30	1408699	4.0954	2.1071e-05
ENSG00000171962	LRRC48	17	17874127	17921203	118	16	2356475	4.1766	1.4793e-05	97	12	1210420	0.64968	0.25795	104	13	1403500	3.9906	3.2953e-05
ENSG00000171953	ATPAF2	17	17879723	17944523	149	19	2358244	3.9896	3.3097e-05	111	13	1211127	0.54691	0.29222	124	15	1404409	3.961	3.7323e-05
ENSG00000141034	GID4	17	17940606	17972718	69	7	2351026	4.1921	1.382e-05	58	5	1215438	0.87873	0.18977	60	6	1399746	4.0308	2.7791e-05
ENSG00000108591	DRG2	17	17989200	18012285	55	9	2363244	4.6157	1.959e-06	49	7	1215146	0.649	0.25817	49	7	1408046	4.3975	5.475e-06
ENSG00000091536	MYO15A	17	18010020	18084116	211	38	2341258	5.6099	1.0123e-08	196	33	1205388	0.71839	0.23626	196	33	1397691	5.3509	4.3763e-08
ENSG00000091542	ALKBH5	17	18084392	18114268	120	21	2358815	3.9803	3.4413e-05	109	18	1215742	0.24883	0.40175	110	18	1408801	4.1179	1.9119e-05
ENSG00000131899	LLGL1	17	18126901	18149189	104	20	2349276	3.0621	0.0010991	95	18	1215455	0.67386	0.2502	95	18	1408463	2.9347	0.0016695
ENSG00000177731	FLII	17	18147150	18164230	56	20	2291491	2.6362	0.0041914	45	16	1178959	0.45412	0.32487	45	16	1367989	2.9661	0.0015079
ENSG00000177427	MIEF2	17	18161848	18170866	29	13	2228911	2.5588	0.005252	27	12	1136896	0.18497	0.42662	27	12	1322117	2.1863	0.014397
ENSG00000177302	TOP3A	17	18173742	18220321	216	30	2339829	4.4105	5.157e-06	196	26	1200777	1.0953	0.13669	196	26	1392824	3.6155	0.00014987
ENSG00000176994	SMCR8	17	18216624	18227517	54	10	2364680	4.2301	1.1678e-05	53	9	1215879	0.94309	0.17282	53	9	1408955	3.4619	0.00026816
ENSG00000176974	SHMT1	17	18230187	18268856	171	23	2348405	3.7546	8.6795e-05	151	19	1209015	0.62413	0.26627	151	19	1401601	2.956	0.0015581
ENSG00000214860	EVPLL	17	18278976	18293961	63	7	2346937	2.5451	0.0054616	62	7	1206286	1.0312	0.15122	62	7	1398508	1.5665	0.058621
ENSG00000249459	ZNF286B	17	18560742	18587575	52	6	2331800	0.96815	0.16648	52	6	1198674	0.72331	0.23475	52	6	1389535	0.019905	0.49206
ENSG00000108448	TRIM16L	17	18599311	18640431	23	5	2307729	0.62648	0.2655	23	5	1186319	-0.085664	0.53413	23	5	1374386	-0.30428	0.61954
ENSG00000171931	FBXW10	17	18645326	18683662	38	7	2226079	0.37558	0.35361	38	7	1143947	1.132	0.12882	38	7	1324900	-0.72007	0.76426
ENSG00000171928	TVP23B	17	18682308	18711027	42	6	2332139	0.81482	0.20759	42	6	1199081	1.4459	0.0741	42	6	1389283	-0.030658	0.51223
ENSG00000141127	PRPSAP2	17	18741398	18835581	240	12	2363491	-0.081642	0.53253	239	11	1215332	1.234	0.1086	240	12	1408316	-0.2441	0.59642
ENSG00000154025	SLC5A10	17	18851658	18926908	135	33	2328936	-0.56124	0.71268	132	32	1207135	-1.5757	0.94245	132	32	1399493	-0.33596	0.63155
ENSG00000188522	FAM83G	17	18871102	18910117	63	15	2361200	-0.46062	0.67746	63	15	1214270	-2.0637	0.98048	63	15	1407089	-0.74973	0.77329
ENSG00000154016	GRAP	17	18922986	18952950	19	9	2268907	0.072095	0.47126	18	8	1187609	-0.66507	0.747	18	8	1378669	-0.019656	0.50784
ENSG00000189152	GRAPL	17	19028782	19063489	1	1	2358370	-1.0625	0.856	1	1	1212942	-1.3806	0.9163	1	1	1405588	-0.0085226	0.5034
ENSG00000072134	EPN2	17	19116928	19241028	293	26	2295854	-0.11995	0.54774	229	18	1191466	0.41973	0.33734	233	19	1383035	2.3463	0.0094794
ENSG00000108641	B9D1	17	19239867	19283495	132	20	2315993	-0.036917	0.51472	95	13	1210542	0.80967	0.20906	107	16	1403057	1.9774	0.023999
ENSG00000166484	MAPK7	17	19279034	19287857	17	4	2364399	-0.45147	0.67418	9	4	1215512	-0.84516	0.80099	9	4	1408530	2.273	0.011514
ENSG00000166482	MFAP4	17	19285755	19292553	16	8	2308473	-0.36071	0.64084	11	6	1215457	1.0257	0.15252	11	6	1408456	2.6094	0.0045345
ENSG00000128482	RNF112	17	19312438	19321589	27	5	2330308	-0.15514	0.56164	20	3	1214978	0.83995	0.20047	20	3	1407897	2.0863	0.018478
ENSG00000142494	SLC47A1	17	19396698	19483347	158	34	2342651	0.75112	0.22629	157	34	1207293	1.719	0.042807	157	34	1399200	0.017314	0.49309
ENSG00000072210	ALDH3A2	17	19549449	19581911	98	16	2364327	0.53963	0.29473	98	16	1215717	0.62637	0.26554	98	16	1408770	-0.51755	0.69761
ENSG00000180638	SLC47A2	17	19580601	19624292	195	34	2354091	0.28498	0.38783	169	29	1212183	0.74953	0.22677	168	29	1404903	-0.33069	0.62956
ENSG00000108602	ALDH3A1	17	19640297	19654256	38	11	2339547	-0.53726	0.70445	37	10	1201801	0.23312	0.40783	37	10	1393849	-0.77401	0.78054
ENSG00000083290	ULK2	17	19673142	19773249	232	17	2333285	-0.061355	0.52446	194	12	1197766	1.6291	0.051645	195	12	1386977	1.4517	0.073288
ENSG00000108599	AKAP10	17	19806615	19883656	191	23	2344361	3.3457	0.00041031	164	18	1203564	2.2314	0.012828	162	18	1394359	3.3503	0.00040358
ENSG00000128487	SPECC1	17	19910657	20223339	919	61	2343876	2.0711	0.019174	842	53	1207690	2.7249	0.0032163	846	53	1400994	0.70892	0.23919
ENSG00000170298	LGALS9B	17	20351708	20372852	6	1	2352395	2.9592	0.0015423	6	1	1210263	2.778	0.0027344	6	1	1402293	1.9321	0.026674
ENSG00000214819	CDRT15L2	17	20481037	20485224	1	1	2196413	0.56041	0.2876	1	1	1108025	0.0092747	0.4963	1	1	1318736	1.6572	0.04874
ENSG00000205212	CCDC144NL	17	20738760	20801453	73	14	2297051	-1.2959	0.9025	71	13	1192820	-1.0641	0.85636	72	14	1375577	-0.23998	0.59483
ENSG00000124422	USP22	17	20901910	20949073	250	24	2363769	0.32651	0.37202	200	16	1215318	-1.4213	0.92239	202	17	1408313	1.3201	0.093402
ENSG00000109016	DHRS7B	17	21024677	21097578	148	25	2345565	0.14023	0.44424	129	22	1209677	-0.37812	0.64733	129	22	1401647	0.088792	0.46462
ENSG00000178307	TMEM11	17	21099593	21119937	55	13	2360920	0.94238	0.173	51	12	1214056	0.73447	0.23133	51	12	1406706	-0.26048	0.60275
ENSG00000154035	C17orf103	17	21141183	21158722	61	21	2357752	-0.87625	0.80955	59	20	1215207	-0.071434	0.52847	59	20	1408174	-0.50529	0.69332
ENSG00000034152	MAP2K3	17	21185984	21219552	22	8	2191149	0.84577	0.19884	22	8	1125520	0.22027	0.41283	22	8	1303258	0.20578	0.41848
ENSG00000184185	KCNJ12	17	21277509	21324179	24	7	1866985	0.58036	0.28084	24	7	951483	1.1398	0.12718	24	7	1109179	-0.3715	0.64487
ENSG00000212719	C17orf51	17	21427051	21479722	3	1	1770357	0.43397	0.33216	3	1	888290	0.26305	0.39626	3	1	1059069	-0.040327	0.51608
ENSG00000263563	UBBP4	17	21727601	21732762	6	4	1708011	1.0851	0.13893	6	4	860296	0.9134	0.18052	6	4	1017968	-0.31056	0.62193
ENSG00000256618	MTRNR2L1	17	22020437	22024991	14	4	2185065	0.13087	0.44794	13	4	1165394	1.2527	0.10515	13	4	1349904	-0.0018111	0.50072
ENSG00000109046	WSB1	17	25619102	25641657	73	15	2290665	2.6213	0.0043798	67	13	1186148	2.0488	0.020242	68	13	1369919	2.1701	0.014998
ENSG00000141068	KSR1	17	25781670	25954461	468	68	2356526	1.7136	0.043301	448	63	1212681	-0.83884	0.79922	451	64	1405461	1.5906	0.055848
ENSG00000266728	AC015688.3	17	25948390	25968803	50	6	2360520	2.7953	0.0025922	50	6	1213973	0.77194	0.22007	50	6	1406706	1.601	0.05469
ENSG00000168961	LGALS9	17	25954824	25977586	73	8	2360354	2.8374	0.0022742	72	8	1213870	0.80116	0.21152	73	8	1406615	1.6229	0.052303
ENSG00000007171	NOS2	17	26082792	26129525	159	36	2353761	0.68937	0.24529	155	34	1214444	0.35277	0.36213	155	34	1407291	1.179	0.11919
ENSG00000266202	RP1-66C13.4	17	26124832	26222391	279	42	2322320	4.0898	2.1592e-05	262	37	1212471	1.493	0.067719	264	38	1404998	3.7844	7.7047e-05
ENSG00000232859	LYRM9	17	26204340	26223778	35	16	2361859	1.7909	0.036656	33	14	1214502	2.6755	0.0037307	33	14	1407332	1.8767	0.030282
ENSG00000087095	NLK	17	26366763	26524407	162	80	2348237	2.8752	0.002019	154	74	1215421	0.78049	0.21755	154	74	1408419	4.2394	1.1206e-05
ENSG00000268206	AC061975.10	17	26636667	26643323	3	2	2363560	0.70722	0.23971	3	2	1215361	1.171	0.12079	3	2	1408359	1.2685	0.10231
ENSG00000109084	TMEM97	17	26644121	26656707	21	7	2364257	1.1087	0.13378	21	7	1215689	1.6359	0.050935	21	7	1408728	0.34273	0.3659
ENSG00000109083	IFT20	17	26654352	26664515	12	6	2259560	0.38998	0.34828	11	5	1215653	1.5659	0.058691	11	5	1408670	0.19445	0.42291
ENSG00000109079	TNFAIP1	17	26660628	26675035	27	11	2317947	1.5048	0.066194	26	10	1215777	1.5382	0.062006	26	10	1408832	0.80937	0.20915
ENSG00000004142	POLDIP2	17	26672659	26686545	23	11	2309845	2.1357	0.016353	21	9	1215750	1.6153	0.053126	21	9	1408816	1.3003	0.096744
ENSG00000244045	TMEM199	17	26682604	26709716	66	9	2345114	0.56065	0.28752	64	9	1215628	1.8496	0.032185	64	9	1408651	0.44349	0.32871
ENSG00000004139	SARM1	17	26689378	26729065	106	14	2339677	-0.10337	0.54117	102	13	1215261	1.6418	0.050312	103	13	1408222	-0.40498	0.65725
ENSG00000109072	VTN	17	26690290	26702110	28	6	2363910	-0.15902	0.56317	28	6	1215533	1.9084	0.028167	28	6	1408536	0.30481	0.38026
ENSG00000273171	CTB-96E2.2	17	26690310	26697033	16	4	2364521	-0.44617	0.67226	16	4	1215811	1.6929	0.045241	16	4	1408870	-0.16637	0.56607
ENSG00000076351	SLC46A1	17	26720661	26736215	30	8	2362485	0.85909	0.19514	29	7	1214838	1.4437	0.074406	30	8	1407767	-0.2224	0.588
ENSG00000258472	RP11-192H23.4	17	26781770	26943215	371	64	2359279	3.651	0.0001306	355	60	1215124	2.5728	0.0050445	356	60	1408075	2.0815	0.018694
ENSG00000007216	SLC13A2	17	26798311	26825799	52	20	2363093	2.2956	0.01085	50	19	1215108	0.8305	0.20313	51	20	1408090	1.5919	0.055704
ENSG00000109101	FOXN1	17	26831261	26866914	118	24	2363030	3.1597	0.00078967	113	22	1215086	0.95299	0.1703	113	22	1408019	1.9714	0.024337
ENSG00000109103	UNC119	17	26872725	26881686	13	9	2364593	3.4497	0.00028064	12	8	1215833	1.7888	0.036824	12	8	1408889	2.4238	0.0076796
ENSG00000087111	PIGS	17	26879401	26900890	35	16	2363596	1.2719	0.1017	34	15	1215376	0.75515	0.22508	34	15	1408339	1.0362	0.15006
ENSG00000109107	ALDOC	17	26899133	26906282	15	9	2364190	1.0237	0.15298	13	8	1215600	0.36936	0.35593	13	8	1408630	1.4604	0.072092
ENSG00000076382	SPAG5	17	26903588	26928297	37	24	2359782	4.7348	1.0966e-06	33	21	1215685	1.8141	0.034828	33	21	1408735	4.4267	4.7836e-06
ENSG00000167524	SGK494	17	26933982	26943218	9	6	2364542	1.377	0.08426	9	6	1215819	-0.12268	0.54882	9	6	1408883	1.0847	0.13904
ENSG00000007202	KIAA0100	17	26940458	26974472	56	31	2364284	1.8574	0.03163	53	29	1215679	0.62581	0.26572	53	29	1408727	0.99672	0.15945
ENSG00000132581	SDF2	17	26974374	26991207	24	16	2364168	1.539	0.0619	24	16	1215640	-0.1532	0.56088	24	16	1408687	1.1945	0.11613
ENSG00000109111	SUPT6H	17	26987109	27030697	69	23	2325420	0.82724	0.20405	66	22	1194189	0.066036	0.47367	67	22	1384507	1.0761	0.14093
ENSG00000167525	PROCA1	17	27029215	27040872	17	7	2363590	2.1122	0.017334	17	7	1215368	0.016271	0.49351	17	7	1408382	2.016	0.021899
ENSG00000109113	RAB34	17	27040299	27047447	12	4	2361826	0.53485	0.29638	11	3	1214411	-0.21021	0.58325	11	3	1407288	0.65292	0.2569
ENSG00000198242	RPL23A	17	27044411	27052377	15	6	2112267	-0.18461	0.57323	15	6	1084313	0.60371	0.27302	15	6	1255068	0.39484	0.34648
ENSG00000160606	TLCD1	17	27050366	27056953	16	5	2363574	0.7798	0.21775	16	5	1215368	0.16234	0.43552	16	5	1408366	0.68923	0.24534
ENSG00000160602	NEK8	17	27050915	27071473	40	13	2363470	1.7624	0.039003	40	13	1215323	-0.099013	0.53944	40	13	1408308	1.7753	0.037923
ENSG00000076604	TRAF4	17	27069002	27078974	19	8	2363357	5.4347	2.7451e-08	19	8	1215272	1.8976	0.028872	19	8	1408245	5.1071	1.6356e-07
ENSG00000173065	FAM222B	17	27081996	27184250	236	19	2353987	5.6601	7.5656e-09	228	17	1210426	1.6019	0.054586	229	18	1402831	5.5381	1.5288e-08
ENSG00000132591	ERAL1	17	27179956	27189085	23	3	2364662	4.8724	5.5112e-07	23	3	1215870	0.96679	0.16682	23	3	1408952	4.9105	4.5427e-07
ENSG00000132589	FLOT2	17	27205353	27226697	44	14	2362651	3.1121	0.00092889	43	13	1214919	1.6108	0.053616	44	14	1407866	2.6036	0.0046131
ENSG00000167536	DHRS13	17	27223799	27232089	11	4	2364045	3.5027	0.00023025	9	3	1215496	0.55369	0.2899	9	3	1408507	3.1672	0.00076957
ENSG00000109118	PHF12	17	27231268	27280789	84	25	2349181	4.1146	1.939e-05	79	22	1215441	0.79111	0.21444	79	22	1408443	3.2866	0.0005071
ENSG00000179761	PIPOX	17	27275531	27385234	257	56	2363021	4.4653	3.9977e-06	251	54	1215094	2.4919	0.0063529	253	54	1408048	3.0048	0.0013287
ENSG00000063015	SEZ6	17	27280919	27335458	95	20	2363045	3.1533	0.00080725	91	19	1215084	0.76567	0.22193	91	19	1408035	2.4317	0.0075139
ENSG00000196535	MYO18A	17	27399528	27509430	304	38	2355461	5.3958	3.4112e-08	295	36	1210982	3.6853	0.00011422	295	36	1403227	3.5111	0.00022311
ENSG00000221995	TIAF1	17	27399537	27420537	61	10	2342956	4.9676	3.3894e-07	60	10	1204429	3.1346	0.00086054	60	10	1395566	3.6496	0.00013132
ENSG00000108255	CRYBA1	17	27571881	27582512	24	7	2364192	3.4864	0.0002448	24	7	1215653	2.0406	0.020647	24	7	1408699	2.26	0.011909
ENSG00000108256	NUFIP2	17	27581854	27623136	108	15	2364254	4.2253	1.1934e-05	108	15	1215679	2.8284	0.0023392	108	15	1408735	2.4109	0.0079568
ENSG00000160551	TAOK1	17	27715482	27879922	331	22	2351428	2.6822	0.0036571	326	22	1210117	1.1581	0.12342	327	22	1402651	1.8056	0.035491
ENSG00000168792	ABHD15	17	27886565	27896155	13	7	2362793	1.254	0.10492	13	7	1215001	1.4422	0.074626	13	7	1407951	1.2547	0.10479
ENSG00000167543	TP53I13	17	27891070	27901175	17	7	2362695	2.8326	0.0023087	17	7	1214964	3.1122	0.00092854	17	7	1407891	1.4639	0.07161
ENSG00000108262	GIT1	17	27899487	27923072	34	10	2324234	2.6026	0.0046254	34	10	1195007	1.9067	0.028278	34	10	1384527	2.251	0.012194
ENSG00000198720	ANKRD13B	17	27914787	27942779	29	9	2317823	1.5346	0.062444	29	9	1191670	1.4203	0.077764	29	9	1380615	1.2706	0.10193
ENSG00000167549	CORO6	17	27940774	27951925	10	5	2347434	0.76038	0.22351	10	5	1204904	0.7231	0.23481	10	5	1399708	0.29389	0.38442
ENSG00000141298	SSH2	17	27951956	28259294	664	48	2355570	3.3533	0.00039923	647	46	1211078	0.68072	0.24803	650	46	1403392	3.4604	0.00026969
ENSG00000176927	EFCAB5	17	28254218	28436470	478	45	2361428	3.3291	0.00043559	464	43	1214195	1.2109	0.11296	467	44	1407264	2.8251	0.0023634
ENSG00000126653	NSRP1	17	28440539	28514493	261	34	2357162	4.0665	2.3867e-05	234	30	1211321	1.2861	0.099209	253	32	1404416	3.7006	0.00010756
ENSG00000108576	SLC6A4	17	28520337	28565020	126	32	2363423	5.8691	2.1902e-09	114	27	1215224	2.5626	0.0051947	118	29	1408228	4.8423	6.4161e-07
ENSG00000108578	BLMH	17	28574218	28621074	116	24	2356636	0.52002	0.30152	108	22	1215686	-0.68282	0.75264	109	22	1408742	0.5856	0.27907
ENSG00000182271	TMIGD1	17	28642351	28663077	74	14	2362189	0.68472	0.24676	72	13	1214692	0.013348	0.49467	72	13	1407580	0.023237	0.49073
ENSG00000108582	CPD	17	28703923	28798007	186	21	2359446	1.2432	0.10689	167	17	1215640	0.9586	0.16888	167	17	1408673	1.3579	0.087246
ENSG00000108587	GOSR1	17	28802380	28855610	121	22	2356619	1.8905	0.029346	117	20	1211359	1.0576	0.14513	116	20	1408545	2.0541	0.019982
ENSG00000266733	TBC1D29	17	28882130	28891511	30	11	2362876	2.8747	0.0020219	30	11	1215061	1.4318	0.076096	30	11	1407975	2.7929	0.0026116
ENSG00000176390	CRLF3	17	29095406	29153794	291	13	2357903	4.4571	4.154e-06	281	12	1213818	2.2783	0.011355	281	12	1406718	3.9557	3.8163e-05
ENSG00000176208	ATAD5	17	29156988	29223887	228	16	2353879	5.1875	1.0657e-07	224	16	1209980	2.8371	0.0022762	225	16	1402463	4.6046	2.0659e-06
ENSG00000172171	TEFM	17	29223354	29235838	44	5	2364540	4.8859	5.1486e-07	42	5	1215809	2.8032	0.0025301	42	5	1408870	4.3131	8.049e-06
ENSG00000184060	ADAP2	17	29231362	29287340	127	24	2335926	5.4663	2.2978e-08	121	22	1204209	2.5001	0.0062081	121	22	1396301	4.8351	6.6536e-07
ENSG00000181481	RNF135	17	29293803	29327929	37	20	2358923	3.6925	0.00011104	35	18	1215286	1.7943	0.036381	36	19	1408292	3.2021	0.00068208
ENSG00000196712	NF1	17	29419945	29710134	654	39	2349010	5.8774	2.084e-09	620	35	1213552	3.436	0.00029524	623	36	1406396	5.2295	8.4975e-08
ENSG00000126861	OMG	17	29598031	29626557	64	10	2364245	5.565	1.3107e-08	62	10	1215666	3.286	0.00050811	62	10	1408717	4.8739	5.4719e-07
ENSG00000185862	EVI2B	17	29629784	29643130	32	7	2324424	5.4647	2.3185e-08	29	6	1215354	2.9689	0.0014941	29	6	1408347	4.8468	6.2735e-07
ENSG00000265118	CTD-2370N5.3	17	29631231	29647849	43	8	2334930	5.2391	8.0696e-08	40	7	1215603	2.8219	0.0023868	40	7	1408636	4.6062	2.0504e-06
ENSG00000126860	EVI2A	17	29643578	29650902	25	6	2364649	4.8343	6.6797e-07	23	5	1215855	2.7796	0.0027211	23	5	1408929	4.2285	1.1761e-05
ENSG00000131242	RAB11FIP4	17	29716642	29866236	523	88	2359307	5.5421	1.4943e-08	512	85	1214093	3.0113	0.0013005	517	86	1406956	4.6349	1.7855e-06
ENSG00000228768	AC003101.1	17	29896161	29903678	17	4	2362611	0.19358	0.42325	17	4	1214922	0.11547	0.45404	17	4	1407849	-0.51464	0.6966
ENSG00000172301	COPRS	17	30177883	30188356	29	9	2363167	5.6126	9.9629e-09	29	9	1215187	2.3969	0.0082666	29	9	1408140	4.706	1.263e-06
ENSG00000108651	UTP6	17	30186923	30230784	149	19	2363115	5.5354	1.5525e-08	139	17	1214884	1.8106	0.035104	140	17	1408052	4.8982	4.8355e-07
ENSG00000178691	SUZ12	17	30262037	30329064	271	16	2360834	5.0879	1.8106e-07	260	14	1213721	1.4607	0.07205	260	14	1406619	4.8901	5.0405e-07
ENSG00000185158	LRRC37B	17	30332891	30381523	106	15	2363509	5.4704	2.2447e-08	106	15	1215343	1.5246	0.063685	106	15	1408327	5.0631	2.0628e-07
ENSG00000214708	AC090616.2	17	30467245	30472154	13	4	2350942	4.4499	4.2946e-06	12	4	1206499	0.77266	0.21986	12	4	1400962	4.3373	7.2123e-06
ENSG00000126858	RHOT1	17	30467473	30581393	273	34	2363047	5.3389	4.6765e-08	262	32	1214982	0.79801	0.21243	263	32	1408036	5.1755	1.1364e-07
ENSG00000269402	AC116407.2	17	30505379	30508885	10	3	2362834	4.2665	9.9299e-06	10	3	1215045	0.62725	0.26525	10	3	1407949	4.2475	1.081e-05
ENSG00000141314	RHBDL3	17	30591195	30652680	232	39	2358948	4.9567	3.5842e-07	231	39	1212873	1.4019	0.080473	232	39	1405684	4.5845	2.2754e-06
ENSG00000108666	C17orf75	17	30650584	30679042	40	14	2363680	4.0744	2.3066e-05	40	14	1215419	0.29875	0.38257	40	14	1408421	4.5037	3.3397e-06
ENSG00000010244	ZNF207	17	30675136	30709905	65	14	2363483	4.1417	1.7236e-05	65	14	1215332	0.086948	0.46536	65	14	1408311	4.6337	1.7962e-06
ENSG00000108671	PSMD11	17	30769279	30811336	65	21	2349466	4.0025	3.1343e-05	64	20	1207492	0.61321	0.26987	64	20	1399943	4.4016	5.3739e-06
ENSG00000176749	CDK5R1	17	30811637	30819274	9	4	2363081	3.6452	0.00013357	9	4	1215142	-0.0211	0.50842	9	4	1408099	4.0123	3.0059e-05
ENSG00000176658	MYO1D	17	30818540	31206195	1062	112	2361432	1.8009	0.03586	933	100	1214157	-0.2257	0.58928	942	102	1406971	1.686	0.045897
ENSG00000006042	TMEM98	17	31252928	31273124	70	13	2362541	0.18833	0.42531	69	13	1214879	0.03978	0.48413	69	13	1407787	0.66246	0.25384
ENSG00000141316	SPACA3	17	31295394	31325895	145	35	2354572	-0.90542	0.81738	140	33	1215183	-1.1907	0.88312	143	34	1402812	1.2574	0.1043
ENSG00000108684	ASIC2	17	31339105	32503983	4858	598	2355950	7.2675	1.8317e-13	4738	573	1212443	2.024	0.021484	4769	578	1404308	6.3437	1.1217e-10
ENSG00000108691	CCL2	17	32580304	32585222	10	5	2362522	0.35733	0.36042	10	5	1214889	1.3967	0.081257	10	5	1407793	-0.56292	0.71326
ENSG00000268024	AC005549.3	17	32580900	32584306	8	4	2362149	0.44294	0.32891	8	4	1214722	0.98618	0.16202	8	4	1407587	-0.064135	0.52557
ENSG00000108688	CCL7	17	32595240	32600261	15	9	2363133	-0.13731	0.55461	15	9	1215160	0.15521	0.43833	15	9	1408134	0.14921	0.4407
ENSG00000172156	CCL11	17	32610687	32616353	20	7	2362437	0.70095	0.24167	19	7	1214782	1.6528	0.049185	19	7	1407682	-0.53716	0.70442
ENSG00000108700	CCL8	17	32644055	32649421	17	8	2363114	1.5873	0.056217	17	8	1215150	1.5325	0.062703	17	8	1408124	0.083886	0.46657
ENSG00000181374	CCL13	17	32681471	32686629	25	5	2363644	-1.3373	0.90943	24	5	1215378	0.33604	0.36842	24	5	1408373	-1.1204	0.86873
ENSG00000108702	CCL1	17	32686347	32692250	33	9	2364086	-0.95318	0.82975	33	9	1215612	0.05163	0.47941	33	9	1408634	-1.2869	0.90093
ENSG00000197322	C17orf102	17	32900142	32908388	35	9	2361785	-0.021555	0.5086	35	9	1214538	-0.89405	0.81435	35	9	1407407	0.69022	0.24503
ENSG00000181291	TMEM132E	17	32905768	32967337	146	37	2352708	0.75365	0.22553	145	36	1214321	-0.035512	0.51416	145	36	1407125	1.6997	0.044594
ENSG00000132141	CCT6B	17	33253878	33310097	136	43	2353401	0.87772	0.19005	129	39	1214648	0.53808	0.29526	129	39	1407791	2.4825	0.0065223
ENSG00000198783	ZNF830	17	33286549	33291205	14	7	2364730	0.99493	0.15989	14	7	1215906	0.61266	0.27005	14	7	1408983	1.6054	0.054198
ENSG00000005156	LIG3	17	33305513	33333083	51	20	2363933	0.030493	0.48784	51	20	1215540	0.3725	0.35476	51	20	1408553	0.78829	0.21526
ENSG00000092871	RFFL	17	33332009	33418338	153	40	2355666	-0.068333	0.52724	141	36	1215472	0.071147	0.47164	142	37	1408476	0.31704	0.37561
ENSG00000267618	RAD51L3-RFFL	17	33337368	33450512	213	55	2357726	-0.076828	0.53062	194	49	1215336	-0.063169	0.52518	195	49	1408320	0.34005	0.36691
ENSG00000185379	RAD51D	17	33425811	33450541	59	26	2363013	0.22086	0.4126	53	22	1215009	-0.51813	0.69782	53	22	1407942	0.15748	0.43743
ENSG00000073598	FNDC8	17	33446598	33458751	25	12	2363824	-0.15354	0.56101	23	11	1215441	1.5968	0.055155	23	11	1408442	-0.06335	0.52526
ENSG00000073536	NLE1	17	33454772	33471334	31	15	2361622	-0.15141	0.56018	29	14	1214367	0.62684	0.26538	29	14	1407186	-0.41289	0.66016
ENSG00000141161	UNC45B	17	33472836	33517364	206	41	2354740	-0.53316	0.70304	194	38	1210184	0.62284	0.26669	193	38	1402768	-1.2451	0.89346
ENSG00000164729	SLC35G3	17	33518539	33523412	33	12	2363918	-0.66462	0.74685	33	12	1215523	0.19026	0.42455	31	11	1408521	-1.2936	0.9021
ENSG00000166750	SLFN5	17	33568055	33601674	154	28	2363375	0.53058	0.29785	150	27	1215264	0.88657	0.18766	148	26	1408217	-0.95546	0.83033
ENSG00000172716	SLFN11	17	33676324	33702720	103	33	2337358	0.41134	0.34041	97	30	1215189	-0.94382	0.82737	98	31	1408174	0.37626	0.35336
ENSG00000172123	SLFN12	17	33737079	33762302	136	27	2362885	0.12634	0.44973	120	22	1214927	0.64944	0.25803	126	23	1407900	0.31849	0.37506
ENSG00000154760	SLFN13	17	33761115	33777856	75	22	2360156	0.79614	0.21298	71	20	1214769	0.67695	0.24922	72	20	1407670	-0.33428	0.63091
ENSG00000205045	SLFN12L	17	33790268	33866880	272	53	2357990	0.8622	0.19429	260	49	1215176	-0.60053	0.72592	261	49	1408135	0.76379	0.2225
ENSG00000236320	SLFN14	17	33874144	33887117	69	16	2361891	1.4323	0.076025	69	16	1214156	1.5497	0.060611	69	16	1407463	0.1914	0.42411
ENSG00000108733	PEX12	17	33900814	33907882	23	9	2356364	1.4609	0.07202	23	9	1210730	1.5305	0.062945	23	9	1404499	-0.076425	0.53046
ENSG00000006125	AP2B1	17	33903065	34054436	618	54	2362358	3.2059	0.00067325	611	53	1215370	2.8318	0.0023142	613	54	1408480	1.1884	0.11734
ENSG00000141150	RASL10B	17	34056668	34071540	39	14	2330661	2.4408	0.0073284	36	13	1214968	2.4778	0.0066095	36	13	1407883	0.49848	0.30907
ENSG00000132139	GAS2L2	17	34070530	34081897	26	4	2328657	1.8365	0.033143	26	4	1196177	2.4051	0.0080845	26	4	1387842	-0.18329	0.57272
ENSG00000129270	MMP28	17	34082268	34124711	98	12	2342243	1.983	0.023683	92	10	1210278	2.3266	0.0099927	92	10	1402940	-0.15369	0.56107
ENSG00000154768	C17orf50	17	34085916	34093098	21	4	2321906	1.6951	0.045025	21	4	1192336	2.1242	0.016827	21	4	1383791	-0.51022	0.69505
ENSG00000172660	TAF15	17	34134459	34192619	145	14	2344568	0.8907	0.18654	134	12	1204253	0.98167	0.16313	134	12	1395888	0.63901	0.26141
ENSG00000172653	C17orf66	17	34180955	34197895	44	8	2278881	1.2726	0.10158	43	8	1170105	1.5388	0.061931	43	8	1355406	0.76452	0.22228
ENSG00000161570	CCL5	17	34197495	34209797	35	9	2328009	0.36475	0.35765	31	7	1194335	0.73574	0.23095	31	7	1383732	0.81373	0.2079
ENSG00000187456	RDM1	17	34244070	34259777	46	6	2336535	1.4703	0.070745	38	4	1198149	0.39863	0.34508	39	4	1388749	1.0035	0.15781
ENSG00000161572	LYZL6	17	34260522	34272703	53	6	2322285	1.2916	0.098248	53	6	1193380	0.18604	0.42621	53	6	1383594	1.923	0.027239
ENSG00000161573	CCL16	17	34302529	34310532	20	7	2299924	0.24865	0.40181	20	7	1182207	-0.084532	0.53368	20	7	1369615	0.098241	0.46087
ENSG00000266956	CTB-186H2.3	17	34308692	34318306	33	6	2250019	0.12504	0.45024	32	6	1154237	-0.53981	0.70534	32	6	1336858	0.0054858	0.49781
ENSG00000213494	CCL14	17	34309327	34331100	88	14	2140106	-0.10869	0.54328	86	13	1095749	-0.83176	0.79723	86	13	1269018	0.08712	0.46529
ENSG00000161574	CCL15-CCL14	17	34309692	34330660	85	14	2146961	-0.1089	0.54336	83	13	1099300	-0.8217	0.79438	83	13	1273194	0.093348	0.46281
ENSG00000267596	CCL15	17	34322476	34331084	28	9	2095357	-0.051024	0.52035	27	8	1070228	-1.0259	0.84753	27	8	1238585	0.58631	0.27883
ENSG00000167236	CCL23	17	34339096	34347005	28	6	2095023	-0.92534	0.8226	28	6	1075289	-0.49228	0.68874	28	6	1244487	-1.8004	0.9641
ENSG00000006074	CCL18	17	34389640	34400392	25	6	2256705	0.75751	0.22437	24	5	1183725	0.23804	0.40593	25	6	1343640	-0.11664	0.54643
ENSG00000006075	CCL3	17	34414602	34419515	22	4	1905108	0.64565	0.25925	22	4	976399	1.3871	0.082703	22	4	1128786	0.24722	0.40237
ENSG00000129277	CCL4	17	34428983	34434014	20	4	1984744	-0.03321	0.51325	20	4	1017935	1.6421	0.050286	20	4	1177401	-0.33971	0.63296
ENSG00000108278	ZNHIT3	17	34840473	34856154	35	8	2313233	0.62071	0.2674	35	8	1187575	0.26848	0.39417	35	8	1378690	-0.3241	0.62707
ENSG00000141140	MYO19	17	34850477	34901284	109	14	2292474	0.60879	0.27133	108	13	1175802	-0.19162	0.57598	108	13	1365994	-0.16752	0.56652
ENSG00000184886	PIGW	17	34888847	34896159	12	4	2290332	0.79961	0.21197	12	4	1174894	0.13593	0.44594	12	4	1365203	-0.29518	0.61607
ENSG00000005955	GGNBP2	17	34898737	34947278	93	10	2312632	0.14456	0.44253	93	10	1186901	-0.42718	0.66538	93	10	1378544	-0.80648	0.79002
ENSG00000108272	DHRS11	17	34946228	34958235	17	4	2364442	0.42068	0.337	17	4	1215770	0.073759	0.4706	17	4	1408832	-0.73192	0.76789
ENSG00000129282	MRM1	17	34956001	34966407	19	5	2359273	0.98248	0.16293	19	5	1213403	0.72626	0.23384	19	5	1406030	0.0048559	0.49806
ENSG00000132130	LHX1	17	35292084	35302917	23	6	2255130	0.011623	0.49536	21	5	1153323	1.3582	0.087202	23	6	1342151	0.67733	0.2491
ENSG00000108270	AATF	17	35304175	35415171	164	14	2301912	0.94767	0.17165	164	14	1183244	0.87386	0.1911	164	14	1370768	1.6109	0.053604
ENSG00000132142	ACACA	17	35440923	35768909	509	75	1912635	4.9127	4.4925e-07	499	73	983318	3.5426	0.00019809	500	73	1137452	2.4139	0.0078917
ENSG00000167230	C17orf78	17	35730928	35750662	25	11	2162407	2.1167	0.017144	24	10	1133370	1.1036	0.13488	24	10	1312443	1.3155	0.094164
ENSG00000108264	TADA2A	17	35764965	35840835	230	27	2178351	3.5135	0.0002211	226	26	1125727	2.9606	0.001535	226	26	1303491	1.6671	0.04775
ENSG00000161326	DUSP14	17	35847937	35874603	70	12	2292162	3.3136	0.00046052	70	12	1178113	2.9989	0.0013549	70	12	1364767	1.4703	0.070737
ENSG00000006114	SYNRG	17	35873900	35971544	186	37	2011985	2.7502	0.0029776	184	36	1033608	2.3036	0.010623	185	37	1192741	0.75171	0.22611
ENSG00000141141	DDX52	17	35968787	36005493	66	21	1754955	1.11	0.13349	61	20	925573	0.79861	0.21226	64	20	1049374	0.68644	0.24622
ENSG00000108753	HNF1B	17	36045435	36107237	127	41	1609180	-0.3432	0.63428	124	39	828428	0.64795	0.25851	124	39	955747	-0.7965	0.78713
ENSG00000174093	RP11-1407O15.2	17	36336717	36423858	11	2	1254699	-1.3185	0.90634	11	2	634690	-0.016639	0.50664	11	2	733644	0.054736	0.47817
ENSG00000174100	MRPL45	17	36450989	36480101	36	4	1315950	-1.5461	0.93896	36	4	669087	-0.5102	0.69504	36	4	769334	-1.115	0.86757
ENSG00000188888	GPR179	17	36480413	36501730	29	8	1650940	-1.7649	0.96121	29	8	841981	0.052926	0.4789	29	8	975054	-1.9828	0.9763
ENSG00000174111	SOCS7	17	36506111	36557019	44	6	1529005	-0.44218	0.67082	42	5	775139	1.6049	0.054261	42	5	896953	0.29709	0.3832
ENSG00000225485	ARHGAP23	17	36582662	36669628	153	36	1902244	3.8136	6.8484e-05	149	34	985998	1.2254	0.11022	149	34	1140039	3.0032	0.0013358
ENSG00000017373	SRCIN1	17	36685251	36764183	185	36	2291339	2.5218	0.0058372	160	29	1209118	-0.42784	0.66562	166	31	1401946	1.4578	0.072443
ENSG00000179294	C17orf96	17	36826961	36833187	13	6	2363937	2.2126	0.013462	13	6	1215540	1.4235	0.07729	13	6	1408556	2.2169	0.013315
ENSG00000108292	MLLT6	17	36859795	36887056	50	25	2362538	2.6409	0.0041343	46	22	1214799	2.4083	0.008014	48	24	1407747	3.2063	0.00067216
ENSG00000269094	AC006449.1	17	36883086	36886451	4	2	2362850	1.559	0.059499	4	2	1215043	-0.45968	0.67713	4	2	1407968	3.1724	0.00075583
ENSG00000230055	CISD3	17	36884488	36892297	19	10	2316123	2.1244	0.016816	17	8	1214993	0.8238	0.20503	18	9	1407992	3.5754	0.00017483
ENSG00000056661	PCGF2	17	36889150	36908070	73	24	2349672	2.1266	0.016725	72	24	1214574	1.5503	0.060538	72	24	1407414	1.9841	0.023622
ENSG00000227450	CTB-58E17.5	17	36903613	36907969	12	6	2362157	1.743	0.040667	12	6	1214717	1.6923	0.045297	12	6	1407600	1.1465	0.12579
ENSG00000108294	PSMB3	17	36906989	36921484	57	18	2347105	1.1407	0.12699	56	17	1206178	1.5006	0.066732	56	17	1398542	0.84825	0.19815
ENSG00000141720	PIP4K2B	17	36920942	36958379	123	27	2362094	1.2492	0.10579	120	26	1214409	0.54764	0.29197	122	27	1407550	1.9873	0.023447
ENSG00000108296	CWC25	17	36955687	36983734	100	16	2364240	1.2279	0.10975	98	15	1215678	0.001836	0.49927	98	15	1408707	1.86	0.031444
ENSG00000214556	C17orf98	17	36990341	36999708	41	12	2362372	1.5711	0.058085	40	12	1214794	-0.074362	0.52964	40	12	1407673	1.7787	0.037647
ENSG00000125691	RPL23	17	37003118	37012096	30	13	2363847	3.2019	0.0006827	29	12	1215477	-0.24245	0.59579	29	12	1408491	3.9544	3.8368e-05
ENSG00000002834	LASP1	17	37024112	37079023	222	54	2344712	1.445	0.074234	213	50	1214000	0.80732	0.20974	213	50	1406740	2.9106	0.0018035
ENSG00000204952	FBXO47	17	37091685	37125655	65	23	2303170	0.63204	0.26368	57	21	1201984	-0.73101	0.76761	57	21	1393327	1.727	0.042082
ENSG00000161381	PLXDC1	17	37218556	37312647	461	64	2363027	0.8173	0.20688	440	58	1215080	-0.86907	0.8076	444	59	1408026	1.0708	0.14213
ENSG00000141748	ARL5C	17	37312147	37325737	65	13	2348489	-0.34577	0.63524	64	12	1214709	-2.1204	0.98301	64	12	1407596	0.92019	0.17874
ENSG00000067191	CACNB1	17	37328709	37355956	39	15	2265708	0.16746	0.4335	37	13	1197027	-0.54029	0.7055	37	13	1386903	-0.081391	0.53243
ENSG00000108298	RPL19	17	37354536	37361980	5	2	2364262	-1.3866	0.91722	5	2	1215691	0.15247	0.43941	5	2	1408731	-0.77924	0.78208
ENSG00000141750	STAC2	17	37365789	37384125	30	9	2360976	-0.51578	0.69699	30	9	1214182	0.07604	0.46969	30	9	1406954	-1.2631	0.89673
ENSG00000108306	FBXL20	17	37414384	37560776	346	16	2346858	-0.044626	0.5178	335	15	1215533	-0.32982	0.62923	338	15	1407000	1.3056	0.095837
ENSG00000125686	MED1	17	37559538	37609539	120	14	2362565	0.19709	0.42188	115	13	1214593	-0.1737	0.56895	115	13	1407767	1.5126	0.065192
ENSG00000167258	CDK12	17	37615764	37722160	255	20	2343616	0.13056	0.44806	245	18	1207078	-0.21188	0.5839	246	19	1398849	1.6511	0.049356
ENSG00000171532	NEUROD2	17	37758789	37768030	8	2	2362642	-0.19238	0.57628	8	2	1214930	-0.92074	0.82141	8	2	1407872	0.029332	0.4883
ENSG00000131771	PPP1R1B	17	37780993	37793879	37	7	2363526	0.37432	0.35408	37	7	1215332	0.29231	0.38502	37	7	1408355	-0.27002	0.60643
ENSG00000131748	STARD3	17	37791318	37820737	89	12	2364446	1.3385	0.09036	88	12	1215771	0.34811	0.36388	88	12	1408829	0.13922	0.44464
ENSG00000173991	TCAP	17	37818440	37823808	20	3	2364410	1.542	0.061536	20	3	1215754	0.81434	0.20772	20	3	1408815	0.22139	0.41239
ENSG00000141744	PNMT	17	37822234	37827728	16	8	2307686	2.5157	0.0059404	16	8	1184583	1.7752	0.037933	16	8	1375467	0.73325	0.2317
ENSG00000161395	PGAP3	17	37826375	37855050	88	6	2362587	2.6409	0.0041345	87	6	1214908	2.1143	0.017246	87	6	1407811	0.47216	0.3184
ENSG00000141736	ERBB2	17	37842167	37887679	92	20	2363610	3.1523	0.00080995	88	18	1215356	1.779	0.037617	88	18	1408353	0.78041	0.21758
ENSG00000141741	MIEN1	17	37883749	37889040	10	4	2363480	1.5301	0.062997	10	4	1215336	0.56433	0.28627	10	4	1408304	0.9522	0.1705
ENSG00000141738	GRB7	17	37892180	37904544	28	8	2331351	1.6707	0.047387	28	8	1197663	0.29346	0.38458	28	8	1389393	0.78208	0.21708
ENSG00000161405	IKZF3	17	37920198	38022441	327	15	2361080	2.3106	0.010428	300	12	1215687	0.82226	0.20546	305	13	1408445	1.6611	0.048344
ENSG00000186075	ZPBP2	17	38022417	38035149	62	9	2364123	1.1582	0.12339	60	9	1215613	0.91887	0.17908	61	9	1408649	0.5027	0.30759
ENSG00000073605	GSDMB	17	38059848	38078107	94	13	2362210	1.1465	0.1258	90	12	1215554	0.9955	0.15975	92	13	1408578	0.25624	0.39888
ENSG00000172057	ORMDL3	17	38076294	38085854	32	11	2364618	0.36991	0.35573	32	11	1215854	-0.35237	0.63772	32	11	1408924	-0.18995	0.57533
ENSG00000204913	LRRC3C	17	38095727	38102000	35	11	2338860	1.3909	0.082134	34	11	1215708	1.0163	0.15475	34	11	1408736	0.36831	0.35632
ENSG00000167914	GSDMA	17	38117226	38135019	89	16	2361676	-0.4856	0.68637	85	15	1214432	-0.29664	0.61663	85	15	1407249	-1.0646	0.85648
ENSG00000108344	PSMD3	17	38135050	38155213	104	17	2363713	-0.19446	0.57709	92	13	1215359	-0.10619	0.54229	93	13	1408359	0.17834	0.42923
ENSG00000108342	CSF3	17	38169614	38175066	26	8	2364621	0.21139	0.41629	25	8	1215840	0.089218	0.46445	25	8	1408927	0.38286	0.35091
ENSG00000008838	MED24	17	38174350	38219468	156	27	2362563	0.93221	0.17561	137	22	1214758	0.62444	0.26617	138	22	1407650	-0.53903	0.70507
ENSG00000126351	THRA	17	38212543	38251120	98	26	2362121	2.3977	0.0082503	91	24	1214601	2.1649	0.015197	92	24	1407478	0.18159	0.42795
ENSG00000126368	NR1D1	17	38248040	38258978	37	14	2363682	1.2251	0.11027	34	13	1215358	-0.024261	0.50968	34	13	1408370	1.5397	0.061818
ENSG00000188895	MSL1	17	38276551	38294042	52	10	2344117	0.4769	0.31672	51	9	1206163	-0.84538	0.80105	51	9	1398565	2.5213	0.0058461
ENSG00000108349	CASC3	17	38294571	38329436	98	19	2364288	1.277	0.10081	95	18	1215690	-0.70702	0.76022	95	18	1408735	2.9182	0.00176
ENSG00000108352	RAPGEFL1	17	38331263	38352908	59	13	2363472	1.4733	0.070332	57	13	1215300	0.013907	0.49445	59	13	1408307	2.637	0.0041817
ENSG00000171475	WIPF2	17	38373556	38441388	169	22	2347913	0.34628	0.36457	167	21	1209551	-0.20264	0.58029	168	22	1399078	1.5924	0.055643
ENSG00000094804	CDC6	17	38441885	38460171	36	13	2339528	1.0384	0.14953	34	11	1215673	-0.39565	0.65382	34	11	1408711	2.7493	0.0029861
ENSG00000131759	RARA	17	38463444	38514094	101	23	2344829	1.3286	0.091991	97	22	1214496	-0.19951	0.57907	97	22	1407717	3.029	0.0012266
ENSG00000266208	CTD-2267D19.3	17	38514907	38521945	19	3	2364039	1.1522	0.12461	18	3	1215559	-0.48591	0.68649	18	3	1408587	2.6591	0.003917
ENSG00000183153	GJD3	17	38516235	38522067	17	3	2364041	1.087	0.13851	16	3	1215558	-0.49178	0.68856	16	3	1408583	2.6413	0.0041293
ENSG00000131747	TOP2A	17	38543768	38576202	78	15	2363906	1.3527	0.088082	71	13	1215479	-0.43879	0.66959	72	13	1408489	2.9145	0.0017815
ENSG00000141753	IGFBP4	17	38597702	38614983	48	12	2344151	0.81141	0.20856	48	12	1204738	0.41952	0.33742	48	12	1396974	2.5515	0.0053628
ENSG00000131746	TNS4	17	38631080	38659849	78	18	2362461	-0.027565	0.511	77	17	1214850	0.27134	0.39306	77	17	1407740	0.985	0.16231
ENSG00000126353	CCR7	17	38709021	38723724	38	13	2338357	0.83458	0.20198	38	13	1201649	1.3454	0.089254	38	13	1393586	0.083518	0.46672
ENSG00000073584	SMARCE1	17	38780214	38806760	52	13	2362443	2.3144	0.010323	51	12	1214837	1.6293	0.051628	51	12	1407717	1.0654	0.14334
ENSG00000264058	KRT222	17	38784049	38823393	75	12	2348211	3.0987	0.00097174	71	11	1207832	2.3101	0.01044	73	11	1399220	1.9589	0.02506
ENSG00000213424	KRT222	17	38809917	38823433	31	6	2327915	3.1943	0.00070096	28	5	1197025	2.4902	0.0063831	30	6	1387000	2.0884	0.01838
ENSG00000167916	KRT24	17	38853243	38862002	19	6	2364346	2.5224	0.0058274	19	6	1215725	2.2158	0.013351	19	6	1408781	1.2249	0.1103
ENSG00000204897	KRT25	17	38903273	38913584	34	10	2363724	1.3192	0.093546	33	9	1215428	-0.80431	0.78939	33	9	1408418	1.4437	0.07441
ENSG00000186393	KRT26	17	38921490	38930414	44	15	2335926	1.89	0.029377	40	13	1199385	-0.21419	0.5848	40	13	1389664	1.7095	0.043678
ENSG00000171446	KRT27	17	38932060	38940786	34	12	2363092	1.4945	0.067521	32	11	1215094	-0.3591	0.64024	32	11	1408041	1.1552	0.12401
ENSG00000173908	KRT28	17	38947455	38958211	48	14	2336479	-1.3539	0.91212	48	14	1201295	-1.1354	0.8719	48	14	1391902	-0.75007	0.7734
ENSG00000167920	TMEM99	17	38973358	38993522	56	14	2319411	-0.65324	0.7432	52	12	1215663	0.36168	0.3588	53	12	1408719	0.3428	0.36588
ENSG00000186395	KRT10	17	38973369	38980847	20	7	2364750	-1.2405	0.89261	19	6	1215908	-0.34699	0.6357	20	7	1408998	0.055945	0.47769
ENSG00000187242	KRT12	17	39016555	39025462	24	8	2312328	-0.27145	0.60698	23	7	1215860	0.41926	0.33751	23	7	1408950	-1.0469	0.85242
ENSG00000171431	KRT20	17	39031193	39043479	29	9	2333282	-0.92976	0.82375	29	9	1198638	0.15313	0.43915	29	9	1390503	0.10203	0.45937
ENSG00000108244	KRT23	17	39077948	39095886	100	18	2364191	-0.21765	0.58615	96	17	1215643	0.26595	0.39514	98	18	1408685	-0.88294	0.81136
ENSG00000196859	KRT39	17	39113669	39125144	74	15	2339858	0.39276	0.34725	63	12	1215451	2.5792	0.0049514	71	14	1408527	-1.0174	0.84552
ENSG00000204889	KRT40	17	39132968	39145387	128	11	2338374	0.314	0.37676	119	9	1206446	2.4702	0.0067526	123	10	1396451	-0.54109	0.70578
ENSG00000212899	KRTAP3-3	17	39148686	39152385	40	7	2351942	0.084323	0.4664	37	6	1215820	1.2297	0.10941	37	6	1408892	-1.9157	0.9723
ENSG00000212900	KRTAP3-2	17	39154447	39158138	47	6	2337690	0.124	0.45066	45	6	1204546	2.2907	0.010992	46	6	1395114	-0.77734	0.78152
ENSG00000212901	KRTAP3-1	17	39163773	39177576	54	8	2325174	1.0767	0.1408	49	7	1213521	1.8434	0.032637	51	7	1407017	-0.8723	0.80848
ENSG00000221852	KRTAP1-5	17	39181278	39185454	26	7	2351524	-0.39177	0.65239	26	7	1207486	0.037122	0.48519	26	7	1401905	-1.705	0.9559
ENSG00000204887	KRTAP1-4	17	39184949	39188356	21	5	2271995	-0.57379	0.71695	19	4	1210267	-0.37056	0.64452	21	5	1354802	-0.9559	0.83044
ENSG00000221880	KRTAP1-3	17	39189142	39193107	33	10	2269102	-0.51143	0.69547	31	9	1175289	0.55904	0.28807	32	10	1355998	-0.89981	0.81589
ENSG00000188581	KRTAP1-1	17	39195811	39199713	35	9	2320704	-0.57253	0.71652	35	9	1187814	1.1901	0.117	35	9	1385384	-0.73971	0.77026
ENSG00000212725	KRTAP2-1	17	39201793	39205568	36	9	2262203	-0.8615	0.80552	33	8	1196149	1.2361	0.10821	34	8	1377483	-0.072869	0.52904
ENSG00000214518	KRTAP2-2	17	39209750	39213482	25	6	1880928	-0.9463	0.828	23	5	966747	0.37971	0.35208	23	5	1123349	-0.058749	0.52342
ENSG00000212724	KRTAP2-3	17	39214495	39218344	40	9	2030040	-1.1496	0.87485	34	7	1071077	1.4264	0.076874	36	7	1233762	-0.21286	0.58428
ENSG00000213417	KRTAP2-4	17	39220369	39224131	19	8	2155394	-0.824	0.79503	16	6	1142839	0.87249	0.19147	18	7	1306663	-0.52301	0.69952
ENSG00000240871	KRTAP4-7	17	39238459	39242396	33	5	2271658	0.17736	0.42961	33	5	1163856	0.089767	0.46424	33	5	1354816	-0.26444	0.60428
ENSG00000204880	KRTAP4-8	17	39252233	39256393	54	7	2331061	-0.94515	0.82771	52	7	1196691	0.62731	0.26523	52	7	1388431	-1.1054	0.86552
ENSG00000241241	KRTAP4-16P	17	39256754	39260461	37	5	2364600	-0.33036	0.62943	34	5	1215826	1.1487	0.12533	34	5	1408899	-0.095862	0.53818
ENSG00000212722	KRTAP4-9	17	39259584	39263740	41	6	2341853	-0.86139	0.80549	40	5	1203075	0.64573	0.25923	40	5	1395242	-0.93025	0.82388
ENSG00000212721	KRTAP4-11	17	39272433	39276606	40	4	2363652	-0.67353	0.74969	38	4	1215365	0.81102	0.20868	38	4	1408376	-0.20005	0.57928
ENSG00000213416	KRTAP4-12	17	39278343	39282419	31	5	2364611	-1.1532	0.87558	27	3	1215821	0.44335	0.32876	26	3	1408887	-0.10284	0.54095
ENSG00000198090	KRTAP4-6	17	39294685	39298739	29	10	2364683	-0.76294	0.77725	28	10	1215883	1.3565	0.087468	28	10	1408948	-0.60715	0.72813
ENSG00000198271	KRTAP4-5	17	39304178	39308054	20	7	2363606	-0.73943	0.77018	15	6	1215176	0.70787	0.23951	17	7	1408249	-0.75054	0.77353
ENSG00000171396	KRTAP4-4	17	39314910	39318983	25	4	2364856	-0.3663	0.64293	18	3	1215937	1.1207	0.1312	22	4	1409045	-1.638	0.94929
ENSG00000196156	KRTAP4-3	17	39322484	39326424	30	4	2364927	-0.22766	0.59004	26	3	1215993	0.52728	0.299	29	4	1409090	-1.0034	0.84216
ENSG00000244537	KRTAP4-2	17	39332698	39336460	24	4	2363676	-0.75557	0.77505	22	3	1215363	1.0728	0.14168	22	3	1408354	-0.060456	0.5241
ENSG00000198443	KRTAP4-1	17	39339354	39343594	24	3	2363575	-0.48834	0.68734	23	2	1215342	1.0622	0.14407	23	2	1408331	0.10361	0.45874
ENSG00000240542	KRTAP9-1	17	39342697	39347891	13	9	2295390	0.49093	0.31174	13	9	1177749	2.1285	0.016647	13	9	1368206	-0.50746	0.69408
ENSG00000239886	KRTAP9-2	17	39380900	39384904	16	7	2362762	-0.18464	0.57324	15	6	1214935	1.7548	0.039646	15	6	1407838	-1.5593	0.94054
ENSG00000204873	KRTAP9-3	17	39386715	39390705	10	4	2364063	-1.2191	0.8886	9	4	1215558	-0.18304	0.57262	9	4	1408565	-0.81527	0.79254
ENSG00000187272	KRTAP9-8	17	39392297	39396256	54	3	2356824	-0.59892	0.72539	51	2	1212045	-0.19058	0.57557	52	2	1404548	-1.5836	0.94336
ENSG00000241595	KRTAP9-4	17	39403939	39407904	22	5	2364649	-1.3313	0.90845	21	4	1215866	-0.2792	0.60995	22	5	1408937	-1.0526	0.85373
ENSG00000198083	KRTAP9-9	17	39409636	39413616	15	5	2305435	-0.58497	0.72072	13	4	1178161	0.0044591	0.49822	14	5	1371566	-1.1814	0.88129
ENSG00000212659	KRTAP9-6	17	39419591	39423893	8	5	2364800	-1.815	0.96524	6	3	1215914	0.245	0.40323	7	4	1409005	-0.85393	0.80343
ENSG00000180386	KRTAP9-7	17	39429911	39433949	10	3	2361122	-2.09	0.98169	8	2	1213823	-0.38141	0.64855	8	2	1406498	-1.2729	0.89847
ENSG00000212658	KRTAP29-1	17	39457078	39461103	20	6	2364632	-1.5411	0.93835	19	6	1215851	-0.057139	0.52278	20	6	1408934	-2.0947	0.9819
ENSG00000212657	KRTAP16-1	17	39462952	39467505	28	6	2364524	-1.0346	0.84957	28	6	1215809	0.45786	0.32353	28	6	1408875	-2.5202	0.99414
ENSG00000186860	KRTAP17-1	17	39470173	39473947	22	5	2364001	-1.1962	0.88419	22	5	1215566	-0.78288	0.78315	22	5	1408595	-1.6894	0.95443
ENSG00000006059	KRT33A	17	39501344	39509064	19	6	2298237	-1.5644	0.94114	19	6	1181252	-0.0088484	0.50353	19	6	1368449	-1.7232	0.95757
ENSG00000131738	KRT33B	17	39518746	39528052	19	7	2364276	-0.15501	0.56159	18	7	1215675	0.91837	0.17921	18	7	1408722	-0.84746	0.80163
ENSG00000131737	KRT34	17	39532902	39540655	25	10	2364255	-0.22816	0.59024	25	10	1215690	1.0603	0.14451	25	10	1408725	-1.3883	0.91748
ENSG00000094796	KRT31	17	39548976	39555844	36	10	2364119	-0.17708	0.57028	35	10	1215608	0.75006	0.22661	35	10	1408646	-1.8587	0.96846
ENSG00000108417	KRT37	17	39576005	39582775	30	7	2362243	-0.80591	0.78985	27	6	1214628	-0.48592	0.68649	27	6	1407480	-1.5969	0.94486
ENSG00000171360	KRT38	17	39591698	39599173	52	11	2364445	-0.85613	0.80404	51	11	1215767	-0.042668	0.51702	51	11	1408829	-1.5602	0.94065
ENSG00000108759	KRT32	17	39615063	39625681	79	9	2331971	-0.72444	0.7656	74	8	1197725	-0.65829	0.74483	75	8	1387997	-1.3431	0.91038
ENSG00000197079	KRT35	17	39631941	39639392	39	9	2332075	-0.33755	0.63215	39	9	1198900	1.2268	0.10995	39	9	1389098	-1.0761	0.85905
ENSG00000126337	KRT36	17	39641388	39650798	41	13	2180602	-1.6308	0.94854	40	12	1117500	0.78181	0.21716	41	13	1296679	-1.9754	0.97589
ENSG00000171401	KRT13	17	39656233	39663957	26	5	2329953	0.22478	0.41107	26	5	1196776	0.79683	0.21277	26	5	1388539	-0.75909	0.7761
ENSG00000171346	KRT15	17	39668995	39680781	30	5	2333312	-0.41695	0.66164	30	5	1198750	1.0542	0.1459	30	5	1390564	0.63733	0.26196
ENSG00000171345	KRT19	17	39678869	39686560	21	3	2313928	-0.82034	0.79399	21	3	1187214	1.0855	0.13884	21	3	1379515	0.71173	0.23832
ENSG00000171403	KRT9	17	39721096	39730310	19	3	2360485	-0.28343	0.61158	19	3	1213938	-0.66073	0.74561	19	3	1406707	-0.96512	0.83276
ENSG00000186847	KRT14	17	39737531	39745173	22	2	2358361	-0.51505	0.69674	22	2	1212986	-1.3035	0.90379	22	2	1405534	-0.75306	0.77429
ENSG00000186832	KRT16	17	39765030	39774151	25	4	2362215	-0.27456	0.60817	25	4	1214746	-0.47852	0.68386	25	4	1407628	-0.74827	0.77285
ENSG00000128422	KRT17	17	39774689	39783094	5	3	2359333	-1.3002	0.90324	5	3	1213418	0.88944	0.18688	5	3	1406075	-0.57859	0.71857
ENSG00000173801	JUP	17	39774692	39945183	486	42	2329573	0.27278	0.39251	470	40	1209355	-1.27	0.89795	473	40	1400437	1.8836	0.029808
ENSG00000173812	EIF1	17	39843137	39849920	7	3	2363488	0.45225	0.32554	7	3	1215336	-0.68266	0.75259	7	3	1408312	1.6796	0.046514
ENSG00000184502	GAST	17	39866578	39873221	30	4	2185350	-1.4137	0.92127	24	3	1215152	-0.8359	0.7984	24	3	1408093	-0.92026	0.82128
ENSG00000173805	HAP1	17	39872994	39892896	51	5	2340403	-1.042	0.85129	51	5	1201930	-0.96917	0.83377	51	5	1395018	-0.59725	0.72483
ENSG00000141696	LEPREL4	17	39957199	39970856	39	10	2361097	0.068031	0.47288	39	10	1214226	1.8808	0.030001	39	10	1407031	-0.90901	0.81833
ENSG00000141756	FKBP10	17	39966932	39980465	39	11	2358613	0.36764	0.35657	39	11	1212319	1.278	0.10063	39	11	1405689	0.80893	0.20928
ENSG00000141698	NT5C3B	17	39980335	39994523	62	5	2364029	0.45902	0.32311	62	5	1215581	0.53181	0.29743	62	5	1408608	1.8937	0.029133
ENSG00000161594	KLHL10	17	39989937	40005636	62	8	2363667	1.2527	0.10515	62	8	1215420	0.11655	0.45361	62	8	1408407	2.438	0.0073844
ENSG00000178502	KLHL11	17	40008797	40023684	56	8	2363922	1.6136	0.053307	56	8	1215532	-0.1575	0.56257	56	8	1408550	2.5512	0.0053681
ENSG00000131473	ACLY	17	40022161	40088795	172	19	2352525	1.2678	0.10243	167	18	1214841	0.076919	0.46934	168	18	1404845	2.1803	0.014616
ENSG00000173786	CNP	17	40116759	40130749	27	8	2329889	2.4073	0.0080345	27	8	1196860	0.48074	0.31535	27	8	1388569	2.4308	0.0075318
ENSG00000168259	DNAJC7	17	40127451	40175394	96	20	2341434	1.6476	0.049714	95	20	1203404	0.2602	0.39735	95	20	1394890	2.3104	0.010432
ENSG00000168256	NKIRAS2	17	40161400	40178659	31	11	2363334	1.5236	0.06381	30	11	1215242	-0.15232	0.56053	30	11	1408198	1.6348	0.051041
ENSG00000187595	ZNF385C	17	40176594	40219383	105	19	2362215	1.3471	0.088974	94	16	1215419	1.0564	0.1454	95	16	1408437	1.9854	0.023552
ENSG00000108771	DHX58	17	40252422	40266751	45	10	2364140	-0.5803	0.71914	45	10	1215635	0.61482	0.26934	45	10	1408666	-0.096857	0.53858
ENSG00000108773	KAT2A	17	40264126	40275376	39	9	2362933	-0.76385	0.77752	38	9	1215044	-0.56684	0.71459	38	9	1407994	-0.47278	0.68182
ENSG00000267261	CTD-2132N18.3	17	40270692	40308934	115	15	2353029	-0.49697	0.69039	114	15	1209795	0.52792	0.29878	114	15	1401840	0.79089	0.2145
ENSG00000197723	HSPB9	17	40272756	40276371	9	3	2363826	-0.36828	0.64367	9	3	1215485	0.55382	0.28985	9	3	1408501	0.19237	0.42373
ENSG00000108774	RAB5C	17	40275994	40309035	100	15	2351410	-0.50345	0.69268	99	15	1208934	0.62409	0.26628	99	15	1400830	0.8417	0.19998
ENSG00000089558	KCNH4	17	40307909	40335296	53	15	2363175	0.048048	0.48084	53	15	1215182	-2.0125	0.97792	53	15	1408152	0.32073	0.37421
ENSG00000161610	HCRT	17	40335078	40339470	6	4	2361360	0.48474	0.31393	6	4	1214357	-1.1223	0.86913	6	4	1407163	2.0078	0.022333
ENSG00000167925	GHDC	17	40339817	40348531	8	6	2363225	-0.45659	0.67602	7	5	1215084	-0.54989	0.7088	7	5	1408051	0.68161	0.24774
ENSG00000173757	STAT5B	17	40350186	40430725	144	25	2356246	-0.072707	0.52898	139	23	1215358	0.35562	0.36106	139	23	1408354	0.032492	0.48704
ENSG00000126561	STAT5A	17	40437565	40464961	76	13	2361425	-0.1721	0.56832	76	13	1214400	-0.39164	0.65234	76	13	1407185	-0.43742	0.6691
ENSG00000168610	STAT3	17	40464342	40542586	229	28	2351444	1.9173	0.027602	227	28	1208672	1.0848	0.139	228	28	1401199	2.7731	0.0027764
ENSG00000177469	PTRF	17	40553470	40577535	118	18	2363041	1.6194	0.052682	106	15	1215039	-0.074815	0.52982	114	17	1408026	2.3853	0.0085334
ENSG00000033627	ATP6V0A1	17	40608862	40675629	165	34	2353361	1.7006	0.044505	129	33	1215541	0.44576	0.32789	160	33	1408657	0.61662	0.26874
ENSG00000108784	NAGLU	17	40686190	40697467	35	13	2338705	2.5031	0.0061559	31	15	1199759	1.9308	0.026756	35	13	1393685	0.89761	0.1847
ENSG00000108786	HSD17B1	17	40699232	40708231	42	9	2342661	4.0309	2.7783e-05	39	8	1215474	1.5855	0.05643	41	9	1408498	3.4329	0.00029862
ENSG00000068120	COASY	17	40711485	40719295	17	6	2354457	4.2261	1.1887e-05	17	6	1209383	1.929	0.026864	17	6	1403481	3.5474	0.00019452
ENSG00000108788	MLX	17	40717086	40726257	21	6	2313700	3.5924	0.0001638	21	6	1187111	1.8248	0.034012	21	6	1379390	2.3652	0.009011
ENSG00000131470	PSMC3IP	17	40723333	40731849	24	7	2357615	3.5779	0.0001732	24	7	1211365	1.7424	0.040722	24	7	1405168	2.8383	0.0022676
ENSG00000141699	FAM134C	17	40730531	40764641	69	9	2351616	3.6602	0.00012603	68	9	1215805	1.7317	0.041667	68	9	1408871	2.8261	0.0023557
ENSG00000131462	TUBG1	17	40759694	40768252	13	4	2364776	3.4471	0.00028335	13	4	1215931	1.3733	0.084823	13	4	1409005	2.9166	0.0017692
ENSG00000037042	TUBG2	17	40809323	40820024	32	9	2364131	4.142	1.7217e-05	32	9	1215627	2.1497	0.015791	32	9	1408664	3.1293	0.00087622
ENSG00000068137	PLEKHH3	17	40818932	40831048	24	12	2364097	3.7566	8.6119e-05	23	11	1215589	1.7771	0.037775	24	12	1408649	3.236	0.00060612
ENSG00000184451	CCR10	17	40829907	40837935	20	6	2363614	2.9499	0.0015894	17	4	1215280	0.87238	0.1915	19	5	1408348	2.4512	0.0071187
ENSG00000108797	CNTNAP1	17	40832631	40852832	46	12	2343906	3.3068	0.00047189	43	11	1203759	1.1306	0.12911	46	12	1396796	2.7369	0.0031008
ENSG00000108799	EZH1	17	40851293	40899071	82	17	2081366	1.1181	0.13176	75	14	1079904	0.36006	0.3594	78	15	1257299	0.65481	0.25629
ENSG00000131477	RAMP2	17	40908465	40916059	13	5	2362629	1.5639	0.058926	12	4	1214846	0.6221	0.26694	13	5	1407853	1.3235	0.092832
ENSG00000131475	VPS25	17	40923454	40932617	17	5	1794223	-0.91486	0.81987	16	5	898187	-0.33788	0.63227	17	5	1062129	-0.54777	0.70807
ENSG00000126562	WNK4	17	40930696	40949954	37	19	2228181	1.6052	0.054223	33	17	1175802	0.55886	0.28813	35	18	1364756	1.2013	0.11481
ENSG00000183978	COA3	17	40946165	40952722	16	10	2128697	1.5964	0.055197	13	7	1114804	-0.9959	0.84035	15	9	1306510	2.3972	0.0082602
ENSG00000176563	CNTD1	17	40948810	40964605	27	14	2084659	1.6928	0.04525	23	12	1101449	0.84882	0.19799	24	12	1280686	1.7533	0.039775
ENSG00000126581	BECN1	17	40961152	40987367	40	12	2019200	0.46344	0.32152	32	10	1031579	0.33057	0.37048	37	10	1222528	-0.20041	0.57942
ENSG00000131467	PSME3	17	40974402	40996774	35	13	2005575	0.27243	0.39264	30	11	1041059	0.28148	0.38917	32	12	1217246	-0.41263	0.66006
ENSG00000131480	AOC2	17	40994617	41003724	20	14	2131410	1.1192	0.13153	19	13	1086444	-0.49101	0.68829	20	14	1267626	2.2434	0.012437
ENSG00000131471	AOC3	17	41001201	41011147	22	6	1793548	0.79119	0.21442	22	6	918046	0.24947	0.4015	22	6	1060558	0.56593	0.28572
ENSG00000131482	G6PC	17	41050814	41066386	57	13	2347705	2.0395	0.020701	53	12	1205939	1.2968	0.097342	55	13	1398664	1.1275	0.12976
ENSG00000266967	AARSD1	17	41101543	41118515	45	10	1777973	3.474	0.00025636	43	9	910944	1.8769	0.030264	45	10	1051081	2.4587	0.006972
ENSG00000108825	PTGES3L-AARSD1	17	41101543	41134545	92	16	1804522	4.1261	1.8449e-05	89	15	928651	2.7332	0.0031356	91	16	1071931	2.9238	0.0017291
ENSG00000267060	PTGES3L	17	41119105	41134545	44	11	1879103	4.618	1.9374e-06	43	10	972009	3.467	0.00026316	43	10	1123685	3.2628	0.00055152
ENSG00000198863	RUNDC1	17	41130582	41146707	51	14	1847396	4.6809	1.4282e-06	47	12	978899	2.6762	0.0037227	47	12	1131743	3.6071	0.00015483
ENSG00000131469	RPL27	17	41148290	41155976	22	6	2077742	3.6277	0.00014298	22	6	1066338	1.6245	0.052133	22	6	1234012	2.7989	0.0025637
ENSG00000068079	IFI35	17	41156742	41167473	26	7	2267267	4.355	6.6521e-06	25	6	1189294	3.527	0.00021015	24	6	1408480	2.9646	0.0015153
ENSG00000108828	VAT1	17	41165622	41179140	20	7	2299727	3.446	0.00028444	20	7	1182145	2.7044	0.0034215	20	7	1369480	1.7809	0.037468
ENSG00000108830	RND2	17	41175258	41185057	20	5	2236520	2.4318	0.0075113	20	5	1149214	1.6404	0.050463	20	5	1330944	1.5004	0.066751
ENSG00000012048	BRCA1	17	41195312	41279500	231	14	2283288	2.8624	0.0021021	220	12	1180456	1.8643	0.03114	221	12	1368083	1.7296	0.041855
ENSG00000188554	NBR1	17	41320498	41364708	113	9	2228224	2.9088	0.0018142	106	7	1155463	1.901	0.028652	106	7	1338746	1.7577	0.039398
ENSG00000184988	TMEM106A	17	41361854	41373061	21	6	2124850	2.9139	0.001785	21	6	1090847	1.8138	0.034858	21	6	1262692	2.0623	0.01959
ENSG00000175906	ARL4D	17	41474327	41479505	12	4	2364181	2.5197	0.005872	12	4	1215653	2.6215	0.004377	12	4	1408688	0.75365	0.22553
ENSG00000067596	DHX8	17	41559233	41622831	175	16	2356740	2.774	0.0027689	156	13	1211270	2.0637	0.019524	156	13	1403565	1.1445	0.12622
ENSG00000175832	ETV4	17	41604212	41658988	164	20	2356102	3.1413	0.00084089	147	16	1215390	2.7333	0.0031349	147	16	1408389	1.0502	0.14681
ENSG00000005102	MEOX1	17	41716756	41741322	89	15	2348034	0.95046	0.17094	89	15	1207365	0.24333	0.40388	89	15	1398973	0.12015	0.45218
ENSG00000167941	SOST	17	41830099	41838156	23	12	2361339	1.0435	0.14836	20	10	1214062	-0.30188	0.61863	22	11	1407095	1.0263	0.15237
ENSG00000108861	DUSP3	17	41842489	41858356	69	13	2361740	1.0273	0.15215	66	12	1213996	-0.32496	0.62739	68	13	1407361	0.33614	0.36838
ENSG00000231256	C17orf105	17	41855803	41865980	45	8	2364014	0.18733	0.4257	42	8	1215539	-0.7631	0.7773	44	8	1408593	0.28671	0.38717
ENSG00000161647	MPP3	17	41877167	41912538	123	19	2335636	1.514	0.065017	111	17	1198934	-0.63247	0.73646	117	18	1390593	1.1296	0.12933
ENSG00000161649	CD300LG	17	41922516	41941997	49	10	2363801	2.2309	0.012845	44	9	1215415	1.2827	0.099796	44	9	1408414	0.87332	0.19124
ENSG00000108852	MPP2	17	41951725	41989068	140	18	2363755	0.93063	0.17602	131	16	1215421	-1.1675	0.87849	131	16	1408410	1.4329	0.075944
ENSG00000267496	FAM215A	17	41992576	41996326	25	4	2362454	-0.21915	0.58673	24	4	1214789	-1.0784	0.85958	24	4	1407720	0.73403	0.23147
ENSG00000261514	RP11-527L4.2	17	42013731	42017327	17	4	2363254	0.66134	0.2542	17	4	1215229	-0.32018	0.62558	17	4	1408184	-0.12742	0.5507
ENSG00000108849	PPY	17	42017172	42021836	9	5	2361732	-2.0451	0.97958	9	5	1214513	-1.8068	0.96461	9	5	1407379	-1.9491	0.97436
ENSG00000131096	PYY	17	42029106	42083837	194	34	2360918	1.5415	0.061594	191	33	1213960	0.046693	0.48138	191	33	1406898	0.42421	0.33571
ENSG00000161653	NAGS	17	42079914	42087431	24	7	2362904	1.7203	0.042691	24	7	1215060	1.5417	0.061571	24	7	1408004	0.00079514	0.49968
ENSG00000091947	TMEM101	17	42087556	42103314	54	15	2340883	1.3877	0.082618	52	14	1203019	0.64275	0.26019	52	14	1393921	-0.15076	0.55992
ENSG00000161654	LSM12	17	42111003	42146987	86	21	2363064	2.0031	0.022582	84	20	1215115	1.0918	0.13745	85	21	1408076	0.035472	0.48585
ENSG00000141349	G6PC3	17	42146103	42154709	25	8	2356731	1.5143	0.064973	25	8	1211008	0.75002	0.22662	25	8	1404691	-0.19168	0.576
ENSG00000108840	HDAC5	17	42153114	42203070	142	22	2363181	0.94708	0.1718	133	20	1215132	-0.3447	0.63484	133	20	1408087	-0.037337	0.51489
ENSG00000125319	C17orf53	17	42217274	42240844	43	11	2364012	1.2651	0.10292	36	9	1215485	-0.023089	0.50921	39	10	1408544	0.52843	0.2986
ENSG00000161664	ASB16	17	42245815	42257451	29	6	2364602	0.92477	0.17754	27	5	1215832	0.016149	0.49356	27	5	1408905	0.40431	0.34299
ENSG00000168591	TMUB2	17	42262338	42270099	26	9	2364403	2.6282	0.0042921	22	7	1215703	0.62035	0.26751	22	7	1408757	1.9906	0.023264
ENSG00000087152	ATXN7L3	17	42268173	42279481	31	13	2363616	3.6188	0.00014799	26	11	1215276	0.50698	0.30608	26	11	1408246	3.0863	0.0010135
ENSG00000108312	UBTF	17	42281401	42300994	41	11	2363249	1.7989	0.036017	36	9	1215115	-1.1711	0.87923	37	10	1408082	1.7488	0.040166
ENSG00000004939	SLC4A1	17	42324753	42347509	56	20	2345998	1.6564	0.04882	50	18	1204601	-0.49091	0.68825	50	18	1396787	1.1876	0.1175
ENSG00000214921	AC003102.1	17	42324758	42329236	11	6	2361655	0.95575	0.1696	9	4	1214148	-0.46665	0.67963	9	4	1406951	0.31185	0.37758
ENSG00000268413	AC003043.1	17	42333297	42356825	60	22	2362321	2.5437	0.005485	56	20	1214692	-0.33616	0.63163	56	20	1407600	2.4505	0.0071323
ENSG00000108309	RUNDC3A	17	42383781	42397039	29	9	2364379	0.11587	0.45388	29	9	1215742	0.19095	0.42428	29	9	1408797	0.19771	0.42164
ENSG00000013306	SLC25A39	17	42395993	42404238	32	10	2363474	0.6582	0.25521	32	10	1215325	-0.52954	0.70178	32	10	1408309	0.53512	0.29628
ENSG00000030582	GRN	17	42420614	42431470	15	6	2349847	-0.68861	0.75447	15	6	1207044	0.52508	0.29976	15	6	1400976	-0.52173	0.69907
ENSG00000161682	FAM171A2	17	42429583	42443243	28	13	2183588	2.445	0.0072417	24	11	1214988	1.6782	0.04665	24	11	1407884	2.5097	0.0060413
ENSG00000005961	ITGA2B	17	42448548	42468873	32	11	2245318	2.6097	0.004531	29	9	1215070	1.9025	0.028551	29	9	1407974	2.0151	0.021948
ENSG00000186566	GPATCH8	17	42471652	42582798	204	16	2318217	2.5039	0.0061415	196	15	1213001	1.7048	0.044116	199	15	1398176	1.829	0.033702
ENSG00000180340	FZD2	17	42632925	42637907	7	3	2358903	1.1576	0.12351	7	3	1213238	1.3514	0.08829	7	3	1405825	0.56971	0.28444
ENSG00000180336	C17orf104	17	42731762	42768676	82	27	2364264	3.9382	4.104e-05	80	26	1215684	1.2394	0.1076	81	26	1408727	2.9258	0.001718
ENSG00000180329	CCDC43	17	42749437	42769147	35	15	2364224	3.163	0.00078081	33	14	1215655	1.1207	0.13121	34	15	1408699	2.0071	0.022369
ENSG00000161692	DBF4B	17	42783976	42830632	142	38	2364031	4.3412	7.0846e-06	141	38	1215584	1.7586	0.039321	141	38	1408601	3.4818	0.00024899
ENSG00000073670	ADAM11	17	42834399	42860214	86	16	2363738	3.3583	0.00039218	86	16	1215455	1.4713	0.070607	86	16	1408443	3.3049	0.00047501
ENSG00000182963	GJC1	17	42874816	42910184	101	25	2362383	3.7194	9.9866e-05	94	22	1215560	1.2611	0.10364	96	23	1408594	3.2985	0.00048596
ENSG00000131097	HIGD1B	17	42921721	42928848	34	11	2363983	1.3548	0.087747	30	9	1215501	1.5749	0.057636	30	9	1408507	0.79385	0.21364
ENSG00000108883	EFTUD2	17	42926311	42979030	260	43	2364186	2.8837	0.0019651	239	37	1215620	1.3948	0.081532	241	38	1408659	1.9276	0.026954
ENSG00000167131	CCDC103	17	42974510	42983758	43	12	2364604	1.1241	0.13049	37	10	1215820	0.13307	0.44707	38	10	1408890	0.32198	0.37373
ENSG00000214447	FAM187A	17	42975135	42983758	43	12	2364604	1.1241	0.13049	37	10	1215820	0.13307	0.44707	38	10	1408890	0.32198	0.37373
ENSG00000131095	GFAP	17	42981376	42996305	82	26	2348700	3.4827	0.00024822	74	22	1215528	1.5051	0.066151	76	22	1408560	2.1179	0.01709
ENSG00000186185	KIF18B	17	43001077	43027082	117	34	2363940	4.5103	3.2374e-06	100	28	1215460	1.7862	0.037035	110	32	1408524	3.6708	0.00012091
ENSG00000131094	C1QL1	17	43036061	43047439	45	13	2363813	4.3442	6.9901e-06	45	13	1215488	2.5301	0.0057016	45	13	1408485	2.9317	0.0016855
ENSG00000172992	DCAKD	17	43099708	43140473	184	32	2358724	7.5124	2.9029e-14	179	31	1215351	4.762	9.5864e-07	180	31	1408338	7.0574	8.4824e-13
ENSG00000136448	NMT1	17	43126978	43187384	318	43	2364003	7.8504	2.0741e-15	305	39	1215552	5.633	8.8529e-09	310	41	1408579	6.9842	1.4325e-12
ENSG00000161714	PLCD3	17	43185335	43212721	126	38	2362699	6.5707	2.5044e-11	117	34	1214899	3.7148	0.0001017	117	34	1407784	5.6788	6.7806e-09
ENSG00000181513	ACBD4	17	43207967	43222548	51	22	2363712	6.7746	6.2366e-12	47	20	1215391	4.5201	3.0905e-06	47	20	1408373	5.5066	1.8292e-08
ENSG00000186834	HEXIM1	17	43222684	43230468	21	9	2363480	7.0074	1.2143e-12	20	8	1215301	5.0357	2.38e-07	20	8	1408265	5.5562	1.3782e-08
ENSG00000168517	HEXIM2	17	43236067	43248407	33	13	2362013	7.4137	6.1408e-14	32	13	1214608	5.1298	1.4501e-07	32	13	1407474	6.4714	4.8561e-11
ENSG00000184922	FMNL1	17	43296811	43325687	81	18	2361989	1.9899	0.023301	77	16	1214571	-0.20574	0.5815	79	17	1407466	1.9649	0.02471
ENSG00000184361	SPATA32	17	43330760	43341479	43	10	2363134	2.547	0.0054333	42	10	1215146	1.2639	0.10313	42	10	1408103	1.7622	0.039021
ENSG00000159314	ARHGAP27	17	43470275	43513787	131	10	2362753	2.9297	0.0016964	131	10	1215005	4.5423	2.7823e-06	131	10	1407908	1.1863	0.11775
ENSG00000225190	PLEKHM1	17	43512266	43570115	163	8	2361722	2.4096	0.0079844	163	8	1214334	4.3031	8.4203e-06	163	8	1407365	0.29265	0.38489
ENSG00000120088	CRHR1	17	43697267	43914194	1181	15	2363844	-0.13672	0.55437	1175	15	1215495	1.7657	0.03872	1176	15	1408504	-0.787	0.78436
ENSG00000185294	SPPL2C	17	43920256	43925438	36	4	2364299	0.11464	0.45437	36	4	1215705	1.7487	0.040174	36	4	1408755	-0.56969	0.71556
ENSG00000186868	MAPT	17	43969748	44106700	867	10	2357947	0.189	0.42505	866	10	1212207	1.9156	0.027708	866	10	1405069	-0.79109	0.78556
ENSG00000256762	STH	17	44074616	44078060	14	2	2362904	0.015488	0.49382	14	2	1215061	1.7646	0.038819	14	2	1408002	-1.0787	0.85965
ENSG00000120071	KANSL1	17	44106282	44304733	731	15	2359967	-0.01346	0.50537	728	14	1214039	1.814	0.034838	727	14	1406946	-0.90499	0.81726
ENSG00000228696	ARL17B	17	44351150	44441130	1	1	2364036	-0.016545	0.5066	1	1	1215589	-0.85167	0.8028	1	1	1408607	-0.83805	0.799
ENSG00000073969	NSF	17	44666035	44835830	80	7	2363172	-0.37181	0.64498	80	7	1215187	1.7074	0.043877	80	7	1408145	-0.52289	0.69947
ENSG00000108379	WNT3	17	44838872	44912520	142	30	2361097	0.8549	0.1963	141	29	1214007	2.3241	0.01006	142	30	1407027	-1.0362	0.84994
ENSG00000158955	WNT9B	17	44908567	44965096	142	20	2363094	-0.6008	0.72601	139	19	1215137	-0.46434	0.6788	142	20	1408099	-0.36359	0.64192
ENSG00000108433	GOSR2	17	44998483	45106003	466	40	2363653	1.2982	0.09711	454	38	1215393	0.24468	0.40335	455	38	1408386	0.50346	0.30732
ENSG00000262633	RP11-156P1.2	17	44998499	45125520	516	42	2363493	1.3293	0.091875	504	41	1215322	0.30677	0.37951	505	41	1408297	0.44782	0.32714
ENSG00000179673	RPRML	17	45054523	45058614	22	7	2362042	2.9287	0.0017019	22	7	1214642	0.85904	0.19516	22	7	1407560	2.3732	0.0088174
ENSG00000004897	CDC27	17	45194069	45268788	204	32	2351514	0.99145	0.16073	200	30	1212207	0.79586	0.21306	200	30	1404653	-0.60736	0.72819
ENSG00000198336	MYL4	17	45275812	45302045	57	16	2319142	1.4817	0.069207	55	15	1215179	1.3596	0.086978	55	15	1408133	0.013504	0.49461
ENSG00000259207	ITGB3	17	45329212	45422658	395	51	2361402	2.516	0.0059342	352	42	1213945	1.197	0.11565	363	44	1406895	1.4115	0.079044
ENSG00000259753	ITGB3	17	45329263	45422658	395	51	2361402	2.516	0.0059342	352	42	1213945	1.197	0.11565	363	44	1406895	1.4115	0.079044
ENSG00000178852	EFCAB13	17	45398656	45519678	483	33	2364146	4.195	1.3644e-05	428	26	1215585	2.6947	0.0035228	463	31	1408653	2.7492	0.0029871
ENSG00000141279	NPEPPS	17	45598308	45701642	249	27	2363113	2.4247	0.0076597	209	21	1215000	2.2327	0.012783	212	22	1407935	0.1945	0.42289
ENSG00000108424	KPNB1	17	45724842	45763871	84	17	2363510	2.1654	0.015178	80	16	1215314	1.673	0.047164	81	16	1408295	-0.4363	0.66869
ENSG00000198933	TBKBP1	17	45769447	45790416	53	12	2364023	0.92332	0.17792	53	12	1215585	1.5698	0.058232	53	12	1408598	-0.756	0.77517
ENSG00000073861	TBX21	17	45808610	45824485	59	13	2363668	0.72882	0.23305	58	12	1215405	1.4817	0.069215	59	13	1408412	-1.0357	0.84983
ENSG00000006025	OSBPL7	17	45883738	45901200	85	18	2363886	0.50487	0.30682	81	17	1215481	-0.31767	0.62463	83	18	1408526	0.75601	0.22482
ENSG00000159111	MRPL10	17	45899638	45910900	66	14	2364177	0.44278	0.32896	64	14	1215628	-0.37337	0.64556	65	14	1408692	0.42793	0.33435
ENSG00000141294	LRRC46	17	45906993	45916079	44	15	2363981	1.0749	0.14121	42	14	1215528	0.068434	0.47272	43	14	1408580	0.87398	0.19106
ENSG00000141295	SCRN2	17	45914058	45920699	26	14	2364278	0.5599	0.28777	26	14	1215685	-0.015075	0.50601	26	14	1408753	0.88727	0.18747
ENSG00000189120	SP6	17	45921279	45935240	48	11	2361353	0.30647	0.37962	47	11	1214296	-0.23633	0.59341	48	11	1407181	0.57531	0.28254
ENSG00000167182	SP2	17	45971516	46007323	150	32	2364044	0.63849	0.26158	143	30	1215569	1.0201	0.15384	145	30	1408597	0.50555	0.30659
ENSG00000108439	PNPO	17	46016872	46026654	36	14	2363935	3.6155	0.00014987	35	14	1215530	1.6293	0.051628	35	14	1408536	3.5615	0.00018441
ENSG00000167183	PRR15L	17	46028333	46037244	38	12	2363673	1.5366	0.062192	38	12	1215413	0.44232	0.32913	38	12	1408420	2.0482	0.020269
ENSG00000108465	CDK5RAP3	17	46043176	46060140	72	17	2349290	4.0709	2.3415e-05	70	16	1214012	1.5329	0.062651	70	16	1407285	3.3416	0.00041647
ENSG00000005243	COPZ2	17	46102533	46117392	48	20	2363949	5.5426	1.4905e-08	45	18	1215509	2.4557	0.0070301	48	20	1408569	4.9029	4.7219e-07
ENSG00000082641	NFE2L1	17	46123691	46139849	58	18	2364144	6.1742	3.3243e-10	58	18	1215632	1.8008	0.035864	58	18	1408672	5.7044	5.8385e-09
ENSG00000108468	CBX1	17	46146414	46180883	156	22	2364114	5.9475	1.3615e-09	152	21	1215609	2.0344	0.020958	152	21	1408643	5.4384	2.6885e-08
ENSG00000002919	SNX11	17	46178719	46201436	107	18	2364246	5.9385	1.4383e-09	107	18	1215681	2.0807	0.018729	107	18	1408725	5.5095	1.7993e-08
ENSG00000141293	SKAP1	17	46209802	46509637	1020	65	2364154	4.4562	4.1717e-06	983	79	1215624	1.2942	0.097801	984	79	1408660	3.8842	5.1341e-05
ENSG00000120094	HOXB1	17	46604888	46610359	20	5	2364335	5.1155	1.5645e-07	18	5	1215682	3.4947	0.00023725	18	5	1408740	4.0314	2.7722e-05
ENSG00000173917	HOXB2	17	46617256	46625441	27	8	2363526	5.3888	3.5466e-08	26	8	1215314	3.5509	0.00019196	27	8	1408346	4.3365	7.2374e-06
ENSG00000120093	HOXB3	17	46625232	46684274	204	43	2363520	6.4759	4.7126e-11	200	41	1215334	3.7137	0.00010214	202	42	1408325	5.6149	9.8346e-09
ENSG00000182742	HOXB4	17	46651875	46659473	26	13	2364060	4.4307	4.6961e-06	26	13	1215599	1.9103	0.028046	26	13	1408621	4.2307	1.165e-05
ENSG00000120075	HOXB5	17	46667619	46673323	19	7	2363873	4.8343	6.6797e-07	19	7	1215509	2.9903	0.0013933	19	7	1408524	3.7189	0.00010006
ENSG00000108511	HOXB6	17	46670639	46684354	49	17	2363886	5.6847	6.5503e-09	46	15	1215479	3.4785	0.00025208	47	16	1408509	4.3736	6.1121e-06
ENSG00000260027	HOXB7	17	46683594	46712934	131	34	2363686	5.1322	1.432e-07	126	32	1215401	2.5639	0.0051751	130	34	1408417	4.0862	2.1927e-05
ENSG00000120068	HOXB8	17	46687739	46694478	29	13	2363043	3.9965	3.2146e-05	29	13	1215129	1.9655	0.024681	29	13	1408074	3.0427	0.0011722
ENSG00000170689	HOXB9	17	46697518	46705839	47	15	2363796	4.9518	3.6773e-07	44	14	1215437	2.2468	0.012327	46	15	1408470	4.1779	1.4711e-05
ENSG00000159182	PRAC1	17	46798084	46801884	12	7	2363601	4.0536	2.5217e-05	12	7	1215390	1.6517	0.049295	12	7	1408372	3.1826	0.00072968
ENSG00000159184	HOXB13	17	46801125	46808540	18	9	2363276	2.354	0.0092853	17	8	1215188	1.775	0.037951	17	8	1408147	2.5972	0.004699
ENSG00000170703	TTLL6	17	46838597	46896576	208	28	2363698	5.173	1.1517e-07	196	25	1215388	2.9289	0.0017006	203	27	1408418	3.8128	6.8706e-05
ENSG00000136436	CALCOCO2	17	46906350	46944884	133	15	2363676	3.7432	9.0848e-05	122	13	1215368	3.6102	0.00015298	123	13	1408357	1.6803	0.04645
ENSG00000159199	ATP5G1	17	46968127	46974233	19	6	2364451	5.7668	4.04e-09	14	4	1215677	3.7758	7.9735e-05	14	4	1408738	4.5809	2.3152e-06
ENSG00000159202	UBE2Z	17	46983731	47007418	97	9	2364217	5.8724	2.1472e-09	90	8	1215638	3.9723	3.5597e-05	91	8	1408686	4.813	7.434e-07
ENSG00000159210	SNF8	17	47005678	47024479	80	9	2363836	5.9981	9.9833e-10	77	9	1215468	4.2101	1.2764e-05	79	9	1408500	4.9694	3.3581e-07
ENSG00000159224	GIP	17	47034916	47047958	57	6	2360769	6.142	4.0748e-10	57	6	1214098	4.1557	1.6216e-05	57	6	1406831	5.1763	1.1316e-07
ENSG00000159217	IGF2BP1	17	47072774	47134012	129	20	2348983	6.1251	4.5322e-10	124	19	1214976	4.4686	3.9366e-06	124	19	1407886	4.5451	2.7453e-06
ENSG00000167080	B4GALNT2	17	47207822	47248351	128	24	2357196	1.9691	0.024471	124	23	1211348	0.051564	0.47944	125	23	1404831	1.6241	0.052183
ENSG00000167083	GNGT2	17	47279153	47289936	39	13	2363368	2.1306	0.016563	38	12	1215254	0.7092	0.2391	38	12	1408232	2.3545	0.0092736
ENSG00000108798	ABI3	17	47285589	47301587	76	21	2348406	4.2739	9.6024e-06	73	19	1206556	2.076	0.018949	73	19	1399211	3.6469	0.00013271
ENSG00000173868	PHOSPHO1	17	47299724	47310128	30	9	2363251	2.928	0.0017057	29	9	1215194	2.1348	0.01639	29	9	1408157	1.8423	0.032717
ENSG00000198740	ZNF652	17	47365568	47441835	265	33	2358497	1.94	0.026193	237	28	1212235	-0.19879	0.57879	260	32	1405213	2.6182	0.00442
ENSG00000262039	RP11-81K2.1	17	47446102	47555350	403	80	2362025	3.1427	0.00083686	385	74	1214597	-0.047	0.51874	391	76	1407476	2.9139	0.0017845
ENSG00000167085	PHB	17	47480414	47494246	47	18	2362228	3.062	0.0010993	44	17	1214653	0.35397	0.36168	44	17	1407550	2.9134	0.0017878
ENSG00000064300	NGFR	17	47570655	47593379	74	26	2360990	0.37149	0.35514	69	24	1214053	0.34965	0.3633	70	24	1406843	0.03712	0.48519
ENSG00000182575	NXPH3	17	47651220	47662189	34	14	2361010	0.15961	0.43659	33	13	1214157	0.59297	0.2766	33	13	1406893	0.63291	0.2634
ENSG00000121067	SPOP	17	47675246	47757596	151	44	2358117	1.49	0.068112	147	42	1215560	1.5883	0.056114	148	43	1408592	0.53574	0.29607
ENSG00000121073	SLC35B1	17	47777305	47788376	30	14	2364022	-0.24112	0.59527	30	14	1215577	1.9059	0.028329	30	14	1408605	0.62257	0.26678
ENSG00000121104	FAM117A	17	47786694	47868542	144	44	2363430	0.76339	0.22262	144	44	1215309	2.1711	0.014963	144	44	1408281	0.11978	0.45233
ENSG00000136504	KAT7	17	47863917	47907458	73	31	2363707	1.442	0.074649	71	29	1215419	2.1894	0.014284	71	29	1408413	0.78106	0.21738
ENSG00000176358	TAC4	17	47914671	47927379	18	9	2363375	2.3476	0.0094462	18	9	1215283	2.5116	0.0060091	18	9	1408252	0.52254	0.30065
ENSG00000108813	DLX4	17	48044334	48053321	21	6	2359536	0.60568	0.27236	21	6	1213525	0.10435	0.45844	21	6	1406172	-0.13725	0.55458
ENSG00000064195	DLX3	17	48066369	48074588	33	7	2363377	0.26878	0.39405	33	7	1215275	0.34358	0.36558	33	7	1408262	-1.2054	0.88597
ENSG00000005884	ITGA3	17	48131332	48168845	90	16	2353051	2.3371	0.0097174	86	14	1215048	-0.1188	0.54728	87	15	1407978	2.1308	0.016553
ENSG00000005882	PDK2	17	48170101	48190516	94	21	2364099	1.943	0.02601	91	20	1215604	0.085754	0.46583	92	21	1408632	2.1755	0.014796
ENSG00000167100	SAMD14	17	48186404	48209246	67	23	2344309	0.39242	0.34737	60	20	1215029	0.19384	0.42315	62	21	1395645	1.4831	0.06902
ENSG00000108819	PPP1R9B	17	48210104	48229991	31	12	2364115	2.3705	0.0088816	29	10	1215589	-0.28071	0.61053	30	11	1408643	2.7109	0.0033546
ENSG00000108823	SGCA	17	48239575	48254292	44	12	2331122	1.8131	0.034907	43	11	1200085	0.2598	0.39751	43	11	1390488	1.5177	0.064548
ENSG00000108821	COL1A1	17	48259650	48280993	65	21	2361905	1.4669	0.071202	65	21	1214604	-0.57619	0.71776	65	21	1407462	1.7669	0.038619
ENSG00000167105	TMEM92	17	48346767	48359844	52	20	2361433	0.70537	0.24029	52	20	1214385	-0.60153	0.72626	52	20	1407208	0.97135	0.16569
ENSG00000015532	XYLT2	17	48421453	48441499	95	14	2362224	2.6249	0.0043341	91	13	1215547	0.33586	0.36849	91	13	1408569	2.5281	0.005734
ENSG00000108826	MRPL27	17	48444218	48452575	41	10	2364777	2.8596	0.002121	35	7	1215914	1.0958	0.13658	35	7	1408989	2.3606	0.0091238
ENSG00000154920	EME1	17	48448581	48459844	62	14	2364731	3.1076	0.00094301	54	11	1215889	1.0884	0.13821	54	11	1408967	2.4771	0.0066227
ENSG00000108829	LRRC59	17	48451420	48476914	116	18	2364622	2.8719	0.0020398	111	16	1215846	0.91431	0.18028	112	17	1408923	2.5013	0.0061866
ENSG00000167107	ACSF2	17	48501519	48553206	183	31	2362010	3.8358	6.2568e-05	172	28	1214571	1.7057	0.044028	173	28	1407421	2.6201	0.0043953
ENSG00000136457	CHAD	17	48540857	48548327	30	9	2363680	3.565	0.00018192	27	8	1215369	1.7274	0.042046	27	8	1408328	2.5097	0.0060411
ENSG00000136444	RSAD1	17	48554161	48564336	42	12	2363890	3.1371	0.00085311	37	10	1215456	1.8469	0.03238	37	10	1408449	2.2925	0.010939
ENSG00000136449	MYCBPAP	17	48583745	48609862	126	23	2355163	4.7732	9.0669e-07	114	19	1210994	1.5209	0.064145	116	20	1402997	3.4355	0.00029572
ENSG00000049283	EPN3	17	48607904	48622111	76	24	2363797	5.2158	9.1491e-08	72	22	1215443	2.4001	0.0081951	73	22	1408458	3.678	0.00011754
ENSG00000006282	SPATA20	17	48618419	48634213	79	18	2364161	5.623	9.3822e-09	77	17	1215630	3.6941	0.00011034	77	17	1408669	4.0668	2.3831e-05
ENSG00000006283	CACNA1G	17	48636429	48705835	231	46	2362193	1.8098	0.03516	227	45	1214707	0.017915	0.49285	227	45	1407597	1.3592	0.087036
ENSG00000108846	ABCC3	17	48710138	48770613	187	53	2361294	4.1368	1.7608e-05	185	52	1214302	2.1612	0.01534	186	53	1407123	3.2843	0.00051113
ENSG00000154945	ANKRD40	17	48769551	48787285	44	15	2363603	3.9396	4.0805e-05	43	14	1215373	1.4151	0.078527	43	14	1408358	3.6356	0.00013865
ENSG00000108848	LUC7L3	17	48794905	48834574	147	32	2363468	4.365	6.3572e-06	142	30	1215249	2.9574	0.001551	143	30	1408283	3.5582	0.0001867
ENSG00000173714	WFIKKN2	17	48910011	48920709	48	9	2289119	0.050788	0.47975	41	7	1215136	0.065208	0.474	41	7	1408075	-0.00085301	0.50034
ENSG00000141232	TOB1	17	48938584	48947339	17	5	2360581	0.48381	0.31426	16	5	1213865	-0.85083	0.80257	16	5	1406601	0.90851	0.1818
ENSG00000008294	SPAG9	17	49038535	49200226	362	41	2357924	0.21552	0.41468	357	40	1215495	1.0159	0.15485	358	40	1408506	0.82933	0.20346
ENSG00000239672	NME1	17	49228897	49240789	60	13	2348871	2.3217	0.010125	56	12	1206629	1.2168	0.11184	60	13	1399699	1.6022	0.054552
ENSG00000243678	NME1-NME2	17	49228920	49250108	98	23	2354761	2.9197	0.0017516	89	20	1209929	1.748	0.040229	97	23	1403100	2.1556	0.015556
ENSG00000011052	NME2	17	49228951	49250105	98	23	2354761	2.9197	0.0017516	89	20	1209929	1.748	0.040229	97	23	1403100	2.1556	0.015556
ENSG00000011258	MBTD1	17	49253786	49339524	290	31	2360680	4.0657	2.3943e-05	286	30	1213728	2.0817	0.018685	287	30	1406625	3.2509	0.00057511
ENSG00000011260	UTP18	17	49335889	49376297	151	22	2363828	4.0476	2.5873e-05	151	22	1215484	1.6859	0.045906	151	22	1408504	3.6711	0.00012075
ENSG00000154975	CA10	17	49706674	50239377	1681	154	2358112	7.3106	1.3302e-13	1649	151	1213085	2.8557	0.0021473	1654	146	1405894	6.5887	2.2179e-11
ENSG00000226364	AC102948.2	17	50937481	50977948	260	33	2363860	2.9006	0.0018624	254	31	1215495	1.7094	0.043686	254	31	1408498	1.2306	0.10924
ENSG00000227011	C17orf112	17	51060880	51066012	25	6	2363075	2.0461	0.020375	24	6	1215093	0.41422	0.33936	24	6	1408064	1.4965	0.067263
ENSG00000141200	KIF2B	17	51898239	51903573	46	13	2363698	3.2141	0.0006543	45	13	1215420	2.1866	0.014385	46	13	1408424	3.0511	0.0011399
ENSG00000141198	TOM1L1	17	52974748	53040310	251	26	2357821	1.8771	0.030252	245	25	1214878	1.3989	0.080916	250	26	1407957	0.93801	0.17412
ENSG00000166260	COX11	17	53028263	53048146	99	13	2349503	1.6481	0.04967	95	12	1214362	1.2542	0.10489	98	13	1407607	0.77851	0.21813
ENSG00000166263	STXBP4	17	53044088	53242646	711	47	2363368	1.6087	0.053841	703	46	1215270	0.7256	0.23404	706	47	1408243	1.2914	0.098277
ENSG00000108924	HLF	17	53340373	53403426	139	30	2360380	1.6228	0.052319	134	28	1213831	-0.64217	0.73962	134	28	1406539	2.0769	0.018907
ENSG00000108960	MMD	17	53468974	53501353	85	17	2361634	-0.21154	0.58377	85	17	1214485	-0.46965	0.6807	85	17	1407308	-0.38006	0.64805
ENSG00000166292	TMEM100	17	53795988	53811482	18	4	1736026	-0.95123	0.82926	18	4	888067	-0.86379	0.80615	18	4	1025506	-0.36522	0.64253
ENSG00000141179	PCTP	17	53826340	53921191	339	21	2348307	0.67659	0.24933	331	20	1206850	0.46912	0.31949	332	20	1399011	0.17769	0.42948
ENSG00000153930	ANKFN1	17	54186319	54590020	1388	131	2361767	1.8617	0.031321	1262	115	1214246	3.239	0.00059965	1267	116	1407089	-0.17494	0.56944
ENSG00000183691	NOG	17	54669060	54673951	2	1	2364773	-0.33997	0.63306	2	1	1215925	-2.2793	0.98867	2	1	1409008	0.37087	0.35537
ENSG00000214226	C17orf67	17	54868274	54918134	160	16	2358364	1.3485	0.08875	132	12	1211723	0.34748	0.36411	132	12	1404459	1.496	0.067332
ENSG00000153933	DGKE	17	54909460	54947036	126	10	2346746	1.4098	0.079295	95	6	1203232	0.21928	0.41322	95	6	1394675	1.6855	0.045944
ENSG00000121060	TRIM25	17	54964270	54993399	34	7	2360473	0.85737	0.19562	34	7	1213946	0.91319	0.18057	34	7	1406686	-0.38741	0.65077
ENSG00000121058	COIL	17	55014548	55040415	52	13	2335097	2.1564	0.015528	51	13	1202007	1.0808	0.13989	51	13	1392730	0.9809	0.16332
ENSG00000121064	SCPEP1	17	55053466	55085129	50	13	2161704	0.66618	0.25265	48	12	1133049	0.18022	0.42849	48	12	1312030	0.30748	0.37924
ENSG00000121057	AKAP1	17	55160453	55199710	187	40	2357582	1.8252	0.033989	179	37	1212441	1.3771	0.084245	183	39	1405301	0.96826	0.16646
ENSG00000153944	MSI2	17	55331212	55763046	1485	278	2358101	3.3834	0.00035801	1452	267	1213400	2.1797	0.014639	1459	275	1406116	2.8236	0.0023741
ENSG00000166329	CCDC182	17	55820842	55824673	19	4	2364174	-0.404	0.65689	18	4	1215629	-0.37847	0.64746	18	4	1408665	-0.075098	0.52993
ENSG00000181610	MRPS23	17	55915842	55929417	42	10	2362593	0.88481	0.18813	41	10	1214879	0.57473	0.28274	41	10	1407815	0.068224	0.4728
ENSG00000180891	CUEDC1	17	55937604	56034684	276	63	2356651	1.66	0.048457	269	60	1211685	0.04634	0.48152	272	61	1404240	0.90171	0.18361
ENSG00000136451	VEZF1	17	56047910	56067620	46	9	2317396	0.61883	0.26801	46	9	1190684	-0.27359	0.6078	46	9	1380568	0.79629	0.21293
ENSG00000266086	RP11-159D12.5	17	56065399	56084614	51	10	2364248	0.75777	0.2243	51	10	1215687	-0.46306	0.67834	51	10	1408721	1.1518	0.12469
ENSG00000136450	SRSF1	17	56079721	56086707	16	6	2364570	0.40916	0.34121	15	6	1215819	-0.5672	0.71471	16	6	1408900	0.69943	0.24214
ENSG00000264364	DYNLL2	17	56158776	56173897	27	7	2363848	-0.091	0.53625	27	7	1215494	-1.8861	0.97036	27	7	1408514	1.0258	0.1525
ENSG00000141194	OR4D1	17	56230494	56234517	15	3	2364001	1.8495	0.032192	15	3	1215563	-0.41831	0.66214	15	3	1408598	2.1043	0.017677
ENSG00000255713	OR4D2	17	56245017	56248940	17	4	2362809	-0.32298	0.62665	17	4	1215033	0.74657	0.22766	17	4	1407936	-1.0441	0.85179
ENSG00000121053	EPX	17	56268098	56283535	53	21	2316595	-0.3266	0.62801	51	20	1202706	0.15851	0.43703	51	20	1393539	-0.37789	0.64724
ENSG00000011143	MKS1	17	56281803	56298966	36	17	2339998	0.17251	0.43152	30	14	1215883	0.18564	0.42636	33	16	1393087	0.38442	0.35033
ENSG00000167419	LPO	17	56293909	56346879	147	40	2355758	1.4526	0.073161	122	31	1214654	0.29452	0.38418	124	32	1403605	1.6108	0.053607
ENSG00000005381	MPO	17	56346217	56360296	45	23	2332172	0.39716	0.34562	41	20	1215441	0.15607	0.43799	42	20	1390211	0.89999	0.18406
ENSG00000005379	BZRAP1	17	56377592	56408152	121	27	2363778	-0.6327	0.73654	111	23	1215424	-0.75509	0.7749	112	24	1408413	0.25505	0.39934
ENSG00000213246	SUPT4H1	17	56421539	56432454	36	10	2329252	-0.45445	0.67525	35	10	1196915	0.81489	0.20757	35	10	1386757	0.00015796	0.49994
ENSG00000108375	RNF43	17	56428861	56496956	180	35	2351198	-1.3204	0.90664	168	31	1208298	0.65929	0.25486	169	31	1400408	0.66575	0.25278
ENSG00000176160	HSF5	17	56496528	56567745	190	33	2350725	-0.80507	0.78961	170	29	1211635	0.93335	0.17532	172	29	1404047	1.3545	0.087795
ENSG00000108389	MTMR4	17	56565898	56597266	89	20	2364355	-0.20631	0.58173	83	18	1215712	0.21777	0.4138	83	18	1408758	1.1379	0.12758
ENSG00000108387	2004-09-01	17	56596611	56620179	63	19	2364457	-0.27334	0.60771	61	18	1215767	0.37778	0.3528	61	18	1408831	1.3396	0.090191
ENSG00000181013	C17orf47	17	56617948	56623729	19	9	2364913	0.17058	0.43228	18	8	1215984	-0.26687	0.60522	18	8	1409085	1.5495	0.060633
ENSG00000121101	TEX14	17	56633039	56771416	377	45	2355161	-0.29524	0.6161	354	41	1211929	0.60847	0.27144	357	41	1404376	1.1095	0.13361
ENSG00000108384	RAD51C	17	56767934	56812703	87	20	2362092	-0.35	0.63683	80	17	1214192	-0.24227	0.59571	80	17	1407433	0.38637	0.34961
ENSG00000175175	PPM1E	17	56831230	57059983	433	50	2338086	-0.26866	0.60591	400	44	1211873	0.82056	0.20595	402	45	1404694	0.15703	0.43761
ENSG00000108395	TRIM37	17	57058999	57186282	290	39	2345424	-0.53486	0.70363	276	36	1210948	0.95088	0.17083	278	37	1401644	-0.65927	0.74514
ENSG00000182628	SKA2	17	57186312	57234630	106	26	2344299	-0.35702	0.63946	93	22	1214816	0.72163	0.23526	94	23	1407731	0.64133	0.26065
ENSG00000068489	PRR11	17	57230860	57283066	134	22	2350219	-0.027789	0.51108	126	20	1215298	-0.56395	0.71361	126	20	1408280	0.36025	0.35933
ENSG00000265303	CTD-2510F5.6	17	57272927	57293587	63	12	2360686	0.19009	0.42462	61	11	1213483	-0.49222	0.68872	61	11	1406733	0.42192	0.33654
ENSG00000167447	SMG8	17	57284761	57293608	25	10	2356271	0.99753	0.15925	24	9	1210583	0.025448	0.48985	24	9	1404242	0.90384	0.18304
ENSG00000153982	GDPD1	17	57295828	57354328	137	16	2363036	0.25275	0.40023	134	15	1215683	-0.9117	0.81904	134	15	1408728	0.91384	0.1804
ENSG00000175155	YPEL2	17	57407050	57480090	207	33	2355917	0.68195	0.24763	205	32	1213214	-0.40317	0.65659	206	33	1404004	1.2239	0.11049
ENSG00000108406	DHX40	17	57640886	57686706	75	11	2351758	1.8384	0.032999	72	10	1215375	0.87251	0.19146	73	10	1401188	1.4323	0.076034
ENSG00000141367	CLTC	17	57695219	57774671	186	16	2362630	0.93808	0.1741	179	15	1214554	0.79884	0.21219	179	15	1407811	0.14575	0.44206
ENSG00000141378	PTRH2	17	57750997	57786987	74	15	2362034	1.7906	0.036675	70	14	1214150	1.1814	0.11871	70	14	1407449	0.7226	0.23496
ENSG00000062716	VMP1	17	57782553	57920616	307	32	2326042	4.176	1.4835e-05	298	30	1196690	3.1769	0.00074425	301	31	1385354	2.1646	0.015211
ENSG00000108423	TUBD1	17	57935851	57972304	93	13	2320194	3.1592	0.00079098	93	13	1192599	1.9099	0.02807	93	13	1382104	1.7972	0.036151
ENSG00000108443	RPS6KB1	17	57968447	58028925	120	15	2205914	3.093	0.00099065	114	14	1157295	2.3443	0.0095326	114	14	1340741	1.3655	0.086047
ENSG00000267318	RP11-178C3.1	17	58016269	58051462	66	13	2111787	2.9818	0.0014326	62	12	1106551	2.455	0.0070442	62	12	1282227	0.88499	0.18808
ENSG00000189050	RNFT1	17	58028601	58044122	31	9	2202176	3.5914	0.00016444	30	8	1128331	2.6281	0.0042928	30	8	1306548	1.7075	0.043864
ENSG00000068097	HEATR6	17	58119555	58158292	61	7	2358793	-0.56866	0.71521	58	6	1211975	-0.39773	0.65458	59	7	1405690	-1.0453	0.85206
ENSG00000167434	CA4	17	58225297	58249260	54	15	2314467	-1.1252	0.86975	37	10	1178278	-0.12834	0.55106	37	10	1368251	0.85981	0.19495
ENSG00000170832	USP32	17	58255455	58501831	409	35	2315272	-1.2016	0.88524	318	25	1180954	-0.50323	0.6926	321	26	1371683	0.52858	0.29855
ENSG00000141371	C17orf64	17	58467790	58509782	98	12	2340865	-0.96576	0.83292	78	9	1199653	-0.27283	0.60751	78	9	1391084	0.65479	0.2563
ENSG00000062725	APPBP2	17	58519520	58605580	222	8	2343982	1.0128	0.15558	213	7	1203840	-0.54279	0.70636	214	8	1396357	1.9122	0.027923
ENSG00000267772	RP11-15E18.4	17	58639908	58664984	21	10	2041372	1.5908	0.055822	16	8	1044787	-0.060801	0.52424	16	8	1223579	3.0065	0.0013214
ENSG00000170836	PPM1D	17	58675544	58742849	49	13	1867980	0.55776	0.2885	27	12	1068451	-0.48261	0.68531	31	15	1208697	1.4284	0.076584
ENSG00000141376	BCAS3	17	58752814	59471199	1626	104	2266879	-0.15918	0.56324	1482	100	1168494	-0.78117	0.78265	1545	102	1356153	-0.29002	0.6141
ENSG00000121068	TBX2	17	59475257	59487827	47	7	2363822	1.2273	0.10985	44	6	1215449	0.82423	0.20491	46	6	1408486	0.22103	0.41253
ENSG00000187013	C17orf82	17	59487112	59491641	14	5	2352693	2.5783	0.0049639	12	4	1215894	-0.051358	0.52048	13	4	1408977	2.5869	0.0048416
ENSG00000121075	TBX4	17	59527765	59563471	81	19	2361483	-0.66703	0.74762	81	19	1214412	1.0964	0.13644	81	19	1407231	-0.46887	0.68042
ENSG00000253506	NACA2	17	59666794	59670563	10	3	2364212	1.5579	0.059634	10	3	1215668	0.98263	0.16289	10	3	1408705	1.3233	0.092862
ENSG00000136492	BRIP1	17	59757627	59942882	334	32	2341557	-0.49359	0.6892	326	30	1202994	0.72862	0.23312	326	30	1395089	-1.0964	0.86355
ENSG00000108506	INTS2	17	59941731	60007377	120	17	2355352	0.24564	0.40298	115	15	1214959	-1.0429	0.85151	116	16	1407889	0.25882	0.39789
ENSG00000108510	MED13	17	60018966	60144643	219	31	2322343	0.36752	0.35662	199	27	1197598	-0.31185	0.62242	199	27	1389506	0.81103	0.20868
ENSG00000270033	RP11-51L5.7	17	60348848	60362276	58	9	2360769	0.80928	0.20918	58	9	1214097	0.20867	0.41735	58	9	1406832	-0.25207	0.59951
ENSG00000172421	EFCAB3	17	60445579	60494837	140	24	2157546	-0.19246	0.57631	134	22	1127515	0.086974	0.46535	135	23	1300672	0.44149	0.32943
ENSG00000087995	METTL2A	17	60499228	60528454	49	8	1747963	0.126	0.44986	49	8	894353	0.92629	0.17715	49	8	1032842	0.025997	0.48963
ENSG00000146872	TLK2	17	60534019	60693842	287	34	2328529	-0.67103	0.7489	254	28	1194642	-0.15526	0.56169	262	30	1384873	-0.8432	0.80044
ENSG00000011028	MRC2	17	60702762	60771958	141	25	2359343	0.11031	0.45608	138	24	1215060	0.39113	0.34785	138	24	1407987	-0.75748	0.77562
ENSG00000173838	2010-03-01	17	60777675	60887705	337	33	2346285	5.7004	5.9764e-09	319	29	1213011	4.3441	6.9924e-06	328	31	1399550	3.2379	0.00060212
ENSG00000170921	TANC2	17	61084917	61506060	708	53	2358845	7.3886	7.421e-14	689	50	1215264	5.1867	1.0705e-07	699	51	1408239	5.9093	1.7173e-09
ENSG00000008283	CYB561	17	61508665	61525739	17	5	2359720	6.8306	4.2281e-12	17	5	1213577	4.9582	3.5567e-07	17	5	1406303	5.194	1.0288e-07
ENSG00000159640	ACE	17	61552422	61600205	156	22	2345377	0.7845	0.21637	147	20	1204789	-0.15791	0.56273	149	20	1397168	0.66346	0.25352
ENSG00000264813	ACE	17	61560184	61600209	139	20	2343382	0.83621	0.20152	130	17	1203520	-0.19945	0.57905	132	18	1395856	0.71635	0.23689
ENSG00000173826	KCNH6	17	61598695	61627338	49	10	2357191	2.8203	0.0023993	47	10	1212268	2.696	0.0035087	47	10	1404754	1.3913	0.082061
ENSG00000136485	DCAF7	17	61625822	61672639	62	20	2347843	3.3409	0.00041749	56	18	1214608	2.5424	0.0055054	57	18	1398297	2.0633	0.019542
ENSG00000136463	TACO1	17	61676231	61686725	8	4	2363359	2.4089	0.0079999	7	4	1215170	1.2762	0.10094	7	4	1408130	2.365	0.0090154
ENSG00000198909	MAP3K3	17	61697775	61774663	181	22	2295243	2.1145	0.017235	118	12	1211259	0.67721	0.24914	120	12	1404055	2.6766	0.0037191
ENSG00000136490	LIMD2	17	61772262	61780532	16	7	2362797	2.6143	0.0044703	13	6	1214801	1.7426	0.040699	13	6	1407653	2.2348	0.012715
ENSG00000266173	STRADA	17	61779192	61821330	142	17	2332636	3.7201	9.9571e-05	104	10	1215411	2.6881	0.0035931	111	11	1408432	2.5011	0.0061901
ENSG00000125695	RP11-51F16.8	17	61779205	61831457	177	19	2333855	3.7768	7.9433e-05	131	11	1215446	2.737	0.0031003	138	12	1408466	2.605	0.0045933
ENSG00000108588	CCDC47	17	61821610	61855711	113	15	2340563	3.8207	6.6533e-05	84	9	1215548	2.727	0.0031958	92	10	1408604	2.6958	0.0035108
ENSG00000198231	DDX42	17	61848963	61897677	153	17	2340964	3.7782	7.8985e-05	119	11	1215591	2.6865	0.0036102	128	13	1408646	2.6698	0.0037945
ENSG00000108592	FTSJ3	17	61895793	61909372	53	9	2314117	3.8226	6.6021e-05	37	5	1215724	2.8194	0.0024056	37	5	1408768	2.4149	0.0078703
ENSG00000087191	PSMC5	17	61902512	61910379	29	7	2364807	3.4913	0.00024037	21	4	1215912	2.6629	0.0038738	21	4	1408993	2.0894	0.018334
ENSG00000108604	SMARCD2	17	61908444	61922425	35	5	2364314	3.5953	0.00016202	30	4	1215656	2.5991	0.0046735	30	4	1408707	2.0834	0.018607
ENSG00000213218	CSH2	17	61948372	61953126	23	4	2322953	3.6151	0.00015012	18	3	1214083	2.6556	0.0039586	17	2	1406728	2.3652	0.0090105
ENSG00000136487	GH2	17	61956578	61961295	20	5	2363349	2.5708	0.0050727	17	4	1215145	1.6302	0.051531	17	4	1408075	1.9155	0.027714
ENSG00000136488	CSH1	17	61971275	61976021	13	5	2360982	3.1812	0.00073336	12	5	1214048	2.8566	0.0021409	12	5	1406759	2.1189	0.017051
ENSG00000204414	CSHL1	17	61985957	61998198	45	10	2360953	3.7184	0.00010026	36	7	1213694	2.6588	0.0039207	36	7	1406412	2.8629	0.0020991
ENSG00000259384	GH1	17	61993560	61998179	14	5	2357965	2.8243	0.0023689	13	4	1212521	1.6889	0.045624	13	4	1405062	2.7855	0.0026719
ENSG00000007312	CD79B	17	62005100	62011714	26	4	2363126	2.6213	0.0043795	26	4	1215171	2.0736	0.019058	26	4	1408115	1.6867	0.045833
ENSG00000007314	SCN4A	17	62014914	62052278	130	31	2362117	0.63547	0.26256	118	27	1214311	-0.12424	0.54944	119	28	1407440	1.1597	0.12309
ENSG00000224383	C17orf72	17	62073711	62082664	12	5	2047216	0.68635	0.24624	12	5	1050551	0.15478	0.4385	12	5	1215519	-0.15014	0.55967
ENSG00000108622	ICAM2	17	62078954	62099994	37	9	1727771	0.97556	0.16464	37	9	883126	0.9296	0.17629	36	9	1031559	-0.40642	0.65778
ENSG00000178607	ERN1	17	62115502	62210179	272	41	2059327	0.75456	0.22526	228	33	1148599	0.021392	0.49147	226	33	1336488	-0.3048	0.61974
ENSG00000136478	TEX2	17	62223587	62342661	336	26	2356269	-0.63997	0.73891	334	25	1211257	-0.4183	0.66214	335	25	1404015	-1.2091	0.88668
ENSG00000271605	MILR1	17	62459569	62465760	4	1	2364429	-0.69486	0.75643	4	1	1215745	-0.74613	0.77221	4	1	1408844	-0.125	0.54974
ENSG00000256525	POLG2	17	62472902	62495154	38	2	2364396	-0.18033	0.57155	38	2	1215742	-0.72735	0.76649	38	2	1408814	0.21648	0.41431
ENSG00000108654	DDX5	17	62494734	62506317	22	5	2356777	0.85947	0.19504	22	5	1210862	-0.16985	0.56744	22	5	1404720	0.73188	0.23212
ENSG00000258890	CEP95	17	62500706	62539579	41	7	2312713	0.41417	0.33938	41	7	1186377	-0.37132	0.6448	41	7	1378831	-0.08066	0.53214
ENSG00000108854	SMURF2	17	62537413	62660186	94	7	2300189	-0.3561	0.63912	94	7	1179661	-0.55335	0.70999	94	7	1371402	-0.28298	0.6114
ENSG00000120063	GNA13	17	63005833	63054957	16	5	2361922	1.2377	0.10791	16	5	1214614	-0.087821	0.53499	16	5	1407468	0.96073	0.16834
ENSG00000108370	RGS9	17	63131549	63224821	338	37	2352623	0.57648	0.28215	312	33	1208817	1.8318	0.033489	316	34	1401439	-0.72603	0.76609
ENSG00000168646	AXIN2	17	63523681	63559765	70	22	2255469	1.2588	0.10405	70	22	1159018	-0.89582	0.81482	70	22	1342449	0.3687	0.35618
ENSG00000266076	CTD-2535L24.2	17	63533220	63639151	288	43	2269759	0.59562	0.27571	277	41	1174735	0.24753	0.40225	284	42	1355609	-0.50579	0.6935
ENSG00000154240	CEP112	17	63630656	64190202	2483	76	2360874	0.67005	0.25141	2448	74	1214995	0.53697	0.29564	2457	75	1407302	-0.54303	0.70644
ENSG00000091583	APOH	17	64207151	64254643	217	28	2346579	-0.37181	0.64498	210	27	1215077	0.20843	0.41744	210	27	1408011	-1.2612	0.89638
ENSG00000154229	PRKCA	17	64296754	64807861	2205	203	2361978	4.402	5.363e-06	2116	186	1214872	2.6767	0.003718	2133	192	1407813	3.2587	0.00055953
ENSG00000075429	CACNG5	17	64829235	64882603	258	61	2362253	0.87038	0.19205	252	58	1214731	2.5197	0.0058736	257	60	1407647	0.10239	0.45922
ENSG00000075461	CACNG4	17	64959026	65030514	253	45	2355820	3.3432	0.00041411	246	43	1213022	1.2517	0.10534	247	43	1405825	2.4992	0.0062239
ENSG00000214167	AC005544.1	17	65025509	65029198	11	5	2359405	1.3375	0.090531	11	5	1213448	0.83976	0.20052	11	5	1406117	0.45375	0.325
ENSG00000108878	CACNG1	17	65038706	65053909	50	12	2361773	1.2649	0.10296	50	12	1214536	1.8558	0.031742	49	11	1407361	-0.91639	0.82027
ENSG00000198265	HELZ	17	65065554	65244105	520	49	2359237	2.4176	0.0078108	515	49	1214325	1.6924	0.045287	515	49	1407136	1.2577	0.10425
ENSG00000197170	PSMD12	17	65333032	65364743	78	16	2362684	-1.1728	0.87956	76	15	1214932	-0.82018	0.79394	78	16	1407885	-0.42979	0.66632
ENSG00000154217	PITPNC1	17	65371575	65694372	872	167	2354607	0.82395	0.20498	865	166	1211206	1.0353	0.15027	868	166	1403860	0.025301	0.48991
ENSG00000130935	NOL11	17	65711949	65741647	106	8	2352786	0.76857	0.22107	106	8	1209641	0.26544	0.39534	106	8	1402128	0.414	0.33944
ENSG00000171634	BPTF	17	65819640	65981494	448	28	2272928	5.6317	8.92e-09	421	25	1173871	2.2322	0.012801	436	27	1356459	4.9066	4.6327e-07
ENSG00000186665	C17orf58	17	65986217	65991765	8	3	2363710	4.8604	5.8567e-07	8	3	1215435	2.5655	0.0051507	8	3	1408435	3.8806	5.2096e-05
ENSG00000182481	KPNA2	17	66029635	66043958	51	5	2364172	4.8587	5.9094e-07	51	5	1215647	2.0926	0.018192	51	5	1408685	4.4681	3.9464e-06
ENSG00000196704	AMZ2	17	66241715	66254297	51	14	2345686	3.8927	4.9572e-05	47	13	1204669	2.7236	0.0032287	49	14	1397382	3.0722	0.0010623
ENSG00000141337	ARSG	17	66253323	66419872	557	106	2349509	5.698	6.0625e-09	535	99	1212807	2.5707	0.0050752	540	101	1402723	5.3735	3.8607e-08
ENSG00000108932	SLC16A6	17	66262167	66289408	97	22	2359111	5.2052	9.6886e-08	93	20	1212886	3.3792	0.00036342	93	20	1405814	4.4002	5.4065e-06
ENSG00000070540	WIPI1	17	66416089	66455654	147	32	2356568	1.2213	0.11099	142	30	1214900	-0.15448	0.56138	143	30	1404146	2.4389	0.0073659
ENSG00000108946	PRKAR1A	17	66505921	66548460	152	26	2362127	2.146	0.015936	125	19	1214174	0.24359	0.40377	127	20	1407292	1.7068	0.04393
ENSG00000108950	FAM20A	17	66530254	66599530	209	43	2349563	2.2903	0.011003	196	39	1207218	1.5225	0.063943	197	39	1399623	1.8726	0.03056
ENSG00000269657	AC079210.1	17	66537369	66543970	24	10	2362182	2.5581	0.0052621	18	6	1214319	1.1011	0.13543	18	6	1407091	2.2404	0.012533
ENSG00000141338	ABCA8	17	66862433	66953533	194	19	2362879	-0.68738	0.75408	193	19	1215043	-0.91866	0.82086	193	19	1407985	-1.1688	0.87876
ENSG00000154258	ABCA9	17	66969629	67059205	215	25	2362609	1.1567	0.1237	212	24	1214924	0.94078	0.17341	212	24	1407811	0.77651	0.21872
ENSG00000154262	ABCA6	17	67073843	67140029	171	19	2342508	1.4567	0.072606	163	18	1204197	0.86112	0.19459	164	18	1395694	0.63689	0.2621
ENSG00000154263	ABCA10	17	67142355	67242987	312	26	2356884	0.36028	0.35932	303	24	1211662	0.17274	0.43143	302	24	1405904	0.53251	0.29718
ENSG00000154265	ABCA5	17	67239452	67325385	219	24	2345342	-0.57228	0.71643	217	23	1208711	-0.57673	0.71794	217	23	1400738	-0.89656	0.81502
ENSG00000108984	MAP2K6	17	67408839	67540472	321	54	2360654	1.8217	0.034253	321	54	1213833	-0.59828	0.72517	321	54	1406795	1.5582	0.059594
ENSG00000153822	KCNJ16	17	68047570	68132749	345	24	2209897	-0.37311	0.64547	336	23	1150667	-0.38064	0.64826	344	24	1316611	0.047395	0.4811
ENSG00000123700	KCNJ2	17	68162814	68177189	21	7	1884287	1.7442	0.040561	18	6	1032866	-1.6194	0.94732	20	7	1139705	3.0602	0.0011058
ENSG00000267893	AC007461.1	17	70034164	70037872	25	4	2361615	1.858	0.031586	24	4	1214411	1.5096	0.065573	24	4	1407223	0.60797	0.27161
ENSG00000125398	SOX9	17	70115161	70123561	19	5	2361209	2.2877	0.011078	18	5	1214190	1.4587	0.072329	18	5	1406970	0.6147	0.26938
ENSG00000133195	SLC39A11	17	70641088	71090851	1905	254	2358569	-0.39469	0.65347	1861	241	1212751	0.55442	0.28965	1864	240	1405323	-0.41151	0.65965
ENSG00000180616	SSTR2	17	71159151	71168185	26	7	2314724	0.53408	0.29664	26	7	1189935	-0.41292	0.66017	26	7	1378594	0.81264	0.20821
ENSG00000166685	COG1	17	71187129	71205646	77	12	2363926	1.1725	0.12051	74	11	1215524	2.0714	0.019161	74	11	1408519	-1.1977	0.88449
ENSG00000133193	FAM104A	17	71202492	71234892	158	13	2364408	1.2896	0.098588	147	11	1215738	1.8828	0.029863	148	11	1408788	-1.135	0.87182
ENSG00000141219	C17orf80	17	71226372	71246091	123	8	2353888	1.0268	0.15226	115	7	1215588	1.583	0.056707	116	7	1408614	-1.0211	0.84639
ENSG00000187959	CPSF4L	17	71243588	71260491	49	14	2361246	-0.038567	0.51538	48	13	1214265	1.1782	0.11936	48	13	1407062	-0.56715	0.71469
ENSG00000179604	CDC42EP4	17	71278763	71310314	116	26	2357689	1.1738	0.12023	116	26	1212143	1.5439	0.061303	116	26	1405192	0.75842	0.2241
ENSG00000069188	SDK2	17	71329523	71642228	1216	191	2319440	1.1028	0.13506	1133	185	1199545	-0.076455	0.53047	1140	179	1390136	1.9217	0.027321
ENSG00000172809	RPL38	17	72197721	72207794	48	19	2344922	0.83027	0.20319	45	17	1204362	0.46377	0.32141	46	18	1396884	0.070123	0.47205
ENSG00000141540	TTYH2	17	72207653	72259155	243	37	2363184	2.1383	0.016247	222	32	1215118	1.4698	0.070807	229	33	1408093	0.14704	0.44155
ENSG00000171595	DNAI2	17	72268386	72312023	209	34	2360542	0.28931	0.38617	199	32	1214282	0.071847	0.47136	200	32	1406606	-0.36061	0.6408
ENSG00000196169	KIF19	17	72320349	72352959	120	24	2349634	1.7576	0.039405	119	24	1208265	-0.25515	0.6007	119	24	1400012	1.852	0.032015
ENSG00000268626	AC103809.2	17	72345906	72350271	13	4	2359214	1.7199	0.042723	13	4	1213384	-0.30762	0.62081	13	4	1405989	1.5743	0.057705
ENSG00000204347	BTBD17	17	72351555	72360085	42	13	2333410	2.8969	0.0018842	42	13	1199670	0.51623	0.30285	42	13	1389966	2.3283	0.0099474
ENSG00000257008	GPR142	17	72361546	72369761	17	10	2362107	0.94091	0.17338	17	10	1214695	-0.60389	0.72704	17	10	1407572	1.0334	0.15071
ENSG00000170412	GPRC5C	17	72418990	72448792	100	24	2308069	1.0621	0.1441	95	22	1215334	-0.34459	0.6348	95	22	1408314	1.873	0.030537
ENSG00000167851	CD300A	17	72460555	72481933	124	22	2355812	1.7415	0.040796	123	22	1215092	0.1967	0.42203	123	22	1408045	1.5743	0.057705
ENSG00000178789	CD300LB	17	72516313	72529613	54	11	2341027	1.9155	0.027714	49	9	1215674	1.0752	0.14113	49	9	1408704	1.7117	0.04348
ENSG00000167850	CD300C	17	72536247	72544282	45	10	2360068	1.4501	0.073516	45	10	1213085	-0.27029	0.60653	45	10	1406481	0.92511	0.17745
ENSG00000204345	CD300LD	17	72574504	72590422	72	15	2364134	-0.11687	0.54652	58	12	1215530	0.40339	0.34333	59	12	1408564	0.38752	0.34918
ENSG00000182352	C17orf77	17	72578818	72591348	58	13	2364549	-0.14318	0.55693	48	9	1215774	0.64434	0.25968	49	10	1408846	0.38475	0.35021
ENSG00000186407	CD300E	17	72605026	72621897	68	14	2362537	0.59232	0.27682	66	13	1214863	0.78571	0.21602	66	13	1407761	-0.89502	0.81461
ENSG00000172794	RAB37	17	72664717	72744474	136	30	2307171	2.5804	0.0049343	131	29	1184868	-0.57506	0.71738	131	29	1372689	2.4836	0.0065027
ENSG00000186074	CD300LF	17	72689452	72711117	46	13	2363293	2.488	0.0064229	42	11	1215168	-0.34003	0.63308	42	11	1408124	2.1746	0.01483
ENSG00000109062	SLC9A3R1	17	72742791	72766492	33	10	2363698	0.89751	0.18472	33	10	1215419	-0.42026	0.66285	33	10	1408439	0.58426	0.27952
ENSG00000109065	NAT9	17	72765686	72774506	45	6	2343458	2.5685	0.0051066	44	6	1215196	1.1404	0.12706	44	6	1408173	2.198	0.013974
ENSG00000109066	TMEM104	17	72770622	72836918	188	23	2347966	2.5247	0.0057906	182	22	1215106	0.55193	0.2905	182	22	1408066	2.5313	0.0056827
ENSG00000161509	GRIN2C	17	72837162	72859627	70	11	2289470	0.93796	0.17413	62	9	1186074	-0.67644	0.75062	62	9	1374894	1.1048	0.13462
ENSG00000161513	FDXR	17	72857619	72871156	51	7	2294128	0.87893	0.18972	45	5	1183588	-0.99274	0.83958	45	5	1371979	0.79149	0.21433
ENSG00000172782	FADS6	17	72872428	72891708	55	11	2314798	2.1087	0.017484	53	10	1190596	0.72365	0.23464	53	10	1379413	1.8943	0.029095
ENSG00000182040	USH1G	17	72911176	72921351	24	6	2363252	-0.13907	0.5553	24	6	1215215	-0.20323	0.58052	24	6	1408197	-0.45339	0.67487
ENSG00000183034	OTOP2	17	72918370	72931007	18	7	2352679	0.29307	0.38473	16	6	1214488	0.14902	0.44077	16	6	1407353	0.36573	0.35728
ENSG00000182938	OTOP3	17	72929814	72947087	58	16	2359927	-0.87191	0.80837	54	15	1214960	-0.47042	0.68097	55	15	1407898	0.12335	0.45092
ENSG00000167861	HID1	17	72945838	72971261	92	26	2361096	1.6327	0.051265	80	21	1213592	1.125	0.1303	82	22	1406772	1.5813	0.056906
ENSG00000109089	CDR2L	17	72981727	73002895	66	21	2350278	1.7366	0.041225	63	20	1215446	0.1218	0.45153	63	20	1408428	2.94	0.001641
ENSG00000167862	ICT1	17	73006765	73018356	51	10	2363349	0.95711	0.16926	48	9	1215219	0.61324	0.26986	48	9	1408190	2.3473	0.0094548
ENSG00000180901	KCTD2	17	73026670	73062984	170	29	2363491	0.22319	0.41169	154	24	1215264	-0.83045	0.79686	157	25	1408251	0.36826	0.35634
ENSG00000167863	ATP5H	17	73033958	73045080	53	16	2362914	0.1459	0.442	42	12	1214818	-0.69029	0.75499	46	14	1407842	0.20015	0.42068
ENSG00000170190	SLC16A5	17	73081822	73103257	131	21	2361445	0.85457	0.1964	123	19	1214929	0.037432	0.48507	124	19	1407827	2.3425	0.0095784
ENSG00000125449	ARMC7	17	73104047	73127360	80	16	2350566	0.44105	0.32959	71	13	1215105	0.001107	0.49956	72	13	1408055	0.77097	0.22036
ENSG00000125458	NT5C	17	73125320	73129890	17	6	2364468	1.3233	0.092874	16	6	1215769	-0.15667	0.56225	16	6	1408826	1.6119	0.053495
ENSG00000189159	HN1	17	73130343	73166376	96	21	2352829	2.2712	0.011567	94	20	1209118	-0.35788	0.63979	95	20	1402043	2.1636	0.015246
ENSG00000188612	SUMO2	17	73162408	73181078	52	16	2346390	1.3704	0.085282	50	15	1205506	0.053027	0.47886	50	15	1397810	1.1017	0.1353
ENSG00000125450	NUP85	17	73199754	73232853	95	18	2345292	2.0396	0.020698	87	15	1215554	-0.35793	0.6398	88	15	1408570	1.8553	0.031779
ENSG00000125447	GGA3	17	73231694	73260444	116	15	2339678	1.1336	0.12848	107	13	1205424	0.26658	0.39489	107	13	1398000	1.0725	0.14176
ENSG00000125445	MRPS7	17	73255755	73263454	42	7	2360728	0.4184	0.33783	40	7	1213202	0.25283	0.4002	40	7	1406727	0.55687	0.28881
ENSG00000125457	MIF4GD	17	73261309	73269308	29	8	2363579	2.9091	0.0018124	29	8	1215367	0.84672	0.19857	29	8	1408373	2.5185	0.0058934
ENSG00000125454	SLC25A19	17	73268073	73287591	88	13	2361882	4.367	6.2976e-06	83	12	1214506	1.0837	0.13925	83	12	1407352	3.4854	0.00024572
ENSG00000177885	GRB2	17	73313157	73403790	253	15	2359408	2.7214	0.0032501	246	14	1213074	-0.26104	0.60297	248	15	1405694	2.9147	0.0017803
ENSG00000177728	KIAA0195	17	73435240	73497171	199	22	2363228	3.1794	0.0007379	192	21	1215591	0.23046	0.40887	194	21	1408616	3.8726	5.3839e-05
ENSG00000177303	CASKIN2	17	73495342	73513664	83	15	2361973	1.4967	0.067231	81	14	1215562	-0.57616	0.71775	81	14	1408578	2.3184	0.010215
ENSG00000182173	TSEN54	17	73510141	73521820	80	14	2363971	3.0018	0.0013422	76	12	1215530	0.21759	0.41387	76	12	1408548	2.5493	0.005397
ENSG00000073350	LLGL2	17	73519161	73572289	334	43	2362984	1.9439	0.025955	317	39	1215050	-0.78065	0.7825	317	39	1407988	1.871	0.03067
ENSG00000266714	MYO15B	17	73582139	73623929	236	37	2337302	0.12407	0.45063	234	36	1201386	-0.56385	0.71357	234	36	1392355	0.6497	0.25794
ENSG00000108469	RECQL5	17	73621925	73665269	94	19	2331712	-0.048041	0.51916	89	17	1202680	0.78052	0.21754	90	18	1394240	0.47124	0.31874
ENSG00000204323	SMIM5	17	73627514	73638484	21	10	2364406	0.19879	0.42121	20	9	1215744	0.70721	0.23972	21	10	1408809	0.70219	0.24128
ENSG00000259120	SMIM6	17	73640323	73645057	12	6	2289833	0.078257	0.46881	11	5	1215555	0.30187	0.38138	11	5	1408567	1.3167	0.093969
ENSG00000161526	SAP30BP	17	73661196	73705142	87	18	2334716	-0.33571	0.63146	82	16	1207353	0.4738	0.31782	83	17	1399104	-0.0043672	0.50174
ENSG00000132470	ITGB4	17	73715408	73754899	86	22	2325695	-0.042696	0.51703	83	21	1194398	-0.33592	0.63153	83	21	1385041	0.32425	0.37287
ENSG00000108479	GALK1	17	73746675	73763792	32	11	2360890	2.5172	0.0059143	32	11	1214129	0.70948	0.23901	32	11	1406921	2.1616	0.015323
ENSG00000132475	H3F3B	17	73771515	73783974	36	12	2363703	1.7605	0.039162	35	11	1215410	-0.27947	0.61006	36	12	1408436	1.2972	0.097284
ENSG00000132478	UNK	17	73778681	73822886	156	26	2358033	2.0425	0.020549	153	25	1215435	-0.78992	0.78521	154	26	1408448	1.5964	0.055195
ENSG00000092929	UNC13D	17	73822306	73842798	117	21	2355695	2.1151	0.017212	114	20	1210908	-1.5104	0.93453	115	21	1403658	1.742	0.040756
ENSG00000132471	WBP2	17	73840780	73854588	61	16	2362927	2.5855	0.0048615	56	14	1214980	-1.4378	0.92476	60	15	1408004	2.6656	0.0038422
ENSG00000132481	TRIM47	17	73869242	73876656	34	7	2363977	2.9259	0.0017172	34	7	1215556	-1.2157	0.88795	34	7	1408581	3.289	0.00050271
ENSG00000141569	TRIM65	17	73875416	73895084	98	21	2364033	2.6206	0.0043891	94	19	1215556	-1.1291	0.87058	96	20	1408609	2.4978	0.0062476
ENSG00000204316	MRPL38	17	73893724	73907899	55	17	2364327	1.3473	0.088944	53	16	1215706	-1.0648	0.85651	55	17	1408770	1.1291	0.12942
ENSG00000267426	RP11-552F3.12	17	73893726	73928210	112	25	2364408	1.5808	0.056964	104	22	1215738	-1.4447	0.92573	106	23	1408793	1.1581	0.12341
ENSG00000188878	FBF1	17	73904655	73939221	99	20	2364649	1.4236	0.077276	92	18	1215860	-1.5879	0.94385	93	18	1408927	1.0489	0.14711
ENSG00000161533	ACOX1	17	73936588	73977515	194	27	2363348	1.8663	0.031002	192	26	1215265	-0.25075	0.599	193	27	1408231	2.7326	0.003142
ENSG00000257949	TEN1	17	73973301	73997667	113	27	2363485	1.2143	0.11232	110	26	1215317	-1.1379	0.87243	111	26	1408295	2.0429	0.02053
ENSG00000250506	CDK3	17	73994987	74003080	31	13	2364161	0.014694	0.49414	28	11	1215607	-2.3104	0.98957	28	11	1408625	1.0334	0.1507
ENSG00000167880	EVPL	17	73999583	74025533	80	20	2346086	0.07335	0.47076	78	19	1206117	-1.7494	0.95989	77	19	1407327	1.449	0.073672
ENSG00000167881	SRP68	17	74034184	74070734	127	18	2363772	0.60947	0.27111	121	16	1215439	-0.42422	0.6643	122	17	1408439	0.75224	0.22595
ENSG00000186919	ZACN	17	74066042	74080747	34	12	2363709	0.86647	0.19312	32	11	1215399	0.32145	0.37393	32	11	1408389	0.84197	0.1999
ENSG00000182687	GALR2	17	74068875	74074622	9	6	2364293	0.85721	0.19566	9	6	1215695	2.2611	0.011876	9	6	1408758	0.37706	0.35306
ENSG00000182473	EXOC7	17	74076087	74119657	234	26	2363994	-1.6186	0.94724	212	23	1215520	-1.4171	0.92177	227	25	1408575	-1.559	0.9405
ENSG00000129654	FOXJ1	17	74131414	74139380	18	7	2362531	0.52863	0.29853	18	7	1214889	0.38677	0.34946	18	7	1407802	-0.25276	0.59977
ENSG00000141576	RNF157	17	74137534	74238454	356	55	2354672	2.0013	0.022682	332	50	1210212	0.5213	0.30108	335	50	1402685	1.4793	0.069527
ENSG00000185262	UBALD2	17	74259283	74268375	29	9	2361903	1.0078	0.15678	29	9	1214602	0.23444	0.40732	29	9	1407460	0.48319	0.31448
ENSG00000129646	QRICH2	17	74269130	74305761	197	27	2363374	1.3619	0.08662	191	25	1215259	-0.45386	0.67504	191	25	1408226	1.903	0.02852
ENSG00000161542	PRPSAP1	17	74304567	74382602	240	40	2359204	1.337	0.090614	232	38	1215045	0.60364	0.27304	235	39	1405743	2.1882	0.014326
ENSG00000176170	SPHK1	17	74370665	74384941	52	18	2346929	0.72367	0.23463	50	17	1215577	0.40861	0.34141	52	18	1398537	-0.6974	0.75722
ENSG00000175931	UBE2O	17	74384532	74451288	223	31	2364251	0.45624	0.32411	222	31	1215682	-0.63856	0.73845	222	31	1408726	-0.39916	0.65511
ENSG00000129673	AANAT	17	74447433	74467199	58	15	2340701	0.43846	0.33052	58	15	1203507	-0.38717	0.65068	58	15	1394506	0.29814	0.3828
ENSG00000129667	RHBDF2	17	74465973	74499872	109	26	2350153	1.6266	0.051906	106	25	1209008	-0.042494	0.51695	106	25	1400917	1.8374	0.033073
ENSG00000214140	PRCD	17	74521668	74550660	73	12	2359355	4.2494	1.0719e-05	73	12	1213020	2.953	0.0015735	73	12	1406087	2.7228	0.0032368
ENSG00000161544	CYGB	17	74522438	74549257	66	11	2359274	4.1228	1.8719e-05	66	11	1212938	2.9528	0.0015744	66	11	1406044	2.6222	0.0043681
ENSG00000070731	ST6GALNAC2	17	74558792	74585038	98	10	2313549	0.61531	0.26918	96	10	1192430	1.1995	0.11516	96	10	1383977	-0.99562	0.84028
ENSG00000070526	ST6GALNAC1	17	74619843	74641920	93	14	2362526	0.52977	0.29814	92	14	1214862	-0.45777	0.67644	92	14	1407796	0.87866	0.18979
ENSG00000182534	MXRA7	17	74667633	74709098	199	24	2362815	1.4758	0.070005	162	17	1214809	-0.25416	0.60031	176	20	1407798	3.0427	0.0011724
ENSG00000070495	JMJD6	17	74707919	74724866	46	14	2363202	1.3645	0.086211	33	10	1214916	0.44683	0.3275	36	12	1407894	2.3368	0.0097259
ENSG00000181038	METTL23	17	74720912	74731018	31	9	2363382	1.0926	0.13728	21	8	1214953	0.71422	0.23754	21	8	1407848	-0.43307	0.66752
ENSG00000267168	RP11-318A15.7	17	74727060	74735604	29	8	2363203	0.17133	0.43198	27	8	1215149	0.61727	0.26853	27	8	1408084	-0.1989	0.57883
ENSG00000161547	SRSF2	17	74729197	74735456	21	8	2362744	0.11186	0.45547	20	8	1214947	0.34217	0.36611	20	8	1407844	0.086418	0.46557
ENSG00000092931	MFSD11	17	74729947	74778531	106	24	2363548	0.53902	0.29494	91	21	1215263	0.9045	0.18287	93	21	1408244	-0.23477	0.5928
ENSG00000167889	MGAT5B	17	74862538	74947475	532	71	2360679	3.6201	0.00014724	532	71	1213885	1.3111	0.094911	532	71	1406719	4.4527	4.2395e-06
ENSG00000129657	SEC14L1	17	75080798	75214179	641	89	2360101	-1.3482	0.91121	622	85	1213444	-0.32822	0.62863	640	89	1406348	-1.3977	0.91889
ENSG00000184640	2009-09-01	17	75274651	75497678	868	124	2339485	1.5645	0.058854	843	119	1208611	-0.59448	0.72391	850	120	1400567	2.2918	0.010958
ENSG00000204283	FLJ45079	17	75874109	75880659	35	12	2339890	1.8188	0.034472	31	11	1198079	0.38933	0.34852	31	11	1393940	0.092573	0.46312
ENSG00000078687	TNRC6C	17	75998249	76105916	320	36	2364082	3.3989	0.00033827	307	33	1215592	0.72015	0.23572	308	34	1408618	3.0932	0.00099012
ENSG00000141524	TMC6	17	76105539	76130488	69	24	2361089	2.6125	0.0044935	69	24	1214228	-0.0082289	0.50328	69	24	1407021	1.7346	0.041404
ENSG00000167895	TMC8	17	76124851	76140049	77	18	2351417	0.0067887	0.49729	76	17	1215081	-1.044	0.85176	77	18	1401240	0.072331	0.47117
ENSG00000187997	C17orf99	17	76140434	76163258	103	27	2362099	1.3511	0.088325	102	26	1214678	1.2244	0.11041	102	26	1407553	0.77154	0.22019
ENSG00000108639	SYNGR2	17	76162639	76170608	38	10	2361338	1.2292	0.1095	37	9	1214311	0.90353	0.18312	38	10	1407143	0.37549	0.35365
ENSG00000167900	TK1	17	76169160	76185314	83	18	2362992	1.5128	0.065159	83	18	1215105	0.39676	0.34577	83	18	1408047	1.4444	0.074318
ENSG00000183077	AFMID	17	76181398	76204782	131	27	2361236	1.0187	0.15417	131	27	1214302	-0.049209	0.51962	131	27	1407094	0.56041	0.2876
ENSG00000089685	BIRC5	17	76208267	76222717	43	14	2363252	0.35431	0.36155	43	14	1215232	-0.676	0.75048	43	14	1408180	-0.3078	0.62088
ENSG00000268310	AC087645.1	17	76209462	76222740	37	14	2363464	0.52177	0.30092	37	14	1215331	-0.50319	0.69259	37	14	1408292	-0.24563	0.59702
ENSG00000204278	TMEM235	17	76225391	76238068	49	17	2362650	0.94286	0.17288	49	17	1214948	-0.075694	0.53017	49	17	1407862	0.34928	0.36344
ENSG00000087157	PGS1	17	76372721	76422195	196	18	2361484	0.19752	0.42171	196	18	1214407	0.59311	0.27655	196	18	1407238	0.35619	0.36085
ENSG00000187775	DNAH17	17	76418778	76575476	1063	143	2338584	-0.49636	0.69018	991	146	1213434	-0.99179	0.83935	1003	132	1404785	-0.19171	0.57601
ENSG00000268965	AC061992.1	17	76420409	76423834	31	2	2364658	-0.37154	0.64488	31	2	1215865	-0.44106	0.67041	31	2	1408953	0.12469	0.45038
ENSG00000268470	DNAH17-AS1	17	76492911	76500138	43	8	2361557	-0.20146	0.57983	41	7	1214378	-0.65336	0.74324	41	7	1407173	-0.9654	0.83283
ENSG00000108669	CYTH1	17	76669130	76780379	330	31	2363138	2.2427	0.012457	289	25	1214940	1.6394	0.050561	327	30	1408125	1.0926	0.13729
ENSG00000055483	USP36	17	76782463	76839523	174	27	2349051	1.2594	0.10394	142	21	1210869	1.5733	0.057828	168	25	1404541	0.40447	0.34293
ENSG00000035862	TIMP2	17	76848059	76923469	365	47	2361879	1.5254	0.063582	360	46	1214483	0.62897	0.26468	361	46	1407436	0.6233	0.26654
ENSG00000178404	DDC8	17	76865992	76901299	209	30	2362708	1.1001	0.13565	205	29	1214799	0.26468	0.39563	206	29	1407886	-0.1374	0.55464
ENSG00000108679	LGALS3BP	17	76966320	76978191	44	16	2363035	0.63803	0.26173	44	16	1215133	-1.2421	0.89289	44	16	1408062	0.86659	0.19308
ENSG00000171302	CANT1	17	76986799	77007949	108	23	2363869	2.3051	0.010579	105	22	1215495	0.52778	0.29882	107	23	1408514	1.3609	0.086772
ENSG00000265096	C1QTNF1-AS1	17	77014291	77025737	48	14	2364258	1.9779	0.023972	24	9	1215375	2.3411	0.0096146	34	11	1408584	0.32505	0.37257
ENSG00000173918	C1QTNF1	17	77016896	77046870	188	25	2363977	1.5754	0.057585	121	16	1215302	1.161	0.12281	134	19	1408375	-0.019378	0.50773
ENSG00000167280	ENGASE	17	77069021	77085681	102	20	2363134	2.1492	0.015807	100	19	1215147	0.64389	0.25982	101	20	1408121	1.7516	0.039923
ENSG00000167281	RBFOX3	17	77084427	77615550	1783	336	2353198	1.9394	0.026224	1766	334	1210475	0.25086	0.40096	1767	330	1402820	0.61486	0.26932
ENSG00000182156	ENPP7	17	77702681	77717021	33	4	2351468	1.1448	0.12614	33	4	1207971	1.815	0.034759	33	4	1401850	-1.0681	0.85725
ENSG00000173894	CBX2	17	77749931	77762782	23	9	2105340	0.33605	0.36842	23	9	1079619	0.69871	0.24237	23	9	1251722	0.14255	0.44332
ENSG00000141570	CBX8	17	77764931	77777482	22	10	2321796	0.97497	0.16479	21	10	1214716	0.88944	0.18688	21	10	1407591	-0.050445	0.52012
ENSG00000141582	CBX4	17	77805955	77815228	24	11	2361864	0.13839	0.44497	24	11	1214586	0.16046	0.43626	24	11	1407437	0.011831	0.49528
ENSG00000167291	TBC1D16	17	77905142	78011647	252	68	2341729	1.5144	0.064968	249	67	1209234	0.56548	0.28588	249	67	1401864	-0.14457	0.55747
ENSG00000141519	CCDC40	17	78008435	78075412	376	52	2076698	2.6648	0.0038522	366	50	1076140	2.9054	0.001834	366	50	1245630	0.27671	0.391
ENSG00000171298	GAA	17	78073355	78094678	165	21	2358584	0.38804	0.34899	163	21	1212544	0.3781	0.35268	163	21	1405356	0.24652	0.40264
ENSG00000141543	EIF4A3	17	78108013	78122982	73	17	2364372	0.17663	0.4299	64	14	1215701	0.49818	0.30918	64	14	1408744	-0.94628	0.828
ENSG00000141527	CARD14	17	78141791	78184130	205	49	2347804	-0.63411	0.737	199	46	1208974	0.67658	0.24934	199	46	1401544	0.93592	0.17466
ENSG00000181523	SGSH	17	78179515	78196722	101	17	2362775	0.95438	0.16995	97	15	1214958	-0.38773	0.65089	97	15	1407888	0.83435	0.20204
ENSG00000181045	SLC26A11	17	78191498	78228299	244	38	2303422	-0.056096	0.52237	240	37	1183723	-0.4261	0.66498	240	37	1374623	-0.27483	0.60828
ENSG00000173821	RNF213	17	78232665	78373586	562	94	2319229	0.34992	0.3632	530	86	1200998	-0.30742	0.62074	533	86	1391985	0.66938	0.25163
ENSG00000173818	ENDOV	17	78386965	78412886	128	32	2352366	-0.96888	0.8337	117	29	1215160	-1.378	0.9159	118	29	1408121	-0.39846	0.65485
ENSG00000171246	NPTX1	17	78439948	78453643	37	12	2327907	-0.34521	0.63503	37	12	1196874	0.28141	0.3892	37	12	1386727	2.097	0.017997
ENSG00000141564	RPTOR	17	78516619	78941171	2180	138	2358920	3.3873	0.00035288	2123	131	1213503	1.9139	0.02782	2126	131	1406258	2.0543	0.019973
ENSG00000176108	CHMP6	17	78963398	78984317	103	16	2362167	0.89632	0.18504	101	15	1214700	0.18538	0.42647	101	15	1407572	0.17814	0.42931
ENSG00000175911	AC127496.1	17	78975135	78979932	23	5	2360452	0.032336	0.4871	23	5	1213933	-0.42591	0.66491	23	5	1406679	0.14488	0.4424
ENSG00000175866	BAIAP2	17	79006948	79092232	463	84	2358114	1.7104	0.0436	457	83	1213879	0.91254	0.18074	459	83	1406729	1.4684	0.070998
ENSG00000181409	AATK	17	79090095	79141877	275	52	2359951	3.3998	0.00033716	273	51	1213575	3.4091	0.00032594	274	51	1406401	0.20601	0.41839
ENSG00000141577	AZI1	17	79162393	79198799	195	34	2342979	0.60721	0.27186	181	30	1214700	1.7345	0.041412	185	31	1407591	0.91777	0.17937
ENSG00000167302	ENTHD2	17	79201077	79214891	48	13	2363824	1.3538	0.087896	45	12	1215460	-0.21992	0.58703	47	13	1408476	1.5484	0.060765
ENSG00000224877	C17orf89	17	79211039	79216081	16	8	2362937	1.7648	0.038801	16	8	1215095	-0.75931	0.77617	16	8	1408003	1.9319	0.026688
ENSG00000157637	SLC38A10	17	79217800	79271347	239	38	2362765	1.7112	0.043523	236	37	1214859	-1.1241	0.86952	236	37	1407911	2.2383	0.012601
ENSG00000185332	TMEM105	17	79284074	79306474	144	19	2350131	0.42575	0.33515	143	19	1211442	-0.50783	0.69421	143	19	1404100	0.32322	0.37327
ENSG00000263053	RP11-1055B8.6	17	79367275	79376658	10	5	1918714	1.2296	0.10942	10	5	970078	1.205	0.1141	10	5	1146428	0.31013	0.37823
ENSG00000171282	RP11-1055B8.7	17	79371540	79434357	90	29	2274638	2.9883	0.0014025	90	29	1166611	0.6615	0.25415	90	29	1355987	2.7078	0.0033866
ENSG00000184009	ACTG1	17	79475997	79492873	129	22	2352998	4.0675	2.3755e-05	116	19	1214492	1.1732	0.12037	116	19	1407655	3.3893	0.0003504
ENSG00000186765	FSCN2	17	79493422	79505156	27	12	2215813	1.5811	0.056922	27	12	1133090	-0.78531	0.78386	27	12	1322195	1.2976	0.097217
ENSG00000185504	C17orf70	17	79505911	79522987	66	15	2309663	2.0248	0.021446	62	13	1215356	2.6701	0.0037914	62	13	1408353	-0.50349	0.69269
ENSG00000182446	NPLOC4	17	79522913	79617495	475	31	2352570	2.7134	0.0033301	454	29	1210977	1.1268	0.12991	457	29	1401690	2.549	0.0054012
ENSG00000185527	PDE6G	17	79616489	79632142	99	11	2339634	1.9181	0.027548	95	10	1213944	2.3495	0.0093995	96	11	1401624	1.28	0.10027
ENSG00000204237	OXLD1	17	79631066	79635665	23	5	2363828	0.62058	0.26744	23	5	1215494	1.5656	0.05872	23	5	1408494	0.10473	0.4583
ENSG00000185298	CCDC137	17	79631394	79641934	62	8	2329500	0.27331	0.39231	60	8	1207431	1.8144	0.034809	60	8	1399900	-0.53416	0.70339
ENSG00000214087	ARL16	17	79647204	79652954	29	7	2364589	1.123	0.13071	27	6	1215825	1.8523	0.031991	27	6	1408894	-0.17346	0.56886
ENSG00000185359	HGS	17	79648356	79671168	114	15	2341900	2.4568	0.0070083	100	12	1215470	2.9117	0.0017976	101	12	1408483	0.38169	0.35135
ENSG00000262814	MRPL12	17	79668387	79675556	34	7	2364139	1.9901	0.023293	32	7	1215609	2.2478	0.012295	32	7	1408637	-0.061347	0.52446
ENSG00000262660	SLC25A10	17	79668401	79688569	82	12	2363434	2.014	0.022007	71	10	1215199	2.4729	0.0067015	71	10	1408156	-0.070674	0.52817
ENSG00000183048	SLC25A10	17	79668404	79689042	82	12	2363434	2.014	0.022007	71	10	1215199	2.4729	0.0067015	71	10	1408156	-0.070674	0.52817
ENSG00000215644	GCGR	17	79760008	79772889	16	2	2344639	0.11976	0.45234	16	2	1204702	0.78532	0.21613	16	2	1398233	-0.42949	0.66622
ENSG00000225663	FAM195B	17	79779287	79793178	22	2	2303576	1.5352	0.06237	22	2	1184263	0.59602	0.27558	22	2	1371963	0.81535	0.20744
ENSG00000215621	AC174470.1	17	79779293	79786533	13	2	2262203	1.4803	0.069395	13	2	1162789	0.42274	0.33624	13	2	1346864	0.8075	0.20969
ENSG00000182676	PPP1R27	17	79790368	79794926	10	1	2363026	1.5849	0.05649	10	1	1215142	0.80161	0.21139	10	1	1408044	0.86596	0.19326
ENSG00000185624	P4HB	17	79800035	79820570	45	4	2173135	2.0324	0.021059	45	4	1114986	0.79963	0.21196	45	4	1292845	1.3521	0.088174
ENSG00000141522	ARHGDIA	17	79824597	79831282	11	2	2345461	1.3181	0.09374	11	2	1204271	0.40111	0.34417	11	2	1398639	0.70012	0.24192
ENSG00000183684	ALYREF	17	79844713	79851462	1	1	2363147	0.84915	0.1979	1	1	1215165	-0.72411	0.7655	1	1	1408142	0.64396	0.2598
ENSG00000141552	ANAPC11	17	79846666	79859867	4	2	2361765	1.836	0.033178	4	2	1214548	0.69028	0.24501	4	2	1407377	1.1357	0.12803
ENSG00000183979	NPB	17	79856621	79861781	3	1	2360112	0.91876	0.17911	3	1	1213779	-1.2356	0.8917	3	1	1406492	1.3884	0.082503
ENSG00000185813	PCYT2	17	79857841	79871340	5	2	2361463	1.9618	0.024893	5	2	1214409	-0.67867	0.75133	5	2	1407214	2.1331	0.016457
ENSG00000187531	SIRT7	17	79868815	79881199	5	3	2328493	2.3279	0.0099595	5	3	1193147	0.18115	0.42813	5	3	1389544	2.0021	0.022635
ENSG00000197063	MAFG	17	79875146	79887590	3	2	2361251	1.9337	0.026575	3	2	1214291	0.17193	0.43175	3	2	1407120	1.6257	0.052011
ENSG00000183010	PYCR1	17	79889260	79902288	22	6	2306504	4.0024	3.1349e-05	22	6	1182664	0.039509	0.48424	22	6	1375620	4.4821	3.6963e-06
ENSG00000185105	MYADML2	17	79896521	79907109	34	5	2329948	4.6083	2.0294e-06	34	5	1196639	0.77278	0.21983	34	5	1388923	4.7539	9.9779e-07
ENSG00000185269	NOTUM	17	79909388	79921716	34	4	2322442	5.7248	5.1783e-09	33	4	1213402	1.7057	0.04403	33	4	1405977	5.3272	4.9867e-08
ENSG00000169696	ASPSCR1	17	79932683	79976282	91	16	2353353	5.4883	2.0292e-08	90	16	1215166	2.1725	0.014909	90	16	1408113	4.2178	1.2335e-05
ENSG00000169689	STRA13	17	79975578	79983983	29	7	2357621	4.2626	1.0103e-05	29	7	1211586	0.26004	0.39741	29	7	1405167	4.4551	4.193e-06
ENSG00000169683	LRRC45	17	79979178	79990027	29	10	2352240	5.4132	3.0962e-08	28	10	1211634	0.18953	0.42484	28	10	1405268	5.3497	4.4058e-08
ENSG00000169750	RAC3	17	79987500	79993080	17	4	2362225	5.1832	1.0905e-07	17	4	1214760	0.35181	0.36249	17	4	1407625	5.13	1.4491e-07
ENSG00000169738	DCXR	17	79992012	79997608	31	2	2363281	4.6322	1.8094e-06	31	2	1215242	0.72723	0.23354	31	2	1408199	4.6142	1.9731e-06
ENSG00000169733	RFNG	17	80004778	80011707	33	8	2348238	4.6499	1.6607e-06	29	6	1215299	2.5423	0.0055065	29	6	1408236	3.6703	0.00012112
ENSG00000169727	GPS1	17	80006567	80016346	36	8	2354252	4.4678	3.9506e-06	34	8	1215371	2.9429	0.0016257	34	8	1408328	3.4854	0.00024566
ENSG00000169718	DUS1L	17	80014382	80025763	33	11	2318726	3.498	0.0002344	32	11	1194091	0.97807	0.16402	32	11	1383455	3.0936	0.00098881
ENSG00000169710	FASN	17	80035214	80058208	71	17	2359042	3.4003	0.0003366	71	17	1212869	1.2916	0.098256	71	17	1405913	2.4541	0.0070624
ENSG00000176155	CCDC57	17	80058336	80172706	558	13	2353610	2.1843	0.01447	553	12	1213247	1.5019	0.066562	557	13	1403446	0.8486	0.19805
ENSG00000141526	SLC16A3	17	80184273	80220005	77	21	2359878	1.5402	0.061757	76	20	1213239	1.2774	0.10072	76	20	1406339	-0.15579	0.5619
ENSG00000141551	CSNK1D	17	80195899	80233607	56	14	2326073	-0.14791	0.55879	53	13	1204190	0.61549	0.26912	53	13	1396909	-0.65345	0.74327
ENSG00000268852	AC132872.2	17	80212131	80217080	7	4	2340056	-1.2984	0.90293	7	4	1200212	0.051235	0.47957	7	4	1395745	-1.6904	0.95453
ENSG00000173762	CD7	17	80271744	80277478	17	7	2283677	0.55906	0.28806	17	7	1174078	-0.71847	0.76377	17	7	1360040	-0.61161	0.7296
ENSG00000141574	SECTM1	17	80277900	80293950	91	8	2363105	-0.62422	0.73376	91	8	1215158	-1.2841	0.90045	91	8	1408107	-0.73996	0.77034
ENSG00000182459	TEX19	17	80315123	80322652	39	7	2363175	1.0167	0.15465	39	7	1215195	-1.4138	0.92129	39	7	1408140	1.2297	0.10941
ENSG00000181408	UTS2R	17	80330153	80334462	19	4	2363575	-0.34254	0.63403	19	4	1215377	-2.1538	0.98437	19	4	1408358	1.19	0.11702
ENSG00000181396	OGFOD3	17	80346099	80378513	154	20	2358248	0.47037	0.31905	151	19	1212774	-1.2377	0.89208	153	19	1405474	1.0153	0.15498
ENSG00000169660	HEXDC	17	80374194	80401521	80	14	2361044	0.66939	0.25162	79	14	1213806	-1.1149	0.86755	79	14	1406971	1.0527	0.14624
ENSG00000178927	C17orf62	17	80399465	80410705	43	7	2363732	0.24952	0.40148	43	7	1215451	-0.94369	0.82733	43	7	1408441	0.22295	0.41179
ENSG00000141562	NARF	17	80414056	80449413	117	16	2354600	1.4505	0.073457	112	15	1215383	-1.3648	0.91384	113	15	1408379	2.1348	0.016391
ENSG00000141568	FOXK2	17	80475589	80603538	509	69	2357137	0.42477	0.3355	504	68	1214969	0.31329	0.37703	505	68	1407709	-0.14851	0.55903
ENSG00000141580	WDR45B	17	80571438	80608429	168	33	2346840	0.27088	0.39324	163	31	1214964	0.28721	0.38697	163	31	1407870	0.40877	0.34135
ENSG00000141542	RAB40B	17	80611849	80658604	214	48	2224413	0.64967	0.25795	181	42	1214248	-1.3471	0.91103	184	43	1398547	1.0887	0.13814
ENSG00000141560	FN3KRP	17	80672559	80689204	84	19	2330686	0.93536	0.1748	78	17	1214779	-1.4511	0.92662	83	19	1388817	0.59625	0.2755
ENSG00000167363	FN3K	17	80691451	80710073	94	15	2316072	0.97744	0.16418	89	14	1215257	-1.1529	0.87553	92	15	1391188	1.2421	0.1071
ENSG00000141556	TBCD	17	80707940	80901724	1002	57	2341469	1.8608	0.031387	858	62	1209567	-0.57861	0.71857	868	64	1397443	1.845	0.032522
ENSG00000141579	ZNF750	17	80786311	80800454	74	16	2352221	1.3563	0.0875	59	12	1207277	-0.032617	0.51301	59	12	1399746	1.5862	0.056345
ENSG00000175711	B3GNTL1	17	80899031	81011686	672	76	2352024	1.4049	0.080019	646	71	1212484	0.59174	0.27701	655	73	1404456	0.67091	0.25114
ENSG00000176845	METRNL	17	81035567	81053864	31	11	2207783	2.7728	0.0027789	29	10	1122610	1.9563	0.025213	31	11	1317265	1.3185	0.093661
ENSG00000173213	RP11-683L23.1	18	46225	75545	34	1	1102755	-0.21201	0.58395	34	1	558158	-1.5949	0.94464	34	1	639530	-0.51494	0.6967
ENSG00000101557	USP14	18	156383	215629	175	25	2363396	0.51051	0.30485	171	24	1215275	0.68458	0.2468	174	24	1408260	-1.6214	0.94754
ENSG00000079134	THOC1	18	213520	270050	170	24	2363696	0.60766	0.2717	165	23	1215417	0.52692	0.29912	167	23	1408410	-1.2636	0.89681
ENSG00000158270	COLEC12	18	318361	502722	917	119	2361365	-0.50114	0.69186	911	117	1214278	-1.0606	0.85556	912	118	1407160	-0.70004	0.75805
ENSG00000177143	CETN1	18	578367	582524	22	8	2319262	1.5754	0.057579	22	8	1191297	0.92199	0.17827	22	8	1382455	0.26911	0.39392
ENSG00000079101	CLUL1	18	594988	651334	154	34	2343048	-0.56026	0.71235	153	34	1205362	-0.24146	0.5954	153	34	1396644	-1.4156	0.92155
ENSG00000176912	C18orf56	18	640320	660340	58	14	2338031	2.2141	0.01341	58	14	1202291	0.76363	0.22254	58	14	1393051	0.9297	0.17626
ENSG00000176890	TYMS	18	655604	674578	87	8	2319648	3.4399	0.00029097	84	7	1215060	1.2124	0.11268	85	7	1398988	2.951	0.0015836
ENSG00000132199	ENOSF1	18	669324	714676	250	22	2332065	4.1272	1.836e-05	245	21	1211920	1.7334	0.041512	245	21	1404472	2.9729	0.0014752
ENSG00000176105	YES1	18	720588	814547	321	30	2349974	2.4808	0.0065552	316	29	1212423	0.6786	0.2487	316	29	1404900	1.6375	0.050768
ENSG00000141433	ADCYAP1	18	902944	913173	17	7	2289780	0.67525	0.24976	17	7	1173058	0.64354	0.25994	17	7	1366038	0.3194	0.37471
ENSG00000101574	METTL4	18	2536524	2573508	198	27	2364006	-0.6287	0.73523	194	26	1215563	0.49321	0.31093	196	26	1408589	-0.74561	0.77205
ENSG00000080986	NDC80	18	2569510	2617634	210	32	2363693	0.37612	0.35341	204	31	1215412	-1.3514	0.91172	208	32	1408419	0.42605	0.33504
ENSG00000101596	SMCHD1	18	2653737	2806015	532	36	2261903	2.1899	0.014264	513	34	1177131	0.43057	0.33339	515	34	1362302	2.399	0.0082204
ENSG00000132205	EMILIN2	18	2845028	2916991	136	37	2271439	-0.25392	0.60022	129	35	1200193	-0.051545	0.52055	130	35	1385208	0.75268	0.22582
ENSG00000101577	LPIN2	18	2915992	3015313	342	41	2348223	0.75296	0.22574	338	40	1207218	2.0852	0.018524	338	40	1398923	-0.16959	0.56733
ENSG00000101605	MYOM1	18	3065805	3222106	718	105	2355426	0.59257	0.27674	711	103	1212378	0.70037	0.24185	713	104	1404361	0.59338	0.27646
ENSG00000101608	MYL12A	18	3245479	3257234	61	10	2348089	0.3767	0.3532	59	9	1214932	0.98814	0.16154	59	9	1407839	-0.80235	0.78882
ENSG00000118680	MYL12B	18	3259907	3279282	104	6	2362691	0.02702	0.48922	104	6	1214946	0.41685	0.33839	104	6	1407905	-0.63787	0.73822
ENSG00000177426	TGIF1	18	3409606	3459409	95	20	2361476	0.20479	0.41887	95	20	1214416	1.3041	0.096098	95	20	1407220	0.15783	0.4373
ENSG00000170579	DLGAP1	18	3495030	4457335	3124	425	2334524	-1.5152	0.93514	3075	419	1204464	-0.68653	0.75381	3101	416	1392688	-1.1142	0.8674
ENSG00000231824	C18orf42	18	5144284	5199502	146	30	2342549	0.26947	0.39379	145	30	1203736	1.3593	0.087026	145	30	1396032	-0.89159	0.81369
ENSG00000198081	ZBTB14	18	5288018	5299052	21	3	2360853	0.91066	0.18124	21	3	1214133	1.272	0.10168	21	3	1406880	-0.57927	0.7188
ENSG00000082397	EPB41L3	18	5391383	5632699	862	116	2362526	3.6436	0.00013441	836	111	1214848	3.625	0.00014447	838	111	1407765	1.0736	0.1415
ENSG00000206432	TMEM200C	18	5881071	5897954	48	15	2361145	4.3482	6.8645e-06	48	15	1214251	3.2186	0.00064409	48	15	1407054	2.6573	0.0039386
ENSG00000154655	L3MBTL4	18	5953705	6417236	1322	151	2333536	3.7512	8.8004e-05	1288	145	1213422	0.53533	0.29621	1291	146	1404903	3.1045	0.00095292
ENSG00000265944	C18orf64	18	6509415	6591652	280	48	2361804	1.3555	0.087623	280	48	1214561	-0.1878	0.57448	280	48	1407402	1.1409	0.12696
ENSG00000088756	ARHGAP28	18	6727717	6916715	476	63	2360802	2.8796	0.0019909	475	63	1213906	3.3466	0.00040905	476	63	1406863	0.62566	0.26577
ENSG00000101680	LAMA1	18	6940743	7119813	562	114	2349917	1.3753	0.084514	555	112	1214946	0.75024	0.22656	560	114	1401031	1.5435	0.061355
ENSG00000206422	LRRC30	18	7229123	7233045	7	3	2363779	0.62221	0.2669	7	3	1215461	1.0436	0.14833	7	3	1408478	0.95368	0.17012
ENSG00000173482	PTPRM	18	7564780	8407859	3004	282	2360535	4.0886	2.1702e-05	2892	291	1214418	1.3907	0.082155	2912	296	1407069	3.1549	0.0008028
ENSG00000268046	AP001094.1	18	8335437	8339038	25	7	2362787	0.39574	0.34615	24	6	1214962	-0.10854	0.54322	24	6	1407898	1.4243	0.07718
ENSG00000206418	RAB12	18	8607443	8640379	116	14	2363026	1.1696	0.12109	109	13	1215062	-1.2625	0.89661	114	14	1408047	2.085	0.018534
ENSG00000168502	SOGA2	18	8703659	8833776	450	75	2358515	1.0035	0.1578	448	74	1212789	-0.35363	0.63819	448	74	1405421	1.1398	0.12719
ENSG00000178127	NDUFV2	18	9100628	9135343	114	24	2363789	2.7324	0.0031439	109	22	1215447	-0.021321	0.50851	110	22	1408453	3.9416	4.0463e-05
ENSG00000101745	ANKRD12	18	9134226	9286983	601	53	2360905	1.8394	0.032927	586	50	1214658	0.67791	0.24891	589	51	1407617	3.7186	0.00010017
ENSG00000128791	TWSG1	18	9332765	9403418	270	28	2362585	1.2974	0.097245	261	26	1215174	2.1406	0.016152	262	26	1408139	2.7764	0.0027481
ENSG00000017797	RALBP1	18	9473007	9539114	285	37	2360007	3.5072	0.00022645	281	36	1215148	3.8271	6.4819e-05	283	36	1408125	1.9441	0.025939
ENSG00000154845	PPP4R1	18	9545789	9617238	274	39	2363485	1.424	0.077216	272	39	1215331	2.4825	0.0065241	273	39	1408306	0.18209	0.42776
ENSG00000168461	RAB31	18	9706162	9863548	651	128	2360418	2.371	0.0088706	639	124	1213749	2.1428	0.016065	641	125	1406557	1.8434	0.032639
ENSG00000168454	TXNDC2	18	9883763	9890272	43	14	2363578	0.80965	0.20907	41	13	1215341	1.1736	0.12029	41	13	1408333	-0.1112	0.54427
ENSG00000101558	VAPA	18	9911999	9961018	202	38	2350978	0.32998	0.37071	190	34	1208353	0.82704	0.20411	192	35	1400256	-0.96785	0.83344
ENSG00000154856	APCDD1	18	10452625	10490945	171	31	2361190	1.1307	0.12909	166	29	1214215	1.5656	0.058717	170	30	1407070	0.56474	0.28613
ENSG00000134265	NAPG	18	10523902	10553758	115	16	2353166	-0.23056	0.59117	102	13	1215552	0.66326	0.25358	110	15	1408622	-0.27249	0.60738
ENSG00000154864	PIEZO2	18	10665480	11150587	2228	227	2361194	-0.97061	0.83413	2108	204	1214282	-0.13338	0.55305	2144	214	1407181	-0.29904	0.61754
ENSG00000141404	GNAL	18	11686955	11886684	702	62	2347882	-0.5107	0.69522	692	60	1209673	-0.24191	0.59558	693	60	1401159	-1.1682	0.87863
ENSG00000255112	CHMP1B	18	11849395	11855448	11	6	2349149	1.4281	0.07663	7	5	1200249	-0.14105	0.55609	7	5	1395811	-2.6474	0.99594
ENSG00000154889	MPPE1	18	11881621	11911222	112	19	2338739	-1.1539	0.87574	112	19	1202302	-0.15421	0.56128	112	19	1393380	-0.80244	0.78885
ENSG00000141401	IMPA2	18	11979024	12031876	275	35	2344751	0.39057	0.34806	268	33	1215089	-0.45498	0.67544	269	34	1408046	1.3021	0.096439
ENSG00000181626	ANKRD62	18	12091852	12130748	168	15	2355077	0.065973	0.4737	148	12	1211377	-0.76794	0.77874	149	12	1403724	0.82529	0.2046
ENSG00000176194	CIDEA	18	12252318	12278594	118	28	2348083	-0.15385	0.56114	114	26	1209042	-0.47518	0.68267	114	26	1401691	0.95864	0.16887
ENSG00000176014	TUBB6	18	12305668	12345319	181	20	2363334	-0.30996	0.6217	171	18	1215043	-0.77845	0.78185	174	19	1408197	-0.48932	0.68769
ENSG00000141385	AFG3L2	18	12327943	12379313	223	32	2363449	-0.059607	0.52377	212	30	1215280	-1.2389	0.89231	215	30	1408263	0.22352	0.41157
ENSG00000141391	SLMO1	18	12405895	12433237	142	34	2362660	1.4011	0.080597	138	32	1214925	-1.1965	0.88426	138	32	1407829	1.4105	0.079201
ENSG00000134278	SPIRE1	18	12445511	12660133	959	85	2363136	2.0251	0.021428	923	79	1215006	0.4269	0.33473	927	80	1408094	1.4117	0.079025
ENSG00000215527	AP005482.1	18	12656042	12664470	37	7	2363912	0.15536	0.43827	36	7	1215509	-0.16125	0.56405	36	7	1408534	-2.7515e-05	0.50001
ENSG00000128789	PSMG2	18	12656737	12726739	277	29	2360751	1.0792	0.14025	273	28	1215546	0.51832	0.30212	273	28	1408566	0.31438	0.37661
ENSG00000101624	CEP76	18	12660832	12704776	176	22	2363778	1.1069	0.13418	173	21	1215456	0.46642	0.32046	173	21	1408462	0.35954	0.35959
ENSG00000175354	PTPN2	18	12784477	12931642	656	94	2361782	0.74657	0.22766	574	80	1215052	0.50958	0.30517	579	81	1407995	0.11	0.45621
ENSG00000085415	SEH1L	18	12945132	12988535	215	37	2363509	2.6358	0.0041974	207	35	1215313	0.48382	0.31426	207	35	1408302	1.7781	0.037691
ENSG00000101639	CEP192	18	12989361	13126051	638	67	2361628	2.4333	0.0074814	625	64	1214183	0.58677	0.27868	626	65	1407139	1.3503	0.088455
ENSG00000168675	LDLRAD4	18	13215497	13653754	1490	217	2359743	1.6423	0.050261	1475	214	1214150	1.4573	0.072513	1479	214	1406868	1.9066	0.028288
ENSG00000177150	FAM210A	18	13662346	13728662	302	36	2364232	1.6563	0.04883	295	35	1215665	1.4798	0.069461	296	35	1408711	0.66439	0.25322
ENSG00000101654	RNMT	18	13724659	13765557	154	26	2350581	1.3744	0.084652	149	25	1208112	1.292	0.098176	150	25	1400259	0.54208	0.29388
ENSG00000176136	MC5R	18	13822154	13827861	49	8	2364262	1.7616	0.039069	49	8	1215689	0.8266	0.20423	49	8	1408733	0.79208	0.21416
ENSG00000185231	MC2R	18	13881043	13917706	193	19	2362536	1.6528	0.049186	186	18	1214858	0.62529	0.26589	186	18	1407748	1.7375	0.041146
ENSG00000175322	ZNF519	18	14056456	14134489	254	29	2027683	1.151	0.12486	179	22	1215346	1.5179	0.064515	227	29	1270103	0.87103	0.19187
ENSG00000183206	POTEC	18	14506338	14545584	9	3	1430693	-0.12317	0.54901	9	3	711941	1.2109	0.11296	9	3	851225	-0.43174	0.66704
ENSG00000180777	ANKRD30B	18	14726271	14853737	335	21	2311117	0.99416	0.16007	330	21	1196845	0.31353	0.37694	330	21	1388155	0.63746	0.26191
ENSG00000067900	ROCK1	18	18525867	18693812	116	13	2250776	2.7199	0.0032652	105	11	1160281	-0.63886	0.73854	105	11	1351411	3.4653	0.00026481
ENSG00000141449	GREB1L	18	18820203	19106378	325	28	2276825	3.5198	0.00021595	294	23	1169085	-1.1141	0.86739	303	24	1358224	4.0162	2.9572e-05
ENSG00000141446	ESCO1	18	19108242	19182845	96	12	2319701	2.9508	0.0015846	94	12	1190684	-1.2154	0.88789	95	12	1382129	3.2193	0.00064261
ENSG00000167088	SNRPD1	18	19190228	19211417	40	7	2333359	3.2481	0.00058085	40	7	1197917	-0.84731	0.80159	40	7	1390993	3.4822	0.00024866
ENSG00000158201	ABHD3	18	19229858	19286766	115	15	2347413	3.2765	0.0005255	112	14	1206272	-1.0624	0.85598	112	14	1398603	3.5528	0.00019054
ENSG00000101752	MIB1	18	19282918	19451918	292	26	2342322	3.3025	0.0004792	288	25	1205738	-0.84344	0.80051	289	25	1398352	3.3584	0.000392
ENSG00000263588	RP11-595B24.2	18	19666021	19679741	72	14	2363109	0.80364	0.2108	67	12	1215099	0.37101	0.35532	68	12	1408050	1.5905	0.055864
ENSG00000141448	GATA6	18	19747404	19783491	67	18	2360749	1.7562	0.039525	58	15	1215116	-0.15057	0.55984	58	15	1408050	1.3363	0.090731
ENSG00000212710	CTAGE1	18	19992564	19999878	7	5	2361871	-0.76958	0.77923	7	5	1214572	-1.7787	0.96236	7	5	1407459	0.084858	0.46619
ENSG00000101773	RBBP8	18	20376224	20607451	508	42	2357907	1.1163	0.13215	492	39	1213442	-0.15725	0.56247	494	40	1406393	0.53447	0.29651
ENSG00000134508	CABLES1	18	20712528	20841431	331	52	2363000	1.5602	0.059354	323	50	1215086	-0.33557	0.6314	327	51	1408039	0.92059	0.17863
ENSG00000134490	TMEM241	18	20776108	21019925	454	64	2362268	2.2117	0.013493	450	63	1214757	-0.10349	0.54121	453	64	1407656	1.7351	0.04136
ENSG00000101782	RIOK3	18	21030787	21067567	113	21	2363554	2.899	0.0018717	112	21	1215351	-0.45038	0.67378	112	21	1408351	3.1769	0.00074417
ENSG00000141452	C18orf8	18	21081473	21112746	81	15	2364058	2.6249	0.0043341	74	13	1215556	1.2253	0.11023	74	13	1408574	1.5826	0.056752
ENSG00000141458	NPC1	18	21085148	21168862	205	24	2363908	2.7172	0.0032914	192	21	1215500	1.4421	0.07464	192	21	1408494	1.3603	0.08686
ENSG00000154065	ANKRD29	18	21177890	21244849	142	33	2362733	1.5814	0.056896	141	33	1214983	0.03168	0.48736	141	33	1407897	0.79224	0.21411
ENSG00000053747	LAMA3	18	21267407	21536030	648	51	2362239	0.75842	0.2241	636	49	1214560	2.6354	0.0042021	640	49	1407555	0.74171	0.22913
ENSG00000168234	TTC39C	18	21570737	21716574	471	70	2359404	5.7304	5.01e-09	463	67	1214587	4.236	1.1377e-05	462	67	1407526	5.0842	1.8462e-07
ENSG00000154040	CABYR	18	21716942	21742567	95	22	2354666	6.4595	5.2522e-11	84	18	1209683	3.2595	0.0005581	89	20	1402698	6.3482	1.0896e-10
ENSG00000141447	OSBPL1A	18	21741008	21979844	584	99	2358511	4.7072	1.256e-06	570	95	1212973	3.9227	4.3774e-05	570	95	1405550	2.5816	0.0049175
ENSG00000154059	IMPACT	18	22004580	22034499	115	20	2363918	0.58288	0.27999	108	18	1215502	0.16043	0.43627	108	18	1408514	-0.50486	0.69317
ENSG00000134489	HRH4	18	22038593	22060921	90	27	2363558	-0.40793	0.65834	85	25	1215328	0.21579	0.41457	85	25	1408309	-0.75403	0.77459
ENSG00000198795	ZNF521	18	22640890	22934154	900	133	2355480	6.9085	2.4485e-12	872	127	1213761	2.3824	0.0085996	880	128	1406612	6.3809	8.8013e-11
ENSG00000141380	SS18	18	23595578	23673181	299	42	2361359	1.0581	0.14501	295	41	1214055	-0.89311	0.8141	296	41	1406999	2.3673	0.0089596
ENSG00000154611	PSMA8	18	23711816	23774319	229	30	2363938	1.5494	0.06064	216	27	1215507	-0.33873	0.63259	216	27	1408529	3.0074	0.0013173
ENSG00000141384	TAF4B	18	23803900	23972649	605	60	2361132	0.81756	0.2068	594	58	1215191	1.095	0.13676	597	59	1406866	0.52525	0.29971
ENSG00000134504	KCTD1	18	24033874	24239365	655	129	2358999	1.7299	0.041824	649	127	1213749	1.1284	0.12957	649	127	1406535	0.44776	0.32716
ENSG00000171885	AQP4	18	24431002	24447782	57	15	2340781	0.94778	0.17162	55	14	1214990	-0.11689	0.54652	57	15	1394509	0.98091	0.16332
ENSG00000154080	CHST9	18	24494595	24767281	1144	95	2362212	4.1976	1.3487e-05	1055	82	1215189	1.4281	0.076629	1063	84	1408152	3.012	0.0012976
ENSG00000170558	CDH2	18	25529930	25759410	642	80	2362237	3.019	0.0012682	617	76	1214789	1.134	0.12839	630	78	1407753	1.8667	0.030974
ENSG00000134762	DSC3	18	28568974	28624781	209	27	2361996	0.41047	0.34073	209	27	1214643	0.45078	0.32608	209	27	1407513	-1.1293	0.87061
ENSG00000134755	DSC2	18	28644940	28684378	76	24	2361670	0.97346	0.16516	75	23	1214479	-0.91963	0.82112	75	23	1407307	0.01479	0.4941
ENSG00000134765	DSC1	18	28708199	28744819	178	16	2362812	3.4406	0.00029019	172	14	1214982	0.36704	0.35679	175	15	1407937	2.2216	0.013157
ENSG00000134760	DSG1	18	28896052	28937992	192	14	2356961	-0.41888	0.66235	185	13	1215241	0.80366	0.2108	188	13	1407747	0.89861	0.18443
ENSG00000175065	DSG4	18	28954740	28995875	128	17	2363658	0.63529	0.26262	126	16	1215400	-0.93541	0.82521	127	17	1408403	1.6704	0.047419
ENSG00000134757	DSG3	18	29025758	29059665	173	23	2363558	2.9751	0.0014643	171	22	1215362	1.1265	0.12997	171	22	1408339	2.8723	0.0020372
ENSG00000046604	DSG2	18	29076006	29129971	204	28	2363405	0.86079	0.19468	203	27	1215288	0.021373	0.49147	203	27	1408269	0.27209	0.39278
ENSG00000118271	TTR	18	29169689	29179974	33	11	2363710	0.33591	0.36847	29	9	1215368	-0.19832	0.5786	32	11	1408403	1.5974	0.055085
ENSG00000118276	B4GALT6	18	29201210	29267799	179	34	2362877	1.9722	0.024296	171	31	1215001	0.1947	0.42282	173	32	1407956	2.3884	0.0084614
ENSG00000141437	SLC25A52	18	29338525	29342843	18	6	2362456	0.03095	0.48765	18	6	1214867	1.8868	0.029593	18	6	1407749	-1.5141	0.93501
ENSG00000153339	TRAPPC8	18	29408136	29535099	486	53	2359910	0.11991	0.45228	440	45	1214769	0.82553	0.20453	441	45	1407642	0.17583	0.43022
ENSG00000101695	RNF125	18	29596335	29654176	161	31	2352624	0.91836	0.17922	158	29	1213860	1.4337	0.075832	158	29	1406639	-1.1482	0.87456
ENSG00000134758	RNF138	18	29669818	29712524	114	19	2352547	-0.55106	0.7092	114	19	1209580	-0.61258	0.72992	114	19	1402033	-0.72473	0.76569
ENSG00000141441	GAREM	18	29703840	30052447	1244	119	2361272	0.78312	0.21678	1205	110	1214535	-1.051	0.85336	1215	108	1407394	0.036471	0.48545
ENSG00000141434	MEP1B	18	29763032	29801367	171	28	2362828	2.6057	0.0045841	170	28	1215015	0.14451	0.44255	170	28	1407961	1.8508	0.032098
ENSG00000197705	KLHL14	18	30251634	30355025	262	14	2353834	0.3636	0.35808	261	14	1210152	-0.22518	0.58908	262	14	1402600	0.77048	0.22051
ENSG00000228835	AC012123.1	18	30347758	30355376	16	5	2363515	1.3966	0.081274	16	5	1215345	-1.0444	0.85184	16	5	1408331	1.5322	0.062739
ENSG00000166960	CCDC178	18	30516366	31023065	1528	60	2359865	8.1071	2.5918e-16	1497	59	1213580	5.7552	4.328e-09	1508	61	1406096	6.998	1.2983e-12
ENSG00000141431	ASXL3	18	31156579	31332156	642	78	2361754	8.0048	5.985e-16	607	70	1215248	4.2721	9.6828e-06	620	73	1407400	7.5321	2.4972e-14
ENSG00000101746	NOL4	18	31430064	31806916	1048	91	2359568	8.1937	1.267e-16	1018	83	1214507	6.3191	1.3151e-10	1033	87	1405949	5.8983	1.8366e-09
ENSG00000134769	DTNA	18	32071254	32472808	1185	58	2362739	2.402	0.0081518	1157	59	1214971	1.9454	0.025862	1173	57	1407892	0.95044	0.17094
ENSG00000166974	MAPRE2	18	32554892	32724434	577	80	2361912	1.3001	0.096785	500	67	1214230	1.2845	0.099478	518	71	1407192	1.1291	0.12943
ENSG00000186812	ZNF397	18	32818994	32848097	93	27	2354648	1.0979	0.13612	71	20	1215566	2.1857	0.01442	72	21	1401320	-0.20294	0.58041
ENSG00000186814	ZSCAN30	18	32830032	32872196	141	31	2357435	0.8631	0.19404	126	26	1215388	1.6619	0.048269	127	27	1404256	-0.34351	0.63439
ENSG00000172466	ZNF24	18	32911176	32927446	40	8	2364224	1.0763	0.1409	40	8	1215666	2.4075	0.0080302	40	8	1408719	0.088623	0.46469
ENSG00000186496	ZNF396	18	32945661	32959301	52	14	2194327	1.3968	0.081234	49	13	1161784	2.4995	0.0062183	49	13	1345668	0.23968	0.40529
ENSG00000267140	RP11-322E11.6	18	33022835	33079904	130	23	2361695	1.4899	0.068126	127	22	1214472	1.3561	0.087539	127	22	1407306	0.61337	0.26982
ENSG00000153391	INO80C	18	33031194	33079955	116	22	2362235	1.5901	0.055907	113	21	1214723	1.4638	0.071626	113	21	1407599	0.73611	0.23083
ENSG00000141429	GALNT1	18	33159081	33292798	506	32	2362112	1.2568	0.10441	487	30	1215496	0.64137	0.26064	498	31	1408509	1.3656	0.086029
ENSG00000141428	C18orf21	18	33550046	33560241	27	5	2363726	0.45753	0.32365	27	5	1215445	-0.10158	0.54045	27	5	1408441	0.40894	0.34129
ENSG00000141425	RPRD1A	18	33563350	33649539	243	27	2363698	0.73873	0.23004	234	25	1215416	0.33872	0.36741	235	25	1408398	0.14194	0.44356
ENSG00000141424	SLC39A6	18	33687495	33711348	79	11	2363422	0.80568	0.21022	79	11	1215308	-0.35936	0.64034	79	11	1408273	1.0419	0.14873
ENSG00000134759	ELP2	18	33707407	33758909	183	21	2363679	-0.83765	0.79889	183	21	1215421	0.65421	0.25649	183	21	1408419	0.81851	0.20653
ENSG00000075643	MOCOS	18	33765482	33853120	360	55	2362799	-1.1589	0.87675	345	51	1214980	0.36076	0.35914	346	52	1407890	0.68587	0.2464
ENSG00000134775	FHOD3	18	33875677	34361018	1654	194	2359772	2.7516	0.0029654	1531	181	1213656	-0.73016	0.76735	1585	186	1406477	2.7314	0.0031529
ENSG00000134779	TPGS2	18	34358987	34411158	159	17	2348238	-0.61463	0.7306	150	15	1211193	-0.5396	0.70526	152	15	1403549	-0.3534	0.63811
ENSG00000150477	KIAA1328	18	34407069	34813135	1113	44	2362443	-0.8432	0.80044	1090	42	1215129	-0.3158	0.62392	1093	43	1408126	0.27273	0.39253
ENSG00000101489	CELF4	18	34822010	35148000	1161	190	2361758	4.8208	7.1503e-07	1141	186	1214547	5.1184	1.5406e-07	1148	177	1407448	1.8476	0.032331
ENSG00000078142	PIK3C3	18	39533171	39668794	293	30	2350954	3.5809	0.0001712	286	29	1208601	2.4945	0.0063071	286	29	1400440	3.4263	0.00030589
ENSG00000152214	RIT2	18	40322192	40697657	1428	140	2360974	1.8035	0.035654	1308	126	1214857	1.4711	0.07063	1317	128	1407195	0.74034	0.22955
ENSG00000132872	SYT4	18	40846843	40859615	24	10	2364472	-0.66753	0.74778	21	8	1215763	0.71291	0.23795	23	10	1408827	-1.0292	0.84832
ENSG00000152217	SETBP1	18	42258138	42649475	1106	163	2362930	5.0081	2.749e-07	1063	146	1215035	3.0432	0.0011702	1075	166	1407987	5.0103	2.7178e-07
ENSG00000132874	SLC14A2	18	42790960	43264072	2176	228	2361925	4.027	2.8246e-05	2068	212	1214724	2.2552	0.012059	2082	218	1407607	3.0172	0.0012757
ENSG00000141469	SLC14A1	18	43302092	43333485	214	25	2359530	2.6374	0.0041771	184	18	1212658	0.11467	0.45435	188	19	1405550	2.6324	0.0042395
ENSG00000197046	SIGLEC15	18	43403477	43425045	92	22	2362109	0.89654	0.18498	90	22	1214673	2.3089	0.010475	91	22	1407551	-0.11621	0.54626
ENSG00000152223	EPG5	18	43426574	43549240	503	57	2362220	1.22	0.11124	493	55	1215713	2.9558	0.0015591	497	56	1407708	-0.50278	0.69244
ENSG00000152229	PSTPIP2	18	43562502	43654238	491	46	2362152	1.4078	0.079589	477	44	1215541	1.015	0.15505	477	44	1408555	1.0443	0.14817
ENSG00000152234	ATP5A1	18	43663110	43686300	126	16	2364356	0.48089	0.3153	126	16	1215736	-0.35985	0.64052	126	16	1408780	0.49609	0.30991
ENSG00000152240	HAUS1	18	43682298	43709299	135	21	2363957	0.48902	0.31241	134	20	1215546	-0.39388	0.65316	134	20	1408564	0.5664	0.28556
ENSG00000152242	C18orf25	18	43751519	43847949	213	19	2355781	0.67676	0.24928	210	18	1214333	0.098022	0.46096	210	18	1407316	0.70518	0.24035
ENSG00000141622	RNF165	18	43904772	44044103	423	77	2359138	2.1089	0.017478	421	76	1213138	3.0941	0.00098692	422	76	1405747	1.6542	0.049048
ENSG00000167210	LOXHD1	18	44055935	44238996	863	156	2359763	2.8051	0.0025153	836	149	1214136	1.8603	0.031425	842	151	1406939	2.1342	0.016412
ENSG00000101638	ST8SIA5	18	44258081	44341220	374	80	2348551	0.79281	0.21394	364	77	1214355	0.69266	0.24426	367	78	1402762	-0.851	0.80262
ENSG00000078043	PIAS2	18	44387353	44502123	393	39	2361109	0.48659	0.31328	356	33	1215678	0.99369	0.16019	360	34	1406591	-0.26707	0.60529
ENSG00000167216	KATNAL2	18	44495455	44628658	535	57	2361766	0.60774	0.27168	489	50	1215585	1.1124	0.13299	492	51	1408609	-0.26771	0.60554
ENSG00000266996	TCEB3CL2	18	44541731	44546607	6	3	2363685	1.2171	0.11179	6	3	1215429	0.49943	0.30874	6	3	1408416	0.13509	0.44627
ENSG00000234298	TCEB3CL	18	44547658	44552534	3	1	2363464	-0.77204	0.77995	3	1	1215336	1.229	0.10955	3	1	1408288	-1.3951	0.91851
ENSG00000183791	TCEB3C	18	44553573	44558449	18	6	2364464	0.8644	0.19368	15	5	1215733	0.69329	0.24406	15	5	1408782	-0.19348	0.57671
ENSG00000206181	TCEB3B	18	44557943	44563988	34	10	2364710	0.78185	0.21715	33	9	1215894	0.58787	0.27831	33	9	1408967	-0.13029	0.55183
ENSG00000167220	HDHD2	18	44632774	44678891	198	28	2364233	-1.1072	0.8659	189	25	1215665	-0.55071	0.70908	193	27	1408704	-0.96412	0.83251
ENSG00000267228	IER3IP1	18	44660027	44704652	191	22	2364327	-0.42467	0.66446	187	21	1215718	-0.76427	0.77765	189	21	1408760	-0.32729	0.62828
ENSG00000134049	IER3IP1	18	44680413	44704745	92	15	2364252	-0.022378	0.50893	92	15	1215687	-0.86099	0.80538	92	15	1408725	0.1034	0.45882
ENSG00000215474	SKOR2	18	44745293	44777554	109	18	2361643	-0.16152	0.56416	98	15	1215109	-1.1003	0.8644	100	16	1408064	0.88864	0.1871
ENSG00000175387	SMAD2	18	45356922	45459515	287	26	2308254	2.8916	0.0019164	266	22	1215584	1.8218	0.03424	276	24	1387737	1.3747	0.084605
ENSG00000184828	ZBTB7C	18	45552044	45939123	1726	280	2358815	0.59584	0.27564	1699	273	1213147	1.9592	0.025048	1700	272	1405842	0.98469	0.16239
ENSG00000268960	AC091150.1	18	45776672	45780208	19	7	2297055	1.3025	0.096376	19	7	1180715	0.88393	0.18837	19	7	1367804	1.204	0.11429
ENSG00000134030	CTIF	18	46063417	46390588	1389	235	2354251	4.3724	6.1444e-06	1358	226	1213352	0.67802	0.24888	1367	232	1403217	4.3215	7.7484e-06
ENSG00000101665	SMAD7	18	46445223	46479081	124	32	2360771	2.7216	0.0032482	121	31	1214030	0.77938	0.21788	122	31	1406816	2.9346	0.00167
ENSG00000141627	DYM	18	46569039	46989717	1422	76	2332814	1.0612	0.14429	1322	68	1213847	-0.9633	0.8323	1331	68	1406677	0.71304	0.23791
ENSG00000177576	C18orf32	18	47007028	47015622	37	12	2363765	0.14532	0.44223	36	11	1215455	0.031398	0.48748	37	12	1408460	-0.99918	0.84115
ENSG00000215472	RPL17-C18orf32	18	47007051	47019956	54	13	2364067	0.37081	0.35539	53	12	1215598	0.025779	0.48972	54	13	1408625	-0.77161	0.77983
ENSG00000265681	RPL17	18	47013851	47020906	31	6	2364440	0.80912	0.20922	31	6	1215776	0.28918	0.38622	31	6	1408824	-0.18362	0.57284
ENSG00000101670	LIPG	18	47085069	47120272	148	42	2361333	0.0738	0.47058	134	37	1214751	0.31978	0.37457	134	37	1407624	0.051368	0.47952
ENSG00000167315	ACAA2	18	47308869	47342330	142	28	2363707	2.2332	0.012767	121	24	1215338	0.33657	0.36822	121	24	1408311	-0.15265	0.56066
ENSG00000266997	RP11-886H22.1	18	47321163	47365993	205	34	2363843	1.8935	0.029143	186	30	1215447	0.43994	0.32999	186	30	1408441	-0.48854	0.68742
ENSG00000167306	MYO5B	18	47348183	47723463	1990	167	2362862	3.119	0.00090721	1910	156	1215306	2.7417	0.0030565	1940	159	1407903	0.92496	0.17749
ENSG00000172361	CCDC11	18	47752563	47794892	152	21	2351470	1.3399	0.090142	141	18	1208163	0.94862	0.17141	145	19	1400878	0.87057	0.19199
ENSG00000141644	MBD1	18	47792252	47810144	52	18	2329516	1.5408	0.061677	45	15	1193552	1.1	0.13566	47	16	1386086	1.6784	0.046639
ENSG00000154832	CXXC1	18	47807713	47816674	18	8	2362162	1.3502	0.088474	16	7	1214556	0.98178	0.1631	16	7	1407413	0.66283	0.25372
ENSG00000154839	SKA1	18	47899365	47921543	161	19	2364535	-0.76583	0.77811	144	18	1215789	0.18096	0.4282	156	18	1408874	0.20156	0.42013
ENSG00000141639	MAPK4	18	48084448	48259194	570	86	2360541	-0.03684	0.51469	538	79	1213692	1.1293	0.12938	550	82	1406572	2.6862	0.0036139
ENSG00000134042	MRO	18	48323574	48353772	135	25	2362241	1.2257	0.11015	134	24	1215326	0.052706	0.47898	134	24	1408313	0.092794	0.46303
ENSG00000082212	ME2	18	48403419	48475691	166	20	2340033	0.3493	0.36343	160	18	1202481	-0.77598	0.78112	161	18	1393591	1.4741	0.070234
ENSG00000141642	ELAC1	18	48492361	48515491	43	11	2363622	0.58817	0.27821	43	11	1215400	0.96771	0.1666	43	11	1408382	0.65022	0.25778
ENSG00000267699	RP11-729L2.2	18	48492389	48585514	166	22	2356107	1.2349	0.10843	164	21	1215415	0.98044	0.16344	165	21	1403763	0.8893	0.18692
ENSG00000141646	SMAD4	18	48492410	48612415	218	28	2358060	1.2108	0.11299	215	27	1215482	0.93108	0.17591	216	28	1404939	0.78751	0.21549
ENSG00000176624	MEX3C	18	48699920	48746674	137	14	2363528	4.616	1.9563e-06	122	11	1215262	3.7858	7.6603e-05	123	11	1408261	2.5815	0.0049188
ENSG00000187323	DCC	18	49864542	51058784	6587	264	2361221	10.675	6.6505e-27	6237	240	1214598	7.2961	1.4809e-13	6433	260	1407542	7.6141	1.328e-14
ENSG00000134046	MBD2	18	51678079	51753158	216	33	2363275	2.3428	0.0095687	203	30	1215189	-0.15684	0.56232	203	30	1408137	1.4732	0.070349
ENSG00000101751	POLI	18	51793774	51848636	242	22	2364360	1.6245	0.05214	230	20	1215721	0.44242	0.32909	232	20	1408769	1.3765	0.084338
ENSG00000174448	STARD6	18	51849728	51886334	139	13	2363577	1.1011	0.13543	138	13	1215365	0.45956	0.32291	138	13	1408362	1.3883	0.082527
ENSG00000166845	C18orf54	18	51882287	51912588	148	13	2364096	1.3626	0.086509	146	13	1215606	0.10122	0.45969	146	13	1408639	1.4921	0.067837
ENSG00000178690	DYNAP	18	52252988	52267724	38	9	2364448	3.4452	0.00028529	34	8	1215745	0.59409	0.27623	34	8	1408803	2.2294	0.012894
ENSG00000041353	RAB27B	18	52383091	52563747	673	54	2361286	3.8786	5.2525e-05	638	49	1214827	1.2863	0.099175	651	51	1406988	2.4922	0.006347
ENSG00000166510	CCDC68	18	52567740	52628739	191	28	2362630	1.6365	0.050864	168	23	1214784	-0.23014	0.59101	169	24	1407697	1.3631	0.086424
ENSG00000196628	TCF4	18	52888562	53334018	1227	143	2362127	10.001	7.5462e-24	1144	127	1214583	7.0162	1.1397e-12	1180	143	1407561	7.1993	3.0266e-13
ENSG00000091164	TXNL1	18	54263439	54320831	191	23	2363361	0.98374	0.16262	190	23	1215113	-0.69317	0.7559	190	23	1408242	1.2474	0.10612
ENSG00000091157	WDR7	18	54316574	54699828	1627	119	2360090	1.3787	0.083995	1543	113	1215240	1.3752	0.084528	1534	120	1407891	1.1847	0.11806
ENSG00000228075	BOD1L2	18	54812293	54818531	55	15	2361406	-0.70335	0.75908	41	11	1213817	-0.93257	0.82448	42	11	1406603	0.29664	0.38337
ENSG00000177511	ST8SIA3	18	55016044	55039962	88	16	2363615	2.7145	0.0033189	77	13	1215291	2.2388	0.012584	76	13	1408282	1.6422	0.050276
ENSG00000119547	ONECUT2	18	55100917	55159529	198	25	2359213	3.6583	0.00012696	191	24	1212846	1.5563	0.059815	195	25	1405735	3.1758	0.00074712
ENSG00000066926	FECH	18	55214515	55256004	155	31	2356653	1.5258	0.063526	154	31	1214818	1.1854	0.11793	154	31	1407723	0.20941	0.41706
ENSG00000134440	NARS	18	55266888	55291445	115	23	2361321	1.872	0.0306	113	22	1215676	1.9958	0.022979	115	23	1407161	0.99091	0.16086
ENSG00000081923	ATP8B1	18	55312658	55472333	616	105	2359421	0.11784	0.4531	594	100	1213921	-1.1339	0.87157	596	100	1406753	1.7677	0.038555
ENSG00000049759	NEDD4L	18	55709599	56069772	1503	182	2361682	1.59	0.055915	1424	164	1214742	1.4025	0.080389	1459	177	1407615	0.65733	0.25548
ENSG00000198796	ALPK2	18	56147479	56298189	745	126	2362576	0.15507	0.43838	723	120	1214884	0.57382	0.28304	729	122	1407791	-0.57046	0.71582
ENSG00000172175	MALT1	18	56336618	56418371	319	42	2364124	-0.42799	0.66567	308	40	1215610	-2.1633	0.98474	315	41	1408655	0.027004	0.48923
ENSG00000074657	ZNF532	18	56527832	56654712	576	78	2363154	-0.67415	0.74989	539	71	1215265	0.071154	0.47164	546	72	1408249	0.037528	0.48503
ENSG00000166562	SEC11C	18	56804709	56827068	125	20	2363690	5.6471	8.159e-09	124	20	1215425	3.372	0.00037312	124	20	1408414	4.9441	3.8239e-07
ENSG00000134443	GRP	18	56885400	56899006	61	7	2364558	-0.86344	0.80605	61	7	1215829	0.41716	0.33828	61	7	1408889	-0.65779	0.74466
ENSG00000134438	RAX	18	56933267	56943318	18	3	2361089	0.59796	0.27493	18	3	1214222	0.65111	0.25749	18	3	1407028	-0.72136	0.76466
ENSG00000166569	CPLX4	18	56941388	56987881	196	24	2362134	-0.88616	0.81223	194	23	1214707	0.37374	0.3543	193	23	1407553	-0.55968	0.71215
ENSG00000074695	LMAN1	18	56994055	57029194	111	14	2363305	0.11757	0.45321	111	14	1215249	0.45712	0.32379	111	14	1408216	-0.18594	0.57375
ENSG00000183287	CCBE1	18	57097172	57366612	1273	137	2354748	1.1142	0.13259	1254	135	1213362	1.5035	0.066355	1263	137	1403131	-1.1144	0.86745
ENSG00000141682	PMAIP1	18	57565180	57572538	20	5	2362334	0.83913	0.2007	20	5	1214811	-0.53507	0.7037	20	5	1407683	2.4123	0.0079258
ENSG00000166603	MC4R	18	58037564	58042001	12	6	2364729	0.23294	0.4079	12	6	1215900	-0.01905	0.5076	12	6	1408990	0.48604	0.31347
ENSG00000101542	CDH20	18	58998815	59224006	582	132	2361794	4.6307	1.8219e-06	581	132	1214500	4.0604	2.4491e-05	582	132	1407400	1.8937	0.029133
ENSG00000176641	RNF152	18	59474296	59563480	424	55	2362535	2.797	0.0025787	389	47	1214728	1.6009	0.054703	392	48	1407684	1.3881	0.082557
ENSG00000197563	PIGN	18	59709800	59856351	918	65	2364205	3.7718	8.1022e-05	883	60	1215737	2.172	0.014926	898	62	1408797	2.8406	0.0022516
ENSG00000134444	KIAA1468	18	59852491	59975355	597	55	2364080	2.9451	0.0016143	569	50	1215585	1.5311	0.062877	574	51	1408616	2.4049	0.0080891
ENSG00000141655	TNFRSF11A	18	59990520	60059516	385	82	2361272	3.5787	0.00017265	363	75	1214427	1.4258	0.076968	365	76	1407257	3.2202	0.00064058
ENSG00000141664	ZCCHC2	18	60188240	60255942	248	42	2363452	3.7865	7.6401e-05	243	40	1215302	4.1412	1.7272e-05	243	40	1408279	1.6038	0.054374
ENSG00000081913	PHLPP1	18	60380672	60648666	700	81	2355698	4.9021	4.7402e-07	684	78	1211422	2.3451	0.0095101	687	79	1403769	4.1342	1.7812e-05
ENSG00000215431	AC015989.1	18	60489423	60493724	10	4	2362375	2.8953	0.0018937	10	4	1214825	0.62211	0.26693	10	4	1407710	3.6285	0.00014254
ENSG00000269630	AC015989.2	18	60504640	60507948	9	3	2363194	3.4006	0.00033616	9	3	1215210	2.0117	0.022124	9	3	1408144	2.7801	0.002717
ENSG00000171791	BCL2	18	60789579	60989361	527	108	2363009	2.191	0.014227	524	107	1215105	1.4619	0.071886	525	108	1408055	0.92765	0.1768
ENSG00000119537	KDSR	18	60993959	61036743	100	15	2362023	1.1859	0.11784	100	15	1214654	0.59132	0.27715	100	15	1407530	1.3006	0.096703
ENSG00000119541	VPS4B	18	61055423	61091716	99	11	2362068	1.4842	0.068882	99	11	1214687	0.18455	0.42679	99	11	1407541	1.5607	0.059302
ENSG00000206075	SERPINB5	18	61141994	61173318	175	16	2362513	0.013363	0.49467	171	15	1214859	0.74379	0.2285	174	16	1407781	-1.4617	0.92809
ENSG00000166634	SERPINB12	18	61221393	61235244	70	12	2363964	-0.024537	0.50979	52	8	1215390	-0.77776	0.78164	53	8	1408404	0.067972	0.4729
ENSG00000197641	SERPINB13	18	61252223	61272873	65	19	2363275	-1.3466	0.91094	59	16	1215163	-1.4606	0.92794	60	17	1408119	-0.27448	0.60814
ENSG00000206073	SERPINB4	18	61303493	61313532	30	5	2364385	-1.3054	0.90412	27	4	1215718	0.072552	0.47108	27	4	1408765	-0.44383	0.67142
ENSG00000057149	SERPINB3	18	61321431	61331197	50	9	2364642	-0.97486	0.83519	47	8	1215855	-0.024611	0.50982	48	8	1408930	-0.27256	0.6074
ENSG00000166396	SERPINB7	18	61418169	61473604	268	32	2364061	0.19664	0.42206	263	31	1215588	-0.31668	0.62426	266	32	1408622	1.0331	0.15077
ENSG00000197632	SERPINB2	18	61536926	61572124	211	15	2364158	-1.0063	0.84287	182	11	1215581	0.65087	0.25757	204	14	1408663	-0.93728	0.82569
ENSG00000242550	SERPINB10	18	61562408	61604345	302	20	2360360	-1.5425	0.93853	258	14	1213232	0.40681	0.34208	275	16	1406062	-0.55607	0.71092
ENSG00000268706	AC009802.1	18	61601042	61611601	58	11	2364421	-0.6905	0.75506	52	9	1215734	-0.056921	0.5227	52	9	1408784	-0.15873	0.56306
ENSG00000221887	HMSD	18	61614535	61650008	168	28	2335947	-0.6108	0.72934	148	23	1202062	-0.502	0.69217	152	24	1393220	0.017563	0.49299
ENSG00000166401	SERPINB8	18	61635159	61673278	101	31	2322777	-0.67964	0.75164	96	29	1193990	0.54668	0.2923	100	30	1383470	-0.20013	0.57931
ENSG00000081138	CDH7	18	63415488	63549638	592	49	2362162	3.8065	7.0478e-05	555	43	1214489	1.7715	0.03824	569	45	1407465	3.2319	0.00061486
ENSG00000071991	CDH19	18	64167320	64273375	331	41	2346330	1.2196	0.11131	278	34	1203959	0.42632	0.33494	322	40	1397952	0.36379	0.35801
ENSG00000171451	DSEL	18	65172819	65186217	38	14	2362933	0.5907	0.27736	34	12	1214965	-0.24349	0.59619	34	12	1407885	1.4297	0.076401
ENSG00000166479	TMX3	18	66339925	66384535	213	25	2305163	0.30703	0.37941	203	23	1183339	0.70799	0.23947	204	24	1371086	0.54503	0.29287
ENSG00000150636	CCDC102B	18	66380446	66723426	1541	139	2348005	0.20633	0.41826	1441	123	1209205	0.95571	0.16961	1479	133	1400353	-0.874	0.80894
ENSG00000264472	RP11-861L17.3	18	66566018	66571492	29	8	2364178	-0.22804	0.59019	28	8	1215637	-0.3872	0.6507	29	8	1408689	-0.82466	0.79522
ENSG00000206052	DOK6	18	67066291	67517323	2067	242	2362087	2.0122	0.022098	1989	247	1214843	-0.15046	0.5598	2005	232	1407750	1.7312	0.041711
ENSG00000150637	CD226	18	67497394	67631039	518	72	2352751	1.2289	0.10956	500	69	1213280	0.84484	0.1991	511	70	1404734	-0.24468	0.59665
ENSG00000176225	RTTN	18	67670029	67875181	825	60	2360131	0.23229	0.40816	780	55	1213246	0.037048	0.48522	814	58	1406251	-0.51469	0.69661
ENSG00000170677	SOCS6	18	67954137	67998436	206	37	2348172	-0.98024	0.83652	204	36	1211845	-0.81441	0.7923	205	36	1401709	-0.82998	0.79673
ENSG00000266258	RP11-41O4.1	18	68000675	68020695	99	19	2363849	-1.0954	0.86334	98	19	1215492	-0.54869	0.70839	98	19	1408505	-0.41076	0.65938
ENSG00000263417	GTSCR1	18	68296755	68319980	121	25	2363353	0.92141	0.17842	116	23	1215241	1.4511	0.073376	118	24	1408219	2.3843	0.0085566
ENSG00000265352	RP11-723G8.2	18	69398851	69457364	336	26	2360941	2.267	0.011694	336	26	1214153	0.97246	0.16541	336	26	1406947	2.2214	0.013163
ENSG00000141668	CBLN2	18	70202915	70307756	401	48	2358743	3.0496	0.0011458	399	48	1212733	2.5605	0.0052253	400	48	1405523	1.7888	0.036826
ENSG00000166342	NETO1	18	70408549	70537381	505	45	2359426	0.72445	0.23439	497	44	1213209	-0.24824	0.59803	497	44	1405896	0.73925	0.22988
ENSG00000263711	RP11-169F17.1	18	70817476	70933715	426	56	2363252	2.467	0.0068117	413	53	1215198	0.22769	0.40994	412	53	1408158	2.7796	0.0027213
ENSG00000141665	FBXO15	18	71739588	71817100	358	27	2335367	-0.024857	0.50992	346	26	1215423	1.6669	0.047771	346	25	1408260	1.0847	0.13903
ENSG00000075336	TIMM21	18	71813746	71827197	84	8	2364141	-0.14985	0.55956	78	7	1215609	1.6826	0.046227	81	7	1408647	1.501	0.066682
ENSG00000166347	CYB5A	18	71919530	71961251	249	26	2363828	1.2147	0.11225	241	24	1215469	0.40571	0.34248	241	24	1408484	1.4638	0.071623
ENSG00000206043	C18orf63	18	71981048	72027422	180	23	2361926	1.4524	0.073199	172	21	1214576	0.33551	0.36862	171	20	1407361	1.4651	0.07144
ENSG00000187773	FAM69C	18	72101963	72127179	65	17	2348052	1.6475	0.049725	64	16	1206824	0.56593	0.28572	64	16	1399174	1.5955	0.055304
ENSG00000133313	CNDP2	18	72161051	72189366	119	19	2289441	1.0425	0.14859	117	19	1187249	-0.22825	0.59027	117	19	1375471	0.46693	0.32027
ENSG00000150656	CNDP1	18	72199675	72255448	181	49	2306965	0.71753	0.23652	173	46	1199676	0.28065	0.38949	176	47	1385962	-0.13633	0.55422
ENSG00000215421	ZNF407	18	72263106	72778627	1505	106	2360437	3.0459	0.0011598	1454	103	1214304	2.4617	0.0069135	1456	99	1407193	0.76298	0.22274
ENSG00000180011	ZADH2	18	72906063	72923303	36	9	2313212	2.5225	0.0058257	34	8	1214913	1.4588	0.07231	34	8	1407801	1.8743	0.030443
ENSG00000179981	TSHZ1	18	72920710	73002905	254	42	2351295	1.2912	0.098317	251	41	1210938	0.12817	0.44901	251	41	1403579	2.2643	0.011777
ENSG00000264116	RP11-321M21.3	18	73116967	73131995	51	15	2362720	1.2255	0.11019	51	15	1214969	1.0442	0.14819	51	15	1407911	0.054423	0.4783
ENSG00000206026	SMIM21	18	73120431	73141658	99	16	2363367	1.0521	0.14637	98	16	1215266	0.6398	0.26115	99	16	1408254	0.3441	0.36539
ENSG00000266614	RP11-94B19.4	18	73969121	73973069	20	5	2363676	1.1085	0.13381	19	5	1215384	0.63518	0.26266	19	5	1408392	-0.60001	0.72575
ENSG00000101493	ZNF516	18	74068644	74209146	474	61	2355336	-0.052191	0.52081	465	59	1215023	1.2182	0.11157	467	59	1406830	-1.3654	0.91394
ENSG00000220032	RP11-17M16.1	18	74205477	74211045	2	1	2365010	2.0494	0.02021	2	1	1216033	1.7465	0.040362	2	1	1409137	-0.14163	0.55631
ENSG00000263812	LINC00908	18	74238612	74323925	371	64	2356711	1.133	0.1286	360	61	1211566	-0.25926	0.60228	360	61	1404282	0.68379	0.24705
ENSG00000264278	RP11-162A12.2	18	74505688	74536251	145	29	2360611	4.021	2.8981e-05	128	24	1213761	0.40516	0.34268	133	25	1406535	4.0593	2.4613e-05
ENSG00000130856	ZNF236	18	74532563	74683683	642	66	2364110	1.7565	0.039498	596	58	1215589	0.24728	0.40234	602	59	1408622	1.1885	0.11732
ENSG00000197971	MBP	18	74689783	74847639	885	185	2360636	3.3277	0.00043787	852	175	1214351	-0.45211	0.6744	855	176	1406753	4.0675	2.3759e-05
ENSG00000166573	GALR1	18	74960505	74981858	116	24	2362726	0.42593	0.33508	115	23	1214972	2.4565	0.0070153	115	23	1407896	-0.76958	0.77922
ENSG00000256463	SALL3	18	76738275	76763677	85	23	2348493	3.1176	0.00091161	81	21	1207113	1.585	0.056478	81	21	1398689	1.7711	0.038275
ENSG00000166377	ATP9B	18	76827285	77139283	1544	54	2348390	1.0851	0.13894	1468	52	1214827	0.39686	0.34574	1483	49	1407483	1.4901	0.068099
ENSG00000131196	NFATC1	18	77153856	77290325	718	79	2333380	-0.27113	0.60685	675	71	1210249	-0.019451	0.50776	679	72	1402483	0.24455	0.4034
ENSG00000269679	AC018445.1	18	77274812	77278057	13	7	2363423	0.3268	0.37191	13	7	1215303	0.19934	0.421	13	7	1408280	0.21696	0.41412
ENSG00000060069	CTDP1	18	77437801	77515510	462	48	2328706	5.4241	2.9119e-08	399	38	1214351	4.1584	1.6023e-05	407	39	1394384	3.5105	0.00022366
ENSG00000178342	KCNG2	18	77621668	77661184	190	23	2362397	4.2106	1.2734e-05	186	22	1214819	0.81284	0.20815	187	23	1407690	3.7114	0.00010307
ENSG00000122490	PQLC1	18	77661420	77713664	166	25	2338817	0.6128	0.27	166	25	1202051	-0.029895	0.51192	166	25	1393677	0.047949	0.48088
ENSG00000226742	HSBP1L1	18	77722561	77731822	31	5	2360669	0.17229	0.43161	31	5	1214045	-0.35322	0.63804	31	5	1406783	1.5485	0.060756
ENSG00000141759	TXNL4A	18	77731867	77795949	224	22	2362729	-0.46963	0.68069	212	20	1214924	-0.49028	0.68803	213	20	1407844	0.97924	0.16373
ENSG00000267127	RP11-795F19.5	18	77792346	77855968	323	28	2363360	0.30061	0.38186	305	25	1215132	-0.25045	0.59888	297	24	1408170	1.6358	0.050941
ENSG00000101546	RBFA	18	77792358	77807397	64	8	2364376	-0.31838	0.6249	61	7	1215731	-0.022941	0.50915	61	7	1408774	0.84297	0.19962
ENSG00000101544	ADNP2	18	77864915	77906406	148	14	2361301	0.30424	0.38047	144	13	1213858	-1.0305	0.8486	144	13	1407087	0.29464	0.38413
ENSG00000267270	AC139100.2	18	77903807	77937315	105	13	2352318	0.61465	0.26939	104	12	1209043	-0.69406	0.75618	104	12	1401826	0.58246	0.28013
ENSG00000178184	PARD6G	18	77914115	78007429	169	19	2305791	0.45887	0.32316	164	18	1195606	-0.44974	0.67355	164	18	1387589	0.74521	0.22807
ENSG00000141934	PPAP2C	19	280040	293393	29	11	2329926	-0.75822	0.77584	29	11	1197086	-0.63666	0.73783	29	11	1388699	-0.16881	0.56703
ENSG00000105556	MIER2	19	304575	346798	211	16	2327775	1.6311	0.051432	204	15	1207403	-0.028872	0.51152	205	15	1399531	2.1307	0.016559
ENSG00000105549	THEG	19	360750	378013	47	20	2247617	2.7531	0.0029513	47	20	1147985	0.8916	0.1863	47	20	1342199	1.6185	0.05278
ENSG00000183186	C2CD4C	19	404438	411139	14	8	2287145	-1.8809	0.97	14	8	1172225	1.072	0.14185	14	8	1364041	-0.55005	0.70886
ENSG00000129946	SHC2	19	415583	462996	203	37	2265856	0.27036	0.39344	192	34	1186457	0.86676	0.19304	192	34	1377601	1.0585	0.14492
ENSG00000181781	ODF3L2	19	462346	476983	35	10	2267152	0.3101	0.37824	34	9	1175288	0.023669	0.49056	34	9	1365057	-1.0293	0.84832
ENSG00000099866	MADCAM1	19	487176	506347	40	8	2126101	0.54947	0.29134	35	7	1120730	-1.459	0.92772	39	8	1280422	0.27322	0.39234
ENSG00000141933	TPGS1	19	505299	520654	30	10	2209289	-0.74506	0.77188	30	10	1127262	-1.5523	0.93971	30	10	1319421	-0.025955	0.51035
ENSG00000099804	CDC34	19	529714	543097	49	7	2133678	0.15693	0.43765	49	7	1095430	0.69423	0.24377	49	7	1268060	1.1997	0.11514
ENSG00000197540	GZMM	19	542034	550919	17	6	2110564	-0.18165	0.57207	17	6	1080342	1.3279	0.0921	17	6	1256268	1.0388	0.14945
ENSG00000172270	BSG	19	569297	584493	86	10	2261228	0.67767	0.24899	86	10	1152703	-0.51136	0.69545	86	10	1351854	0.99929	0.15883
ENSG00000099822	HCN2	19	587893	618159	64	21	2195946	-0.31904	0.62515	64	21	1113686	0.80841	0.20943	64	21	1315526	1.4057	0.079905
ENSG00000099821	POLRMT	19	616223	635597	78	13	2338190	1.3712	0.085151	78	13	1201621	-0.53695	0.70435	78	13	1393530	1.3947	0.081548
ENSG00000070388	FGF22	19	637879	644703	28	8	2323395	1.0029	0.15794	28	8	1192905	-1.1123	0.867	28	8	1385130	1.7647	0.038811
ENSG00000070423	RNF126	19	646526	665277	43	16	2359442	-1.1122	0.86697	43	16	1213470	0.39895	0.34496	43	16	1406132	-0.65976	0.7453
ENSG00000070404	FSTL3	19	674392	684385	28	8	2361166	-0.385	0.64988	28	8	1214281	0.11735	0.45329	28	8	1407045	-1.1245	0.8696
ENSG00000185198	PRSS57	19	684521	697460	113	18	2362361	-0.52342	0.69966	112	18	1214814	-0.25253	0.59969	112	18	1407684	-1.8844	0.97025
ENSG00000099864	PALM	19	706953	749329	198	40	2334029	-0.6173	0.73148	194	39	1206562	0.012239	0.49512	195	39	1398884	-1.6957	0.95503
ENSG00000099812	MISP	19	749126	765319	33	9	2362745	0.36496	0.35757	33	9	1214992	1.234	0.10859	33	9	1407913	-0.94709	0.8282
ENSG00000011304	PTBP1	19	795075	813327	69	13	2337705	3.0997	0.00096867	69	13	1201117	1.7197	0.042741	69	13	1393133	2.4726	0.0067076
ENSG00000129951	LPPR3	19	811518	823967	39	8	2335736	3.6083	0.00015412	39	8	1200506	2.7094	0.0033704	39	8	1392191	2.0492	0.020219
ENSG00000172232	AZU1	19	823097	833017	22	5	2356092	1.0378	0.14969	22	5	1211925	0.98705	0.16181	22	5	1404327	0.29997	0.3821
ENSG00000196415	PRTN3	19	838963	849175	13	5	2144870	-1.5549	0.94001	13	5	1093666	-1.4962	0.9327	13	5	1280285	-0.47341	0.68204
ENSG00000197561	ELANE	19	849014	857242	10	3	2361593	2.6602	0.0039045	10	3	1214470	1.5338	0.062535	10	3	1407283	2.1846	0.014459
ENSG00000197766	CFD	19	857453	864453	4	2	2363256	0.38996	0.34828	4	2	1215232	1.5324	0.062708	4	2	1408185	1.5178	0.064537
ENSG00000175221	MED16	19	866962	895218	108	14	2350348	4.1293	1.8193e-05	108	14	1208573	2.7849	0.0026776	108	14	1400405	2.5378	0.0055769
ENSG00000198858	R3HDM4	19	895503	915240	47	13	2361538	0.057542	0.47706	47	13	1214444	-0.49205	0.68866	47	13	1407254	-0.053261	0.52124
ENSG00000116014	KISS1R	19	915287	922015	10	3	2359006	-0.059314	0.52365	10	3	1213261	-0.5705	0.71583	10	3	1405906	0.24865	0.40181
ENSG00000116017	ARID3A	19	923781	976939	161	33	2353789	-0.49352	0.68918	160	33	1214444	1.6844	0.04605	161	33	1402538	0.75722	0.22446
ENSG00000065268	WDR18	19	981174	995569	107	14	2267613	-1.7285	0.95805	106	14	1165711	2.0871	0.018439	107	14	1349970	1.2957	0.097533
ENSG00000269169	AC004528.1	19	997601	1000952	27	3	2358073	-0.68833	0.75438	27	3	1212871	0.45676	0.32392	27	3	1405362	0.42485	0.33547
ENSG00000116032	GRIN3B	19	998418	1010731	102	19	2324235	-1.1829	0.88158	102	19	1195008	0.03806	0.48482	102	19	1384528	0.12197	0.45146
ENSG00000182087	TMEM259	19	1008647	1023117	124	24	2342652	0.61139	0.27047	124	24	1204500	0.45103	0.32598	124	24	1395646	1.3526	0.088089
ENSG00000064666	CNN2	19	1024298	1040068	101	21	2358720	1.674	0.047063	100	20	1213892	2.8812	0.0019811	100	20	1406611	1.368	0.08566
ENSG00000064687	ABCA7	19	1038102	1066571	175	36	2332695	1.842	0.032738	160	31	1207441	1.6623	0.04823	161	31	1398881	2.0539	0.019994
ENSG00000180448	HMHA1	19	1063922	1087627	121	26	2347707	-0.068539	0.52732	116	25	1210563	1.926	0.027051	116	25	1403162	0.094527	0.46235
ENSG00000099817	POLR2E	19	1085594	1097598	67	20	2361605	-0.51417	0.69643	67	20	1214466	2.1047	0.017658	67	20	1407299	0.65834	0.25516
ENSG00000167468	GPX4	19	1101936	1107787	31	6	2301385	0.30608	0.37977	29	5	1212973	-0.94741	0.82828	29	5	1405607	0.96038	0.16843
ENSG00000064932	SBNO2	19	1106636	1176282	273	39	2361985	0.86151	0.19448	261	36	1214886	-0.015281	0.5061	261	36	1407769	1.0049	0.15748
ENSG00000118046	STK11	19	1187406	1229428	66	17	2207994	0.3681	0.3564	63	17	1149607	-0.3414	0.6336	66	17	1316443	-0.053628	0.52138
ENSG00000099625	C19orf26	19	1227286	1240026	22	6	2322953	-0.5666	0.71451	21	6	1215265	-0.66523	0.74705	21	6	1408257	-0.81069	0.79123
ENSG00000099624	ATP5D	19	1239749	1245824	4	2	2364842	0.16625	0.43398	4	2	1215951	-0.30221	0.61875	4	2	1409051	-0.51937	0.69825
ENSG00000167470	MIDN	19	1246552	1260142	8	3	1806303	-0.43696	0.66893	8	3	908216	-0.56173	0.71285	8	3	1080285	0.067703	0.47301
ENSG00000099622	CIRBP	19	1257384	1275879	10	1	2362227	-1.0425	0.85142	10	1	1214750	-1.2641	0.89691	10	1	1407637	-0.1694	0.56726
ENSG00000228300	C19orf24	19	1273026	1280248	7	1	2360444	-0.068311	0.52723	7	1	1213916	-0.57113	0.71604	7	1	1406688	-0.2542	0.60033
ENSG00000160953	MUM1	19	1283890	1379430	159	27	2283195	1.3927	0.081861	159	27	1171130	0.65454	0.25638	159	27	1361144	1.3641	0.086272
ENSG00000099617	EFNA2	19	1284153	1302430	17	3	1852538	-1.2418	0.89284	17	3	925909	0.73133	0.23229	17	3	1112305	0.15535	0.43827
ENSG00000115286	NDUFS7	19	1381526	1396583	41	8	2359269	1.3556	0.087606	41	8	1212654	1.0176	0.15444	41	8	1406048	1.0527	0.14624
ENSG00000130005	GAMT	19	1396091	1403569	28	9	2318373	1.4301	0.076344	27	8	1190932	0.693	0.24415	27	8	1379756	0.88064	0.18926
ENSG00000071626	DAZAP1	19	1405568	1436719	47	10	2306976	1.7359	0.041288	47	10	1184146	0.96641	0.16692	47	10	1375028	0.74505	0.22812
ENSG00000115268	RPS15	19	1436358	1441583	3	1	2364532	1.0095	0.15637	3	1	1215796	0.07151	0.4715	3	1	1408896	0.32445	0.3728
ENSG00000268798	AC027307.3	19	1438838	1442937	3	1	2363080	1.1825	0.11851	3	1	1215127	0.58365	0.27973	3	1	1408112	0.27252	0.39261
ENSG00000115266	APC2	19	1444300	1474243	39	10	2338658	-0.9052	0.81732	39	10	1201822	-0.4948	0.68963	39	10	1393798	-0.81176	0.79154
ENSG00000119559	C19orf25	19	1460142	1481555	24	5	2310273	-0.11492	0.54575	24	5	1187626	-0.72503	0.76578	24	5	1375923	-0.78654	0.78422
ENSG00000115257	PCSK4	19	1480427	1492751	20	4	2361552	0.49562	0.31008	20	4	1214449	0.59608	0.27556	20	4	1407263	-0.75772	0.77569
ENSG00000115255	REEP6	19	1489165	1498926	38	4	2363405	0.87815	0.18993	38	4	1215306	0.79101	0.21447	38	4	1408259	-0.44583	0.67214
ENSG00000185761	ADAMTSL5	19	1504017	1515603	8	3	2360073	1.4596	0.072202	8	3	1213750	1.3258	0.092448	8	3	1406483	0.64191	0.26047
ENSG00000185988	PLK5	19	1522073	1536455	60	12	2329465	1.8177	0.034558	60	12	1196983	3.1665	0.00077131	60	12	1388485	-0.47458	0.68246
ENSG00000181588	MEX3D	19	1553668	1570057	14	8	2235111	1.3949	0.081522	14	8	1144647	2.1784	0.014689	14	8	1332804	0.57998	0.28096
ENSG00000071655	MBD3	19	1575639	1594882	28	6	2201605	1.5335	0.062576	27	6	1141200	1.2638	0.10314	27	6	1329018	0.33749	0.36787
ENSG00000267059	UQCR11	19	1577338	1607444	38	8	2220664	1.1836	0.11828	37	8	1147923	0.82208	0.20551	37	8	1336213	0.39305	0.34714
ENSG00000127540	UQCR11	19	1596171	1607480	11	4	2281491	0.91785	0.17935	11	4	1170245	0.25209	0.40049	11	4	1360066	0.68548	0.24652
ENSG00000071564	TCF3	19	1608291	1654604	67	15	2014381	1.9286	0.026892	67	15	1022730	0.71682	0.23674	67	15	1202960	1.1016	0.13532
ENSG00000205922	ONECUT3	19	1750372	1781987	32	10	2277157	-0.36468	0.64233	31	9	1182276	0.59931	0.27448	31	9	1372897	0.43526	0.33169
ENSG00000130270	ATP8B3	19	1781074	1814275	87	22	2256630	0.094535	0.46234	81	20	1189981	0.36283	0.35837	81	20	1378632	-0.20426	0.58092
ENSG00000079313	REXO1	19	1814248	1850452	95	13	2304584	0.33594	0.36846	90	11	1208216	0.87284	0.19138	91	12	1395259	0.13766	0.44525
ENSG00000129911	KLF16	19	1851399	1865567	27	8	2261250	0.77677	0.21865	24	7	1213522	0.74123	0.22928	24	7	1406239	1.259	0.10401
ENSG00000129968	ABHD17A	19	1875809	1887546	24	4	2326591	1.8642	0.031145	23	4	1215416	-0.47756	0.68352	23	4	1408385	2.8542	0.0021572
ENSG00000227500	SCAMP4	19	1903213	1927016	87	17	2331773	-0.70718	0.76027	86	17	1206035	-1.021	0.84638	86	17	1397850	-0.19303	0.57653
ENSG00000213638	ADAT3	19	1903377	1914444	44	8	2333940	-0.22546	0.58919	43	7	1214841	-0.98013	0.83649	43	7	1407750	-0.069581	0.52774
ENSG00000133275	CSNK1G2	19	1939188	1982337	190	20	2362960	-0.49474	0.68961	189	20	1215087	-0.16978	0.56741	189	20	1408023	0.48539	0.3137
ENSG00000133243	BTBD2	19	1984447	2036880	195	33	2359410	1.5476	0.060863	194	33	1213277	0.81927	0.20632	195	33	1406127	0.17989	0.42862
ENSG00000099875	MKNK2	19	2036470	2053243	49	16	2334665	4.4063	5.2568e-06	49	16	1200514	4.1681	1.5355e-05	49	16	1390939	1.7846	0.037167
ENSG00000172081	MOB3A	19	2070037	2098672	51	16	2141288	1.5845	0.056545	51	16	1099482	1.1845	0.11811	51	16	1272809	0.37721	0.35301
ENSG00000099840	IZUMO4	19	2094380	2100592	9	3	1803225	1.5017	0.066591	9	3	923284	1.2942	0.097807	9	3	1066666	0.5519	0.29051
ENSG00000065000	AP3D1	19	2099988	2166464	295	28	2302906	0.88454	0.1882	287	26	1200848	1.3924	0.081906	287	26	1391892	0.20944	0.41705
ENSG00000104885	DOT1L	19	2162148	2233577	217	36	2316858	2.4483	0.0071776	209	34	1209255	2.5417	0.0055152	209	34	1401204	0.91546	0.17998
ENSG00000104886	PLEKHJ1	19	2229002	2239703	29	9	2271065	1.2831	0.099721	27	8	1191028	0.86776	0.19276	27	8	1379885	0.11653	0.45362
ENSG00000104897	SF3A2	19	2234520	2249678	43	9	2358485	2.3925	0.0083666	42	9	1214812	0.89461	0.1855	42	9	1407693	1.3209	0.093273
ENSG00000104899	AMH	19	2247308	2253072	12	4	2359239	1.8486	0.032261	12	4	1213389	0.61496	0.26929	12	4	1406010	1.0357	0.15017
ENSG00000167476	JSRP1	19	2251251	2271758	37	10	2349847	2.4572	0.0070006	33	8	1215255	2.7065	0.0033996	34	9	1408273	1.3255	0.092502
ENSG00000104904	OAZ1	19	2267485	2274487	18	6	2336012	2.1298	0.016596	16	4	1208813	2.6677	0.0038184	16	4	1402949	0.81793	0.2067
ENSG00000188305	C19orf35	19	2273631	2284181	43	8	2363014	2.1887	0.014311	42	7	1215083	2.5221	0.0058326	43	8	1408071	1.3314	0.091535
ENSG00000220008	LINGO3	19	2288774	2310156	86	19	2359508	-0.42833	0.66579	85	18	1214376	1.3072	0.095567	85	18	1407210	-0.15213	0.56046
ENSG00000130332	LSM7	19	2320516	2330619	51	11	2359976	-0.34365	0.63445	50	10	1215211	-0.34619	0.6354	50	10	1408197	0.67469	0.24993
ENSG00000178297	TMPRSS9	19	2387769	2427237	325	39	2362123	1.5577	0.059655	316	37	1214921	0.48202	0.3149	318	37	1407824	1.8097	0.035171
ENSG00000099800	TIMM13	19	2424622	2429892	35	12	2362723	1.3361	0.09076	32	11	1214887	-0.15788	0.56272	31	10	1407741	1.8456	0.032473
ENSG00000176619	LMNB2	19	2426636	2458994	152	22	2356550	0.67402	0.25015	143	19	1214775	-0.37117	0.64475	144	19	1407645	0.87567	0.19061
ENSG00000099860	GADD45B	19	2474120	2479257	14	7	2359618	1.7979	0.036099	14	7	1213561	2.0893	0.01834	14	7	1406217	1.3787	0.083988
ENSG00000176533	GNG7	19	2510217	2704707	714	132	2327526	2.8264	0.0023539	694	127	1211083	-0.36956	0.64414	696	128	1402048	3.3294	0.00043517
ENSG00000176490	DIRAS1	19	2713565	2723416	32	6	2111115	1.7629	0.038959	23	3	1213854	-1.4639	0.92839	23	3	1406602	2.6728	0.0037613
ENSG00000267001	AC006538.4	19	2716767	2742046	76	13	2360412	2.43	0.0075491	76	13	1213910	0.62438	0.26619	76	13	1406662	2.8457	0.0022157
ENSG00000141873	SLC39A3	19	2731202	2742150	31	6	2361223	2.5755	0.0050044	31	6	1214289	1.3184	0.093682	31	6	1407094	2.7585	0.0029034
ENSG00000104969	SGTA	19	2753712	2785369	67	6	2223797	0.74232	0.22895	65	6	1154559	-0.46733	0.67987	65	6	1337203	1.4233	0.077322
ENSG00000172009	THOP1	19	2783458	2814599	58	7	2232854	0.4269	0.33473	57	7	1157545	-0.1614	0.56411	57	7	1340692	1.2453	0.10651
ENSG00000172006	ZNF554	19	2817872	2836771	66	9	2342875	-0.69385	0.75611	66	9	1203713	-0.35014	0.63688	66	9	1396529	-0.81708	0.79306
ENSG00000186300	ZNF555	19	2839433	2861482	67	9	2290449	1.1181	0.13176	65	9	1195561	0.44689	0.32748	65	9	1386485	1.4357	0.075542
ENSG00000172000	ZNF556	19	2865333	2879515	26	7	2022796	1.0607	0.14441	26	7	1037814	1.046	0.14778	26	7	1200658	0.53252	0.29718
ENSG00000171970	ZNF57	19	2898896	2919474	105	7	2295449	0.70137	0.24154	102	7	1191730	-0.24555	0.59698	102	7	1382050	0.52598	0.29945
ENSG00000175691	ZNF77	19	2932216	2946969	36	9	2156209	-0.43985	0.66998	36	9	1101525	-0.21384	0.58467	36	9	1285568	0.059818	0.47615
ENSG00000104953	TLE6	19	2975444	2996177	23	5	2306237	2.4592	0.0069628	23	5	1185641	0.90332	0.18318	23	5	1373572	1.6138	0.053291
ENSG00000065717	TLE2	19	2996636	3049633	87	20	2250541	-0.21934	0.58681	81	17	1199455	2.4107	0.007961	81	17	1391934	-0.83295	0.79756
ENSG00000104964	AES	19	3051908	3065105	7	3	2359693	0.006654	0.49735	7	3	1213581	0.65577	0.25599	7	3	1406272	-1.6493	0.95045
ENSG00000088256	GNA11	19	3092408	3125002	124	18	2283146	2.0055	0.022453	121	18	1182221	0.08115	0.46766	121	18	1372893	1.3781	0.084092
ENSG00000060558	GNA15	19	3134191	3164767	153	23	2353964	1.081	0.13984	153	23	1210215	-0.72328	0.76525	153	23	1402899	2.305	0.010584
ENSG00000125910	S1PR4	19	3170344	3181329	8	3	2360268	2.0771	0.018897	8	3	1213866	0.040179	0.48398	8	3	1406562	2.3223	0.010107
ENSG00000125912	NCLN	19	3183561	3210573	115	11	2322731	3.0401	0.0011824	111	11	1209637	-0.057948	0.52311	111	11	1402435	3.3973	0.00034025
ENSG00000161082	CELF5	19	3222701	3298074	211	28	2334693	3.7512	8.799e-05	200	26	1201632	0.96202	0.16802	200	26	1393293	4.0289	2.8018e-05
ENSG00000141905	NFIC	19	3357561	3470215	371	68	2317598	1.7987	0.03603	364	66	1191050	1.895	0.029044	365	67	1380973	1.1738	0.12023
ENSG00000095932	C19orf77	19	3473405	3482540	34	11	2360628	1.8438	0.032607	32	10	1213902	0.90056	0.18391	32	10	1406612	1.9493	0.025631
ENSG00000129932	DOHH	19	3489819	3502938	61	7	2363500	0.84726	0.19842	61	7	1215339	-0.48203	0.68511	61	7	1408321	1.135	0.12819
ENSG00000105325	FZR1	19	3504271	3539328	90	16	2333039	1.5107	0.065427	81	13	1197423	0.44519	0.32809	81	13	1387782	0.85174	0.19718
ENSG00000183397	C19orf71	19	3537152	3545028	22	7	2191343	1.5724	0.057931	22	7	1125614	0.80265	0.21109	22	7	1303358	1.4241	0.077202
ENSG00000161091	MFSD12	19	3537259	3576288	80	27	2243885	0.95172	0.17062	80	27	1152110	1.2959	0.097497	80	27	1336052	0.40062	0.34435
ENSG00000064961	HMG20B	19	3570775	3580086	6	3	2365010	-0.076032	0.5303	6	3	1216033	1.2372	0.108	6	3	1409137	-0.52062	0.69868
ENSG00000179855	GIPC3	19	3583551	3594539	36	8	2360334	1.2114	0.11286	36	8	1213848	0.065431	0.47392	36	8	1406646	1.355	0.087716
ENSG00000006638	TBXA2R	19	3593504	3608838	54	9	2356071	1.7298	0.041837	54	9	1211352	1.0179	0.15435	54	9	1404327	2.1546	0.015595
ENSG00000105298	CACTIN	19	3609639	3628813	104	13	2350510	2.2715	0.011558	104	13	1207701	0.722	0.23515	104	13	1400910	2.4783	0.0066012
ENSG00000186111	PIP5K1C	19	3629181	3702477	190	26	2342979	4.6494	1.6643e-06	190	26	1203658	0.9179	0.17934	190	26	1396570	4.5352	2.8769e-06
ENSG00000105289	TJP3	19	3706107	3751811	121	22	2327596	0.065366	0.47394	121	22	1196652	-2.1153	0.9828	121	22	1386761	0.70799	0.23947
ENSG00000011132	APBA3	19	3749817	3763697	63	15	2341396	0.86412	0.19376	63	15	1203934	-0.59443	0.72389	63	15	1394999	1.2804	0.10021
ENSG00000183617	MRPL54	19	3760662	3769573	25	5	2363147	-0.51573	0.69698	25	5	1215185	-1.1025	0.86487	25	5	1408122	-0.65756	0.74459
ENSG00000173976	RAX2	19	3768087	3774233	22	7	2362200	-0.74503	0.77187	21	7	1214654	-1.3389	0.9097	21	7	1407574	-0.12372	0.54923
ENSG00000007264	MATK	19	3776971	3804127	53	11	2314797	0.017202	0.49314	52	11	1202132	-1.4634	0.92832	52	11	1392836	0.87984	0.18947
ENSG00000105278	ZFR2	19	3803022	3871030	170	21	2266909	-0.098264	0.53914	158	19	1206721	0.43039	0.33346	159	19	1393505	0.4036	0.34325
ENSG00000167654	ATCAY	19	3877862	3929077	72	20	2349230	2.8178	0.0024176	71	20	1214443	2.3131	0.010358	71	20	1407268	0.37568	0.35358
ENSG00000077009	NMRK2	19	3931101	3943414	24	7	2361132	2.5951	0.0047276	24	7	1214244	1.4455	0.074159	24	7	1407048	2.2194	0.01323
ENSG00000167657	DAPK3	19	3957451	3973121	30	6	2361126	2.3861	0.008513	30	6	1214262	-0.45998	0.67723	30	6	1407024	1.1715	0.12069
ENSG00000167658	EEF2	19	3975054	3987467	35	13	2111373	0.775	0.21917	35	13	1083911	-0.52371	0.69976	35	13	1254577	1.0418	0.14875
ENSG00000105229	PIAS4	19	4005644	4040384	120	12	2330759	1.4814	0.069244	114	11	1208910	0.10637	0.45764	114	11	1400802	0.9982	0.15909
ENSG00000205147	AC016586.1	19	4040127	4045154	17	6	2361074	1.6556	0.048901	15	5	1214006	0.22632	0.41048	15	5	1406713	1.3433	0.089586
ENSG00000178951	ZBTB7A	19	4043362	4068943	58	13	2361664	1.0192	0.15406	52	10	1214333	-1.6293	0.94838	52	10	1407121	2.1423	0.016083
ENSG00000126934	MAP2K2	19	4089319	4126126	97	21	2248277	-0.049922	0.51991	89	18	1208520	-0.29558	0.61622	90	19	1392516	1.7419	0.040767
ENSG00000060566	CREB3L3	19	4151598	4174051	37	9	2327659	4.0844	2.2092e-05	36	9	1196237	2.0436	0.020497	37	9	1386582	2.9941	0.0013764
ENSG00000077463	SIRT6	19	4173106	4184601	30	7	1987278	3.1371	0.00085305	30	7	1019104	2.2802	0.011299	30	7	1178765	1.7313	0.0417
ENSG00000089847	ANKRD24	19	4181351	4225811	157	26	2256689	1.0149	0.15508	149	24	1178220	0.79056	0.2146	149	24	1365382	2.2643	0.011779
ENSG00000105246	EBI3	19	4227495	4238528	25	8	2362324	0.66163	0.2541	25	8	1214801	1.0588	0.14485	25	8	1407682	-0.32794	0.62852
ENSG00000105248	CCDC94	19	4245076	4270087	113	9	2347305	0.098261	0.46086	110	8	1215114	1.2588	0.10406	111	8	1408071	-0.4369	0.66891
ENSG00000105251	SHD	19	4276598	4291721	46	8	2340848	-0.29185	0.6148	45	7	1213776	0.30813	0.37899	45	7	1406485	-0.80188	0.78869
ENSG00000167664	TMIGD2	19	4291229	4304428	46	12	2340454	1.576	0.057515	45	11	1213601	-0.20722	0.58208	46	12	1394922	2.0569	0.019847
ENSG00000105255	FSD1	19	4302597	4324840	89	20	2351979	0.47609	0.317	88	20	1214631	-0.57075	0.71592	89	20	1401607	0.79581	0.21307
ENSG00000178078	STAP2	19	4323040	4344783	100	17	2363174	1.6172	0.052917	100	17	1215183	-1.1351	0.87184	100	17	1408151	2.0236	0.021505
ENSG00000008382	MPND	19	4341524	4361083	54	12	2315396	0.90607	0.18245	54	12	1190360	-1.7185	0.95715	54	12	1379076	1.7636	0.038896
ENSG00000141985	SH3GL1	19	4359367	4402544	100	22	2354971	-0.78179	0.78283	99	22	1215508	-1.9133	0.97215	99	22	1408518	-0.82462	0.79521
ENSG00000167670	CHAF1A	19	4400659	4446015	140	20	2331039	0.42104	0.33686	138	20	1201468	-1.2255	0.88981	140	20	1388598	0.76437	0.22232
ENSG00000167671	UBXN6	19	4443996	4459819	54	9	2316492	0.84495	0.19907	53	8	1190373	-1.2415	0.89279	53	8	1379129	1.4488	0.073693
ENSG00000167674	HDGFRP2	19	4470284	4503223	162	18	2354774	1.7946	0.036362	160	17	1210775	-1.5743	0.94229	161	18	1403037	1.9787	0.023924
ENSG00000167676	PLIN4	19	4501204	4519716	58	17	2276502	3.7376	9.2889e-05	57	16	1180677	0.63465	0.26283	58	17	1355274	2.8959	0.0018902
ENSG00000214456	PLIN5	19	4521543	4537236	18	3	2363689	-0.46232	0.67808	18	3	1215433	-1.8047	0.96444	18	3	1408416	-0.31175	0.62239
ENSG00000267385	CTB-50L17.14	19	4527439	4542079	16	3	2364404	-0.48607	0.68654	16	3	1215759	-1.6879	0.95429	16	3	1408805	-0.32942	0.62908
ENSG00000171236	LRG1	19	4535421	4542486	10	4	2363735	-0.3894	0.65151	10	4	1215455	-1.7374	0.95885	10	4	1408440	-0.63393	0.73694
ENSG00000167680	SEMA6B	19	4541600	4561820	27	8	2362718	-0.47271	0.68179	27	8	1214965	-0.82273	0.79467	27	8	1407913	-1.2509	0.89451
ENSG00000185361	TNFAIP8L1	19	4637530	4656580	71	18	2349137	3.64	0.0001363	70	17	1214490	-0.45343	0.67488	70	17	1407304	3.2291	0.00062082
ENSG00000074842	C19orf10	19	4640386	4672382	136	16	2355291	3.5595	0.00018581	134	16	1215136	0.21353	0.41546	134	16	1408074	2.9624	0.0015261
ENSG00000142002	DPP9	19	4674236	4726685	118	24	2354588	2.2473	0.012311	110	21	1215321	0.081805	0.4674	110	21	1408301	2.2652	0.011751
ENSG00000141965	FEM1A	19	4789728	4796571	21	4	2361412	0.030325	0.4879	21	4	1214394	-0.12206	0.54857	21	4	1407178	-1.3365	0.90931
ENSG00000127666	TICAM1	19	4814944	4833716	92	21	2275715	-0.51504	0.69674	86	19	1197848	0.4452	0.32809	86	19	1389579	-0.74886	0.77303
ENSG00000105355	PLIN3	19	4837353	4869780	138	33	2361608	0.80101	0.21156	138	33	1214473	0.43211	0.33283	138	33	1407295	0.59986	0.2743
ENSG00000205784	ARRDC5	19	4889449	4904879	67	10	2361395	0.74535	0.22803	67	10	1214379	-0.131	0.55211	67	10	1407176	0.089805	0.46422
ENSG00000127663	KDM4B	19	4967125	5154606	777	89	2357541	7.5839	1.6768e-14	753	85	1214246	6.496	4.1246e-11	759	86	1405668	6.1009	5.2722e-10
ENSG00000105426	PTPRS	19	5157506	5342814	796	159	2361620	5.4906	2.0025e-08	789	157	1214561	3.1989	0.00068976	791	158	1407407	3.7986	7.2758e-05
ENSG00000105428	ZNRF4	19	5453426	5457867	19	6	2362527	-0.79083	0.78548	19	6	1214892	1.7768	0.037801	19	6	1407795	-0.45755	0.67636
ENSG00000130254	SAFB2	19	5586010	5626057	144	28	2347040	1.6676	0.047695	136	25	1214302	1.3103	0.095051	136	25	1407408	0.082127	0.46727
ENSG00000160633	SAFB	19	5621046	5669489	129	23	2353556	1.0335	0.15069	123	21	1209878	0.66209	0.25396	124	21	1401997	0.10762	0.45715
ENSG00000130255	RPL36	19	5672958	5692887	50	16	2337890	1.0695	0.14242	48	15	1215069	-0.32818	0.62861	48	15	1408020	0.37923	0.35226
ENSG00000174917	C19orf70	19	5677432	5682907	13	6	2364244	1.2189	0.11145	12	6	1215649	-0.2483	0.59805	12	6	1408696	-0.93375	0.82478
ENSG00000167733	HSD11B1L	19	5678615	5689533	21	10	2362233	1.5798	0.057071	20	10	1214683	-0.33367	0.63068	20	10	1407575	0.52761	0.29888
ENSG00000196365	LONP1	19	5690845	5722583	132	23	2357494	0.5893	0.27783	131	23	1211609	0.282	0.38897	131	23	1405077	0.0033008	0.49868
ENSG00000174898	CATSPERD	19	5718688	5779745	185	40	2344856	0.89949	0.18419	183	39	1206732	-0.89724	0.81521	184	40	1400858	0.54799	0.29185
ENSG00000212123	PRR22	19	5781971	5786776	32	8	2336433	-0.34982	0.63676	31	7	1215680	-2.3529	0.99069	31	7	1408717	0.8298	0.20333
ENSG00000267157	CTB-54O9.9	19	5783016	5787630	25	6	2328606	-0.1296	0.55156	24	6	1215660	-2.1224	0.9831	24	6	1408695	0.95364	0.17013
ENSG00000141994	DUS3L	19	5783843	5793249	46	8	2325349	-0.57634	0.71781	45	8	1204681	-1.8893	0.97057	45	8	1396965	0.31309	0.3771
ENSG00000171119	NRTN	19	5821813	5829335	40	10	2363328	2.8414	0.0022455	36	8	1215170	1.4672	0.071167	36	8	1408146	1.7119	0.043457
ENSG00000156413	FUT6	19	5829621	5841742	51	12	2362977	2.1489	0.015823	51	12	1215094	-0.022906	0.50914	51	12	1408043	2.6657	0.0038419
ENSG00000171124	FUT3	19	5841899	5853485	27	10	2360643	2.9117	0.0017975	27	10	1214013	-0.66359	0.74652	27	10	1406789	2.6285	0.0042885
ENSG00000130383	FUT5	19	5864837	5905798	265	38	2362307	3.4083	0.00032687	257	36	1214935	0.99619	0.15958	262	37	1408012	2.8167	0.0024256
ENSG00000267740	AC024592.12	19	5865182	5905798	264	38	2362297	3.4117	0.00032276	256	36	1214930	0.99148	0.16073	261	37	1408007	2.8195	0.0024051
ENSG00000174886	NDUFA11	19	5890287	5906017	98	22	2362594	3.3402	0.00041859	97	22	1214596	1.2485	0.10592	98	22	1407839	2.4054	0.0080783
ENSG00000267314	AC104532.2	19	5902852	5915718	69	17	2362797	1.876	0.030326	67	16	1214984	0.84595	0.19879	69	17	1407943	0.77678	0.21865
ENSG00000187650	VMAC	19	5902869	5911864	48	11	2362977	1.8875	0.029547	47	11	1215077	0.93192	0.17569	48	11	1408040	0.9023	0.18345
ENSG00000105519	CAPS	19	5909718	5916888	35	13	2361862	1.7508	0.039989	34	12	1214543	0.41708	0.33831	35	13	1407436	0.7959	0.21305
ENSG00000031823	RANBP3	19	5915150	5980153	164	38	2346493	2.3607	0.0091204	152	34	1209740	1.3033	0.096231	161	37	1402623	1.273	0.10151
ENSG00000087903	RFX2	19	5992175	6201583	791	66	2356938	0.76829	0.22116	725	58	1212112	0.017092	0.49318	730	58	1405113	-0.062308	0.52484
ENSG00000130377	ACSBG2	19	6133258	6194112	340	26	2362213	0.91544	0.17998	322	23	1214296	0.26954	0.39376	323	24	1407559	-0.41076	0.65938
ENSG00000130382	MLLT1	19	6211966	6281959	283	29	2359316	-0.15232	0.56053	279	29	1213637	-0.2223	0.58796	279	29	1406519	0.53723	0.29555
ENSG00000167769	ACER1	19	6305153	6335640	123	15	2363337	2.4773	0.0066187	117	13	1215229	1.497	0.067193	119	14	1408200	1.3913	0.08206
ENSG00000125656	CLPP	19	6359463	6369919	59	11	2360757	1.2776	0.10069	54	9	1215328	0.90763	0.18204	56	10	1408349	0.29031	0.38579
ENSG00000125652	ALKBH7	19	6370444	6376042	29	6	2363795	2.0261	0.021375	25	5	1215391	1.2103	0.11309	26	5	1408405	0.98743	0.16171
ENSG00000125650	PSPN	19	6374159	6381069	36	5	2364634	1.7796	0.037571	34	5	1215847	1.3495	0.088593	34	5	1408926	0.57243	0.28351
ENSG00000125651	GTF2F1	19	6378580	6395992	79	11	2364493	1.9366	0.026398	75	10	1215782	1.4516	0.073303	76	10	1408849	0.58004	0.28094
ENSG00000088247	KHSRP	19	6412359	6426805	58	8	2363685	0.3145	0.37657	58	8	1215425	1.334	0.091101	58	8	1408420	-1.5929	0.94441
ENSG00000181240	SLC25A41	19	6425048	6435790	40	4	2363644	0.68739	0.24592	40	4	1215408	1.3055	0.095862	40	4	1408397	-0.60082	0.72602
ENSG00000125648	SLC25A23	19	6435090	6467214	118	15	2362885	0.73778	0.23032	118	15	1215054	1.476	0.069969	118	15	1407991	-1.0876	0.86161
ENSG00000130545	CRB3	19	6461788	6468232	18	5	2362459	-1.1574	0.87644	18	5	1214858	0.56744	0.28521	18	5	1407760	-1.6567	0.95121
ENSG00000205744	DENND1C	19	6466218	6484568	61	14	2361919	-1.1134	0.86724	61	14	1214610	0.51106	0.30465	61	14	1407468	-0.78213	0.78293
ENSG00000104833	TUBB4A	19	6493330	6504859	14	5	2361745	-0.55756	0.71143	14	5	1214528	2.0797	0.018776	14	5	1407377	-0.88888	0.81297
ENSG00000125657	TNFSF9	19	6529010	6536931	16	10	2360906	-0.027056	0.51079	16	10	1214152	-0.10732	0.54273	16	10	1406914	-0.6505	0.74232
ENSG00000125726	CD70	19	6582194	6606114	111	19	2359861	-1.631	0.94855	110	19	1213649	-2.267	0.9883	110	19	1406326	-1.6718	0.95271
ENSG00000125735	TNFSF14	19	6662148	6672599	32	13	2359052	2.5937	0.004748	32	13	1213333	0.8838	0.1884	32	13	1405879	2.1776	0.014717
ENSG00000125730	C3	19	6676715	6732573	210	33	2352877	-0.076506	0.53049	209	33	1212800	2.0858	0.018497	209	33	1405593	-1.082	0.86038
ENSG00000125734	GPR108	19	6728925	6739614	38	12	2348195	0.14377	0.44284	35	10	1214287	-0.35649	0.63926	36	11	1404631	0.28614	0.38738
ENSG00000125733	TRIP10	19	6735936	6752537	36	10	2348031	0.93945	0.17375	33	9	1214570	-0.18133	0.57195	34	9	1404803	0.73239	0.23196
ENSG00000125731	SH2D3A	19	6751171	6769599	55	6	2363248	1.7144	0.043227	55	6	1215229	0.63094	0.26404	55	6	1408179	1.569	0.058324
ENSG00000141968	VAV1	19	6770725	6858377	194	25	2262775	-0.062585	0.52495	194	25	1162425	0.50226	0.30774	194	25	1347356	0.023582	0.49059
ENSG00000174837	EMR1	19	6885577	6941470	397	36	2302052	-0.73952	0.7702	395	36	1184790	-0.63605	0.73763	396	36	1370836	-1.2267	0.89003
ENSG00000204752	AC025278.1	19	7009514	7014338	4	1	2362294	0.89796	0.1846	4	1	1214807	0.69153	0.24462	4	1	1407647	-0.24769	0.59781
ENSG00000182315	MBD3L3	19	7055220	7060651	1	1	2363133	0.023063	0.4908	1	1	1215182	-0.078538	0.5313	1	1	1408111	1.359	0.08708
ENSG00000130544	ZNF557	19	7067455	7088979	76	14	2362206	0.0031987	0.49872	76	14	1214732	-1.0325	0.84909	76	14	1407634	1.6214	0.052471
ENSG00000171105	INSR	19	7111266	7296045	724	96	2357233	-0.50183	0.69211	707	93	1212135	1.6201	0.052605	708	93	1404730	0.21213	0.416
ENSG00000263264	CTB-133G6.1	19	7411848	7449271	237	27	2353389	0.11522	0.45413	175	16	1210981	0.33173	0.37005	177	16	1403468	-0.55986	0.71221
ENSG00000268861	CTD-2207O23.3	19	7443850	7536131	558	48	2357064	2.5301	0.0057022	501	39	1211443	1.0544	0.14585	503	39	1403934	2.8715	0.0020428
ENSG00000104880	ARHGEF18	19	7457999	7538363	525	45	2358577	2.6954	0.0035153	482	39	1212502	1.1365	0.12786	484	39	1404997	3.0434	0.0011696
ENSG00000104883	PEX11G	19	7540761	7564335	103	21	2362494	2.6703	0.0037889	92	19	1214742	1.4653	0.071413	92	19	1407617	1.301	0.096625
ENSG00000198723	C19orf45	19	7555862	7574336	70	12	2361464	0.84475	0.19913	70	12	1214411	-0.10676	0.54251	70	12	1407213	-0.31842	0.62492
ENSG00000267952	CTD-2207O23.12	19	7569938	7585508	54	10	2363120	0.59998	0.27426	53	10	1215155	-0.36895	0.64392	53	10	1408091	-0.12155	0.54837
ENSG00000198816	ZNF358	19	7578178	7586912	20	8	2362764	1.2708	0.10189	19	7	1214932	-0.45315	0.67478	19	7	1407876	0.82028	0.20603
ENSG00000090674	MCOLN1	19	7585512	7599895	26	8	2361675	2.2317	0.012818	24	7	1214358	0.78407	0.2165	24	7	1407204	1.0305	0.15138
ENSG00000268614	CTD-2207O23.10	19	7596481	7605945	25	7	2362853	3.3229	0.0004455	25	7	1215039	1.6326	0.051278	25	7	1407973	1.8439	0.0326
ENSG00000032444	PNPLA6	19	7596890	7627650	156	20	2356751	2.8073	0.002498	156	20	1211714	1.6004	0.05476	156	20	1404398	1.8128	0.034931
ENSG00000076826	CAMSAP3	19	7658788	7684190	56	9	2361972	0.58253	0.2801	56	9	1214627	0.10526	0.45809	56	9	1407504	0.27054	0.39337
ENSG00000076924	XAB2	19	7683411	7696451	38	6	2297868	-0.21262	0.58419	38	6	1181084	-0.92603	0.82278	38	6	1368248	0.0095743	0.49618
ENSG00000229833	PET100	19	7692623	7697842	19	3	2297342	0.032432	0.48706	19	3	1180852	-1.5591	0.94051	19	3	1367954	0.65765	0.25538
ENSG00000268400	CTD-3214H19.4	19	7692682	7708934	48	4	2337269	-0.077988	0.53108	47	4	1201365	-1.2369	0.89193	48	4	1392317	0.55127	0.29072
ENSG00000174788	PCP2	19	7695497	7700634	27	2	2362919	0.23038	0.4089	27	2	1215081	-1.1502	0.87497	27	2	1407997	0.77088	0.22039
ENSG00000076944	STXBP2	19	7699767	7713759	31	6	2334833	-0.875	0.80921	30	6	1198984	-1.4434	0.92555	31	6	1391436	-0.12775	0.55083
ENSG00000104918	RETN	19	7731930	7736334	4	2	2363376	0.80797	0.20955	4	2	1215294	0.57598	0.28231	4	2	1408243	0.29582	0.38368
ENSG00000183019	C19orf59	19	7739514	7745712	7	4	2362847	0.78327	0.21673	7	4	1215033	-0.25876	0.60209	7	4	1407974	0.063786	0.47457
ENSG00000269711	CTD-3214H19.16	19	7741387	7748740	11	6	2362126	0.64239	0.26031	11	6	1214706	0.32402	0.37296	11	6	1407580	-0.22235	0.58798
ENSG00000181029	TRAPPC5	19	7743729	7748744	11	6	2362126	0.64239	0.26031	11	6	1214706	0.32402	0.37296	11	6	1407580	-0.22235	0.58798
ENSG00000104921	FCER2	19	7752644	7769032	138	8	2335533	0.34216	0.36612	136	8	1210213	0.72364	0.23464	137	8	1396761	1.224	0.11047
ENSG00000182566	CLEC4G	19	7792843	7800792	23	6	2362402	0.48903	0.31241	23	6	1214829	-0.22159	0.58768	23	6	1407733	0.14799	0.44117
ENSG00000090659	CD209	19	7803879	7814464	38	11	2263317	-0.41913	0.66244	38	11	1163163	0.35042	0.36301	38	11	1347270	-0.14605	0.55806
ENSG00000104938	CLEC4M	19	7826035	7835491	38	9	2359640	-1.2636	0.89682	37	8	1213511	-0.62641	0.73448	37	8	1406145	-0.55084	0.70913
ENSG00000142459	EVI5L	19	7893119	7930862	121	18	2363476	2.8754	0.0020173	121	18	1215328	0.23062	0.4088	121	18	1408308	3.5133	0.00022126
ENSG00000183248	CTD-3193O13.9	19	7932605	7941326	23	8	2362706	1.9634	0.024798	23	8	1214974	0.34829	0.36381	23	8	1407892	1.7691	0.038436
ENSG00000171017	LRRC8E	19	7951390	7967901	53	11	2360124	4.4163	5.0206e-06	53	11	1213798	1.6346	0.051065	53	11	1406487	4.1949	1.3649e-05
ENSG00000214248	AC010336.1	19	7962689	7970427	21	7	2303008	4.9493	3.7241e-07	21	7	1183835	2.029	0.021227	21	7	1371465	4.7192	1.1841e-06
ENSG00000076984	MAP2K7	19	7966728	7980363	41	13	2331623	4.2586	1.0286e-05	41	13	1198789	1.642	0.050293	41	13	1388964	4.0756	2.2946e-05
ENSG00000260001	TGFBR3L	19	7979030	7984982	4	2	2358308	0.39444	0.34663	4	2	1212936	0.41697	0.33835	4	2	1405533	0.30366	0.38069
ENSG00000104976	SNAPC2	19	7983201	7989135	3	2	2358273	0.80621	0.21006	3	2	1212928	-0.28488	0.61213	3	2	1405504	-0.060701	0.5242
ENSG00000178531	CTXN1	19	7988372	7993051	13	4	2361803	-0.51589	0.69703	13	4	1214557	-0.46016	0.6773	13	4	1407406	-1.3584	0.91284
ENSG00000104980	TIMM44	19	7990603	8010805	90	11	2349949	-0.48794	0.6872	89	11	1208159	0.7222	0.23509	89	11	1399925	-0.61281	0.73
ENSG00000066044	ELAVL1	19	8022463	8072543	134	21	2354698	-0.81758	0.7932	134	21	1210711	0.63942	0.26127	134	21	1402914	-0.37553	0.64637
ENSG00000131142	CCL25	19	8115651	8128534	63	16	2361010	1.4323	0.076033	61	15	1214126	-0.61465	0.73061	61	15	1406917	1.3645	0.086198
ENSG00000142449	FBN3	19	8129286	8216730	556	84	2358373	4.1283	1.8272e-05	542	81	1214256	1.9557	0.025248	543	81	1407167	3.9969	3.2093e-05
ENSG00000090661	CERS4	19	8269620	8328305	222	43	2356721	1.4102	0.079246	221	42	1213918	2.25	0.012225	221	42	1406821	1.0719	0.14187
ENSG00000167775	CD320	19	8366011	8375240	63	6	2307590	2.4721	0.0067156	59	5	1215607	3.1758	0.00074709	59	5	1408631	0.47457	0.31755
ENSG00000167774	NDUFA7	19	8372167	8388263	63	8	2264910	2.5343	0.0056343	56	7	1215433	3.1342	0.00086149	56	7	1408452	0.62227	0.26688
ENSG00000267855	NDUFA7	19	8372490	8388280	62	9	2263296	2.5342	0.0056345	55	7	1215423	3.1334	0.00086392	55	7	1408440	0.62058	0.26744
ENSG00000233927	RPS28	19	8384042	8389224	26	7	2329839	1.7515	0.039932	25	7	1215589	2.5644	0.005167	25	7	1408627	0.51414	0.30358
ENSG00000186994	KANK3	19	8386468	8410146	128	13	2361851	0.35087	0.36284	127	13	1215179	0.26077	0.39713	127	13	1408135	0.82756	0.20396
ENSG00000167772	ANGPTL4	19	8426173	8440257	28	8	2356852	1.2752	0.10113	28	8	1211187	-0.10532	0.54194	28	8	1404760	1.8709	0.030682
ENSG00000185236	RAB11B	19	8452865	8470318	76	14	2360346	1.8752	0.030385	76	14	1213891	-0.44305	0.67114	76	14	1406615	1.9026	0.028544
ENSG00000099785	2002-03-01	19	8476154	8504901	113	25	2362947	2.553	0.0053394	111	24	1215064	-0.5164	0.69721	111	24	1408007	2.0433	0.02051
ENSG00000099783	HNRNPM	19	8507651	8554998	184	23	2340136	1.333	0.091263	180	22	1207534	-0.57822	0.71844	181	22	1400076	0.42528	0.33532
ENSG00000133246	PRAM1	19	8553940	8569996	56	14	2346825	1.5867	0.056287	53	13	1214919	-0.53087	0.70225	53	13	1407843	1.3732	0.084839
ENSG00000133250	ZNF414	19	8574462	8581048	43	3	2363704	1.3531	0.088015	43	3	1215425	0.24982	0.40136	43	3	1408440	1.3483	0.088782
ENSG00000142347	MYO1F	19	8584674	8644461	191	22	2295402	-0.17226	0.56838	187	21	1187756	1.5101	0.065511	187	21	1375677	-0.020968	0.50836
ENSG00000142303	ADAMTS10	19	8644126	8677620	58	16	2109402	-0.99405	0.8399	55	15	1095242	0.092062	0.46332	57	16	1264913	-0.57531	0.71746
ENSG00000181786	ACTL9	19	8806751	8811172	8	3	2364802	1.106	0.13436	8	3	1215938	-0.90256	0.81662	8	3	1409024	1.4707	0.07069
ENSG00000181733	OR2Z1	19	8839316	8843371	5	2	1861952	1.6577	0.04869	5	2	953717	-0.64585	0.74081	5	2	1102304	1.6492	0.049558
ENSG00000167785	ZNF558	19	8919380	8945004	66	9	2363727	-0.80533	0.78969	66	9	1215448	0.88154	0.18901	66	9	1408439	-0.45878	0.6768
ENSG00000170948	MBD3L1	19	8941074	8955016	37	7	2363236	-0.16087	0.5639	37	7	1215218	0.79289	0.21392	37	7	1408177	-0.70735	0.76033
ENSG00000181143	MUC16	19	8958520	9094018	575	62	2349798	-0.43618	0.66865	557	59	1209292	-0.4061	0.65767	560	59	1400943	-0.97552	0.83535
ENSG00000170929	OR1M1	19	9201855	9205889	10	3	2362321	0.19376	0.42318	10	3	1214804	-0.083268	0.53318	10	3	1407677	0.025793	0.48971
ENSG00000170923	OR7G2	19	9211945	9215982	24	3	2363428	-0.56666	0.71453	24	3	1215299	1.8821	0.029908	24	3	1408289	0.20815	0.41755
ENSG00000161807	OR7G1	19	9224274	9228439	17	3	2361399	-0.67192	0.74918	17	3	1214366	-0.69809	0.75744	17	3	1407193	0.35772	0.36028
ENSG00000170920	OR7G3	19	9235688	9239626	23	3	2364024	-0.34001	0.63307	23	3	1215570	0.24485	0.40329	23	3	1408614	0.73754	0.2304
ENSG00000130803	ZNF317	19	9249056	9275100	83	7	2364698	-0.30783	0.62089	83	7	1215888	-0.37019	0.64438	83	7	1408970	-0.49612	0.69009
ENSG00000188000	OR7D2	19	9294279	9300493	18	4	2358466	1.5225	0.063948	17	3	1212833	-1.0724	0.85823	17	3	1405410	1.1917	0.11669
ENSG00000174667	OR7D4	19	9323526	9327542	11	4	2363064	-1.5699	0.94179	11	4	1215125	-1.3613	0.9133	11	4	1408099	-1.0362	0.84995
ENSG00000237521	OR7E24	19	9359606	9363820	9	3	2364027	0.55662	0.28889	9	3	1215583	0.11363	0.45477	9	3	1408603	-0.32266	0.62652
ENSG00000196110	ZNF699	19	9403951	9422514	50	10	2364329	-0.36498	0.64244	49	10	1215713	0.12512	0.45021	49	10	1408763	-0.84017	0.79959
ENSG00000188321	ZNF559	19	9432448	9462838	102	12	2362578	0.49295	0.31102	101	12	1214604	0.58986	0.27764	101	12	1407815	-0.34693	0.63568
ENSG00000270011	ZNF559-ZNF177	19	9432850	9494293	204	17	2359158	0.43232	0.33276	201	16	1212745	0.64633	0.25903	202	16	1405734	-0.45273	0.67463
ENSG00000188629	ZNF177	19	9433021	9494293	201	16	2359082	0.43525	0.33169	198	16	1212700	0.66303	0.25365	199	16	1405689	-0.46119	0.67767
ENSG00000174652	ZNF266	19	9522272	9548254	123	7	2363069	-0.071629	0.52855	118	6	1215106	0.31403	0.37675	119	6	1408052	-1.3035	0.90379
ENSG00000198028	ZNF560	19	9576183	9611283	99	4	2333923	-0.10441	0.54158	98	4	1205817	-0.57379	0.71695	99	4	1390590	-1.4454	0.92583
ENSG00000130818	ZNF426	19	9637667	9651303	10	4	2238146	-0.25428	0.60036	10	4	1149959	-1.4162	0.92164	10	4	1331824	-0.40889	0.65869
ENSG00000197961	ZNF121	19	9670029	9697209	64	6	2296808	0.5115	0.3045	62	6	1199673	-0.44136	0.67052	62	6	1391589	-0.24495	0.59675
ENSG00000171469	ZNF561	19	9714356	9734075	38	6	2364143	1.5524	0.060286	38	6	1215633	0.65538	0.25611	38	6	1408670	1.3586	0.087141
ENSG00000267106	C19orf82	19	9729967	9757572	49	10	2360889	1.4134	0.078766	48	9	1213464	0.48599	0.31349	48	9	1406879	1.1801	0.11899
ENSG00000171466	ZNF562	19	9758330	9787776	78	11	2336652	1.7069	0.043922	75	11	1200353	0.47449	0.31757	75	11	1391460	1.5282	0.063232
ENSG00000224689	ZNF812	19	9799600	9813452	57	6	2298500	2.1716	0.014943	53	5	1178755	1.1896	0.1171	53	5	1365536	1.8236	0.034105
ENSG00000196605	ZNF846	19	9861669	9905856	131	18	2262290	1.7206	0.042664	105	12	1199561	0.39936	0.34482	107	13	1390311	1.6518	0.049285
ENSG00000127452	FBXL12	19	9919943	9940492	38	8	2329358	1.0327	0.15087	34	7	1214680	-0.17197	0.56827	34	7	1407589	1.2332	0.10875
ENSG00000198258	UBL5	19	9936568	9941791	9	2	2364492	0.3985	0.34513	8	2	1215766	-0.78944	0.78507	8	2	1408826	1.0266	0.1523
ENSG00000127445	PIN1	19	9943933	9961358	46	13	2362261	-0.15222	0.56049	43	12	1214697	0.40209	0.34381	43	12	1407540	-1.5599	0.94061
ENSG00000105088	OLFM2	19	9963394	10049228	271	36	2306725	-0.01272	0.50507	241	30	1182057	0.038154	0.48478	245	30	1371319	0.10632	0.45766
ENSG00000080573	COL5A3	19	10069237	10123147	363	51	2335818	-0.74646	0.7723	352	49	1214987	-0.25429	0.60036	352	49	1407910	-0.82291	0.79472
ENSG00000080511	RDH8	19	10121925	10133955	52	10	2361669	-0.23145	0.59152	52	10	1214485	-1.3532	0.91201	52	10	1407344	-0.1872	0.57425
ENSG00000130813	C19orf66	19	10194798	10204928	6	3	2359785	0.30014	0.38204	6	3	1213649	-0.70995	0.76113	6	3	1406296	1.2647	0.103
ENSG00000130812	ANGPTL6	19	10202014	10215472	8	4	2362737	-0.79481	0.78664	8	4	1214986	-1.1825	0.8815	8	4	1407911	-0.19541	0.57746
ENSG00000243207	PPAN-P2RY11	19	10214899	10226456	50	14	2359789	2.1505	0.015759	50	14	1213029	1.2605	0.10375	50	14	1406324	0.96495	0.16729
ENSG00000130810	PPAN	19	10214965	10226414	50	14	2359789	2.1505	0.015759	50	14	1213029	1.2605	0.10375	50	14	1406324	0.96495	0.16729
ENSG00000244165	P2RY11	19	10220214	10227048	33	11	2358661	2.5685	0.0051069	33	11	1212191	1.8188	0.03447	33	11	1405726	1.2491	0.10581
ENSG00000130811	EIF3G	19	10224693	10232596	27	8	2362306	2.4771	0.0066222	27	8	1214791	1.8344	0.033299	27	8	1407675	1.0371	0.14984
ENSG00000130816	DNMT1	19	10243021	10343962	300	46	2357586	2.6765	0.0037193	293	44	1212171	1.6858	0.045917	295	45	1404764	0.69327	0.24407
ENSG00000267534	S1PR2	19	10333520	10343948	28	9	2360148	1.6363	0.050884	28	9	1213801	-0.1938	0.57683	28	9	1406507	1.7293	0.041882
ENSG00000105364	MRPL4	19	10360577	10371721	34	13	2362424	0.59073	0.27735	34	13	1214854	-0.67506	0.75018	34	13	1407730	-0.02431	0.5097
ENSG00000090339	ICAM1	19	10379511	10398291	57	23	2324188	1.3382	0.090422	57	23	1194464	1.6234	0.052248	57	23	1384797	-0.42221	0.66357
ENSG00000105371	ICAM4	19	10395643	10400198	24	11	2362693	0.56894	0.2847	23	11	1214919	1.3035	0.096202	23	11	1407836	-1.3677	0.91429
ENSG00000105376	ICAM5	19	10398657	10408454	42	9	2363351	0.92822	0.17665	41	8	1215255	1.469	0.070922	41	8	1408218	-0.76871	0.77897
ENSG00000220201	ZGLP1	19	10414479	10422556	22	7	2362257	1.1056	0.13444	22	7	1214768	1.2622	0.10343	22	7	1407648	0.68208	0.24759
ENSG00000167807	CTD-2369P2.10	19	10415103	10428685	53	13	2362139	0.80683	0.20988	52	13	1214689	0.80262	0.2111	52	13	1407554	0.24506	0.40321
ENSG00000267673	FDX1L	19	10415103	10428691	53	13	2362139	0.80683	0.20988	52	13	1214689	0.80262	0.2111	52	13	1407554	0.24506	0.40321
ENSG00000267303	CTD-2369P2.12	19	10425147	10433354	41	13	2361978	0.58704	0.27859	40	13	1214613	0.46657	0.3204	40	13	1407449	0.030461	0.48785
ENSG00000161847	RAVER1	19	10425888	10446316	98	22	2360892	1.1781	0.11939	96	21	1213789	0.66317	0.25361	96	21	1406867	-0.018272	0.50729
ENSG00000076662	ICAM3	19	10443452	10452499	52	10	2364047	1.6732	0.047141	50	9	1215569	0.14451	0.44255	50	9	1408602	1.0489	0.14712
ENSG00000105397	TYK2	19	10460209	10493352	136	25	2361233	2.0312	0.021116	128	23	1213709	0.91345	0.1805	129	23	1407002	1.2666	0.10265
ENSG00000105401	CDC37	19	10500810	10532797	105	19	2362134	4.3006	8.5187e-06	98	17	1215400	1.8934	0.029152	99	17	1408420	2.6703	0.0037892
ENSG00000065989	PDE4A	19	10525449	10581305	168	25	2361527	4.1501	1.6615e-05	165	25	1215342	1.208	0.11352	164	24	1408322	2.9297	0.0016964
ENSG00000079999	KEAP1	19	10595796	10616417	90	18	2361621	1.1417	0.1268	89	17	1214106	-0.6798	0.75168	89	17	1407302	0.9835	0.16268
ENSG00000180739	S1PR5	19	10622623	10630607	22	8	2362659	2.8377	0.0022716	22	8	1214948	-0.20524	0.58131	22	8	1407870	3.3088	0.00046841
ENSG00000130734	ATG4D	19	10652571	10665094	49	17	2364123	4.318	7.8725e-06	48	16	1215607	1.7694	0.038413	48	16	1408658	4.0263	2.833e-05
ENSG00000129347	KRI1	19	10662761	10678713	77	17	2361738	4.0363	2.7155e-05	73	15	1215500	2.062	0.019606	75	16	1407341	3.5899	0.00016542
ENSG00000129355	CDKN2D	19	10676138	10681735	24	7	2364455	2.1617	0.015319	24	7	1215775	0.22249	0.41197	24	7	1408841	2.6273	0.004303
ENSG00000129354	AP1M2	19	10682347	10699991	93	14	2363601	2.4872	0.0064369	93	14	1215384	0.27984	0.3898	93	14	1408377	3.0679	0.0010778
ENSG00000129353	SLC44A2	19	10711133	10756235	169	24	2362684	4.0518	2.5416e-05	163	23	1214923	2.2535	0.012115	164	23	1407844	3.3777	0.00036548
ENSG00000226104	AC011475.1	19	10749715	10753093	14	7	2363409	2.1961	0.014042	12	5	1215177	1.1058	0.1344	12	5	1408131	1.607	0.05403
ENSG00000129351	ILF3	19	10762937	10804093	103	17	2363731	3.7939	7.4151e-05	91	14	1215375	1.7401	0.040923	93	15	1408372	2.53	0.0057038
ENSG00000213339	QTRT1	19	10810106	10825113	43	13	2362043	4.0353	2.7271e-05	40	11	1214564	1.8963	0.028962	40	11	1407421	3.1061	0.00094783
ENSG00000079805	DNM2	19	10826755	10945164	434	52	2360885	2.9962	0.0013666	422	49	1215167	2.3676	0.0089517	423	50	1408202	2.6906	0.0035662
ENSG00000099203	TMED1	19	10942114	10948994	15	6	2362903	2.7965	0.0025833	15	6	1215066	3.9897	3.3077e-05	15	6	1407997	-0.22873	0.59046
ENSG00000214212	C19orf38	19	10945251	10981466	94	25	2360106	3.4169	0.00031673	89	23	1214178	3.7119	0.00010285	89	23	1407373	0.79075	0.21455
ENSG00000142453	CARM1	19	10980189	11034453	182	29	2363383	1.6051	0.054239	134	25	1214789	2.0329	0.02103	134	25	1407955	0.50147	0.30802
ENSG00000130733	YIPF2	19	11032444	11041357	18	8	2363168	0.95848	0.16891	11	7	1214649	2.2545	0.012083	11	7	1407527	0.079944	0.46814
ENSG00000142444	C19orf52	19	11037409	11045211	34	7	2363646	1.323	0.092914	24	5	1215128	2.118	0.017086	24	5	1408117	-0.15535	0.56173
ENSG00000127616	SMARCA4	19	11069598	11177071	451	57	2346217	3.7843	7.7086e-05	384	45	1214205	3.5226	0.00021366	388	46	1407148	2.0498	0.020192
ENSG00000130164	LDLR	19	11198038	11245492	246	38	2363156	1.9868	0.023474	230	34	1215119	1.4328	0.075955	231	34	1408077	2.2086	0.013602
ENSG00000161888	SPC24	19	11241196	11268484	171	29	2363115	1.4865	0.068577	162	26	1215112	0.84259	0.19973	162	26	1408066	1.9777	0.02398
ENSG00000197256	KANK2	19	11273943	11310467	140	15	2355768	1.1623	0.12256	138	14	1214683	0.19116	0.4242	138	14	1407565	1.424	0.077219
ENSG00000130158	DOCK6	19	11308971	11375157	204	33	2342519	-0.30922	0.62142	184	28	1203233	1.0503	0.1468	190	30	1395436	-0.93988	0.82636
ENSG00000130173	C19orf80	19	11346178	11353619	24	9	2327171	-0.61294	0.73004	21	8	1192277	0.89562	0.18523	21	8	1383719	-1.4215	0.92241
ENSG00000130167	TSPAN16	19	11404824	11438672	122	16	2363184	0.16382	0.43494	122	16	1215197	-0.70739	0.76034	122	16	1408147	0.10128	0.45966
ENSG00000105514	RAB3D	19	11431722	11458946	89	8	2343009	1.1856	0.11789	88	8	1209532	0.13327	0.44699	88	8	1402089	1.1327	0.12866
ENSG00000105518	TMEM205	19	11452452	11459194	8	1	2364504	1.1439	0.12633	8	1	1215799	0.46918	0.31947	8	1	1408864	1.3067	0.095664
ENSG00000183401	CCDC159	19	11453360	11466620	21	5	2278633	1.5145	0.064945	19	4	1215237	0.21753	0.4139	19	4	1408208	1.4708	0.070667
ENSG00000105520	DKFZP761J1410	19	11464062	11477374	24	8	2363752	1.9887	0.023365	24	8	1215450	-0.1604	0.56372	24	8	1408463	1.7669	0.038621
ENSG00000173928	SWSAP1	19	11483361	11488627	2	1	2364938	1.0982	0.13606	2	1	1216000	-1.8741	0.96954	2	1	1409098	1.4468	0.073978
ENSG00000187266	EPOR	19	11487236	11497018	11	4	2364473	0.16447	0.43468	11	4	1215783	-0.39673	0.65422	11	4	1408850	0.11578	0.45391
ENSG00000205517	RGL3	19	11494017	11532018	81	7	2363769	0.79306	0.21387	81	7	1215456	0.3819	0.35127	81	7	1408473	0.37171	0.35505
ENSG00000198003	CCDC151	19	11530272	11548603	28	9	2228436	-0.12463	0.54959	28	9	1144936	-1.2786	0.89948	28	9	1325957	0.4479	0.32711
ENSG00000130175	PRKCSH	19	11544109	11562783	38	9	2297646	0.33194	0.36997	38	9	1180987	-0.3755	0.64636	38	9	1368123	0.22533	0.41086
ENSG00000196361	ELAVL3	19	11561141	11593861	95	15	2363060	0.32822	0.37137	94	15	1215119	-1.0048	0.8425	94	15	1408080	0.43092	0.33326
ENSG00000267477	CTC-398G3.6	19	11576055	11618513	141	17	2363631	-0.8423	0.80019	128	15	1215332	-1.2013	0.88518	128	15	1408326	0.10856	0.45677
ENSG00000161914	ZNF653	19	11593242	11618738	104	12	2363760	-1.2301	0.89067	92	9	1215381	-0.97608	0.83549	92	9	1408386	-0.077911	0.53105
ENSG00000130159	ECSIT	19	11615731	11641989	75	12	2364272	-0.95388	0.82993	69	10	1215676	-0.80765	0.79035	69	10	1408707	-0.45264	0.6746
ENSG00000130176	CNN1	19	11647532	11662138	65	14	2364110	-0.94496	0.82766	63	13	1215610	-0.8127	0.79181	65	14	1408650	-0.91239	0.81922
ENSG00000130165	ELOF1	19	11660962	11672051	19	5	2364517	-0.76635	0.77827	19	5	1215807	-1.0448	0.85195	19	5	1408869	-1.1835	0.88169
ENSG00000198551	ZNF627	19	11668189	11730950	218	29	2356653	-0.72236	0.76496	201	25	1215123	-0.67567	0.75038	201	25	1408074	-0.95765	0.83088
ENSG00000102575	ACP5	19	11684475	11691823	32	9	2357789	-0.62245	0.73318	31	8	1215103	-0.16175	0.56425	31	8	1408052	-0.50932	0.69474
ENSG00000197933	ZNF823	19	11831080	11851824	76	11	2361817	0.53994	0.29462	75	11	1214549	0.49975	0.30862	75	11	1407386	-0.47321	0.68197
ENSG00000197044	ZNF441	19	11875815	11895893	98	7	2363657	1.3165	0.094002	98	7	1215411	0.74333	0.22864	98	7	1408405	1.038	0.14963
ENSG00000177599	ZNF491	19	11906482	11921437	53	11	2363222	1.0918	0.13747	51	10	1215181	1.3954	0.081451	51	10	1408134	1.7791	0.037609
ENSG00000171295	ZNF440	19	11923099	11947016	111	9	2364172	1.3022	0.096418	111	9	1215647	-0.016293	0.5065	111	9	1408686	1.8902	0.029368
ENSG00000171291	ZNF439	19	11957541	11995565	154	26	2363564	2.176	0.014776	135	22	1215278	0.84608	0.19875	135	22	1408245	1.7088	0.043744
ENSG00000198429	ZNF69	19	11996599	12026144	105	14	2362350	1.9872	0.02345	102	14	1214757	-0.061606	0.52456	102	14	1407677	1.496	0.067322
ENSG00000196757	ZNF700	19	12033883	12062588	116	16	2364344	-0.045748	0.51824	108	14	1215706	-0.43607	0.66861	109	14	1408755	-0.89338	0.81417
ENSG00000267179	ZNF763	19	12033890	12091105	277	20	2364570	-0.038993	0.51555	261	17	1215819	-0.24905	0.59834	264	18	1408888	-1.0363	0.84996
ENSG00000197054	ZNF763	19	12033890	12092196	288	20	2364574	-0.067031	0.52672	272	18	1215822	-0.26035	0.6027	275	18	1408891	-1.0594	0.8553
ENSG00000197647	ZNF433	19	12124547	12148556	68	13	2364362	0.4491	0.32668	63	11	1215716	-0.15036	0.55976	63	11	1408757	0.046379	0.4815
ENSG00000257355	CTD-2006C1.10	19	12127703	12165782	120	15	2356789	0.55891	0.28811	112	14	1215644	0.24682	0.40252	113	14	1408676	-0.30936	0.62148
ENSG00000257446	ZNF878	19	12153620	12169127	51	9	2364029	0.59057	0.2774	49	9	1215569	0.33747	0.36788	50	9	1408594	-0.47497	0.68259
ENSG00000223547	ZNF844	19	12173514	12193380	77	11	2341518	-0.96162	0.83188	68	9	1215847	-0.78668	0.78427	68	9	1408917	-0.15863	0.56302
ENSG00000188474	ZNF788	19	12201078	12226491	59	12	2327838	1.1804	0.11892	55	11	1206719	-0.69354	0.75602	56	11	1399332	1.7407	0.040865
ENSG00000214189	ZNF788	19	12201078	12249050	121	21	2346211	1.6953	0.045011	113	19	1211167	-0.89111	0.81357	114	19	1403936	2.4966	0.0062699
ENSG00000132010	ZNF20	19	12202658	12253222	124	21	2346658	1.818	0.034529	116	18	1211289	-1.0062	0.84283	117	19	1404065	2.6929	0.0035414
ENSG00000213297	ZNF625-ZNF20	19	12241932	12269546	66	10	2363860	2.2124	0.013471	65	10	1215495	-0.75538	0.77499	65	10	1408508	3.0338	0.0012075
ENSG00000257591	ZNF625	19	12250032	12269546	41	7	2363607	2.1756	0.014794	41	7	1215384	-0.8613	0.80546	41	7	1408383	3.0023	0.0013397
ENSG00000196646	ZNF136	19	12271879	12301064	69	16	2363111	1.4455	0.074154	66	15	1215114	-0.90108	0.81623	66	15	1408073	2.2295	0.012889
ENSG00000197857	ZNF44	19	12334501	12407702	259	27	2208257	1.0033	0.15785	213	20	1207851	-1.1937	0.8837	214	21	1400461	0.91538	0.18
ENSG00000188868	ZNF563	19	12427291	12446534	42	6	2363786	-0.3247	0.62729	41	6	1215459	-1.0051	0.84258	42	6	1408474	0.087775	0.46503
ENSG00000198342	ZNF442	19	12459185	12478719	25	11	1975528	1.4037	0.080204	21	12	1097895	-1.2358	0.89172	21	12	1273332	0.71195	0.23825
ENSG00000268744	CTD-3105H18.14	19	12489003	12514088	23	4	2322391	0.57859	0.28143	23	4	1192890	-0.22419	0.5887	23	4	1384237	0.48034	0.31549
ENSG00000196466	ZNF799	19	12499830	12514085	7	2	2363129	1.1205	0.13125	7	2	1215172	0.77932	0.2179	7	2	1408116	-0.2684	0.60581
ENSG00000268870	CTD-3105H18.16	19	12501763	12553896	286	8	2363499	3.7516	8.7872e-05	286	8	1215337	2.35	0.0093871	286	8	1408321	2.9456	0.0016116
ENSG00000180855	ZNF443	19	12539521	12553926	126	6	2363463	3.7384	9.2587e-05	126	6	1215319	2.2293	0.012898	126	6	1408304	2.9754	0.0014629
ENSG00000269755	CTD-3105H18.18	19	12542917	12597630	242	12	2363656	3.4271	0.00030509	242	12	1215413	2.0461	0.020373	242	12	1408403	2.6075	0.0045609
ENSG00000242852	ZNF709	19	12570998	12626668	209	11	2363158	1.8727	0.030554	209	11	1215185	1.2772	0.10076	209	11	1408132	1.0069	0.15698
ENSG00000196826	ZNF709	19	12571373	12664288	290	23	2362684	2.3643	0.0090309	290	23	1214967	1.3139	0.094442	290	23	1407877	1.4819	0.069186
ENSG00000249709	ZNF564	19	12635184	12664356	62	18	2361717	3.2628	0.0005516	62	18	1214524	0.56855	0.28483	62	18	1407354	2.9819	0.0014323
ENSG00000269693	CTD-2192J16.20	19	12635534	12693789	130	27	2334799	3.805	7.0904e-05	126	25	1214701	1.735	0.04137	126	25	1407571	3.0713	0.0010656
ENSG00000188033	ZNF490	19	12687775	12752912	219	23	2269991	3.0265	0.0012371	187	17	1209978	1.5381	0.062016	190	18	1397177	2.3915	0.0083895
ENSG00000173875	ZNF791	19	12719732	12743735	91	13	2294364	2.3818	0.0086132	83	11	1209036	1.2708	0.1019	86	12	1389626	2.0107	0.022178
ENSG00000269242	CTD-2192J16.22	19	12753645	12761211	28	10	2331579	2.574	0.0050259	20	6	1214977	0.1712	0.43203	20	6	1407922	1.6861	0.045884
ENSG00000104774	MAN2B1	19	12756325	12779556	67	22	2318188	2.4742	0.0066764	50	15	1202008	-0.22374	0.58852	53	16	1393672	1.7909	0.036655
ENSG00000269590	CTD-2192J16.24	19	12774642	12782211	12	6	2348915	4.0805	2.2465e-05	10	6	1214898	1.0864	0.13865	11	6	1399731	3.1443	0.0008325
ENSG00000123154	WDR83	19	12775614	12787646	44	9	2359778	3.4386	0.00029237	23	12	1214815	0.3103	0.37817	25	13	1404222	2.2185	0.013262
ENSG00000105583	WDR83OS	19	12777885	12784170	22	7	2356067	3.9445	3.9977e-05	14	8	1215119	1.4292	0.076478	16	9	1402553	3.0982	0.00097334
ENSG00000095059	DHPS	19	12785531	12794716	46	7	2364018	3.0689	0.0010744	17	8	1214816	0.05311	0.47882	34	6	1408429	1.9199	0.027435
ENSG00000132004	FBXW9	19	12797867	12809457	39	3	2364790	0.029813	0.48811	38	3	1215929	-0.96655	0.83312	38	3	1409016	-0.18288	0.57255
ENSG00000105576	TNPO2	19	12809008	12836825	82	8	2352834	0.4796	0.31576	77	6	1215388	-0.45793	0.6765	78	7	1401670	0.1825	0.42759
ENSG00000123144	C19orf43	19	12840454	12847589	9	4	2363507	0.80003	0.21185	6	4	1214996	-0.48327	0.68555	6	4	1407934	1.6889	0.045624
ENSG00000198356	ASNA1	19	12845953	12860137	21	5	2278468	0.024695	0.49015	13	5	1214753	-0.24392	0.59635	13	5	1407668	0.85478	0.19634
ENSG00000039987	BEST2	19	12860516	12870272	15	8	2126068	-1.5236	0.9362	10	5	1215029	-1.4294	0.92356	10	5	1407975	-2.337	0.99028
ENSG00000095066	HOOK2	19	12872817	12985554	405	52	2324470	1.2989	0.096996	344	41	1213994	-0.78731	0.78445	346	42	1406650	1.8523	0.031993
ENSG00000171223	JUNB	19	12900310	12905124	6	3	2064288	1.1903	0.11697	4	2	1213370	-0.22647	0.58958	4	2	1406030	2.0903	0.018294
ENSG00000167815	PRDX2	19	12906634	12914694	31	7	2353414	-0.21698	0.58589	28	6	1215668	-1.372	0.91497	28	6	1408710	0.30257	0.38111
ENSG00000104889	RNASEH2A	19	12915394	12925452	69	9	2349342	0.25767	0.39833	62	7	1215513	-0.52315	0.69956	62	7	1408539	0.35469	0.36141
ENSG00000132026	RTBDN	19	12935292	12948242	43	12	2335175	0.57267	0.28343	35	8	1215308	-0.7729	0.78021	35	8	1408297	1.0673	0.14291
ENSG00000105613	MAST1	19	12942765	12986765	151	23	2328146	2.3479	0.0094388	122	16	1215471	-0.06642	0.52648	124	17	1407761	2.6707	0.0037842
ENSG00000105612	DNASE2	19	12985025	12994282	20	5	2363950	2.3664	0.008981	18	4	1215499	-0.42575	0.66485	19	5	1408531	2.5407	0.005531
ENSG00000105610	KLF1	19	12994237	12999995	16	7	2253081	1.9802	0.023842	14	6	1215714	-0.38208	0.6488	14	6	1408761	2.5094	0.0060473
ENSG00000105607	GCDH	19	12999840	13026021	79	19	2239840	5.4226	2.9361e-08	67	16	1215400	1.7948	0.036339	69	17	1393217	5.4225	2.9382e-08
ENSG00000161860	SYCE2	19	13008600	13032090	62	16	2249082	5.7382	4.7855e-09	53	14	1215488	2.2265	0.012991	54	14	1398793	5.5209	1.6861e-08
ENSG00000179115	FARSA	19	13032293	13046851	42	12	2300219	5.8834	2.0101e-09	38	10	1202511	2.4976	0.0062525	39	11	1381565	5.2558	7.3701e-08
ENSG00000179218	CALR	19	13047392	13056303	14	7	2351491	5.5916	1.1249e-08	13	6	1215303	2.5841	0.004881	13	6	1408277	4.8757	5.4204e-07
ENSG00000179262	RAD23A	19	13054669	13065456	22	12	2315644	5.6523	7.9145e-09	22	12	1188250	2.4642	0.0068666	22	12	1380529	4.8301	6.8239e-07
ENSG00000179271	GADD45GIP1	19	13063972	13070050	11	7	2201296	1.4973	0.067159	11	7	1125946	-0.88964	0.81317	11	7	1312830	1.5521	0.060316
ENSG00000179284	DAND5	19	13073973	13086567	22	12	2359968	1.2575	0.10428	21	11	1213583	-0.057471	0.52292	21	11	1406306	0.11353	0.45481
ENSG00000008441	NFIX	19	13104422	13210610	172	46	2362630	6.2435	2.1388e-10	165	43	1215364	2.3362	0.0097406	166	44	1408353	5.5833	1.1802e-08
ENSG00000104903	LYL1	19	13208847	13215975	14	6	2359344	3.9224	4.3835e-05	14	6	1213442	1.4208	0.077694	14	6	1406063	3.3515	0.00040189
ENSG00000104907	TRMT1	19	13214716	13230381	12	4	2360616	1.9771	0.024017	12	4	1214012	1.1415	0.12683	12	4	1406764	1.5618	0.059165
ENSG00000160877	NACC1	19	13226917	13252955	40	9	2309606	1.4623	0.071827	38	8	1215191	1.5359	0.062284	39	8	1388528	0.4913	0.31161
ENSG00000104915	STX10	19	13253872	13263197	11	3	2363460	1.8159	0.034695	11	3	1215306	1.6861	0.045888	11	3	1408314	1.0338	0.15062
ENSG00000160888	IER2	19	13259229	13266722	13	6	2364273	0.5561	0.28907	13	6	1215691	1.6583	0.048631	13	6	1408742	0.85157	0.19723
ENSG00000141837	CACNA1A	19	13316256	13736804	1617	246	2352226	3.907	4.6731e-05	1582	242	1212068	1.5498	0.060598	1589	245	1404065	2.4998	0.0062126
ENSG00000104957	CCDC130	19	13840574	13875110	58	6	2362226	0.081556	0.4675	58	6	1214741	-1.115	0.86758	58	6	1407644	0.38175	0.35132
ENSG00000037757	MRI1	19	13873346	13886096	26	5	2362924	0.82675	0.20419	26	5	1215066	-0.79275	0.78604	26	5	1408018	0.83922	0.20067
ENSG00000104979	C19orf53	19	13882982	13890276	39	4	2267417	0.30144	0.38154	39	4	1165191	-1.0296	0.8484	39	4	1349676	0.85973	0.19497
ENSG00000214109	AC008686.1	19	13889884	13902972	57	5	1724128	-0.18324	0.5727	57	5	881922	-0.28301	0.61141	57	5	1018303	0.25322	0.40005
ENSG00000132003	ZSWIM4	19	13904274	13944044	72	7	2307280	2.5591	0.0052467	68	6	1204856	1.169	0.12119	69	6	1388640	2.2144	0.013399
ENSG00000187556	NANOS3	19	13970877	13992571	35	11	2217862	-0.29074	0.61437	35	11	1139527	0.32037	0.37434	34	10	1316979	0.13178	0.44758
ENSG00000132016	C19orf57	19	13992161	14019265	84	4	2289230	-0.5646	0.71383	84	4	1176572	-0.0063591	0.50254	84	4	1362983	-0.45913	0.67693
ENSG00000132024	CC2D1A	19	14015014	14042692	44	10	2321770	-0.48951	0.68776	43	10	1203312	0.24285	0.40406	43	10	1395423	-0.84394	0.80065
ENSG00000132000	PODNL1	19	14041000	14066204	33	11	1880003	0.095751	0.46186	33	11	962373	2.4988	0.0062307	33	11	1113928	-1.4217	0.92244
ENSG00000132017	DCAF15	19	14061304	14073254	26	3	1446754	-0.4637	0.67857	26	3	737181	1.3102	0.095066	26	3	848990	-0.68127	0.75215
ENSG00000132005	RFX1	19	14071350	14119851	90	8	1736084	-0.64981	0.74209	90	8	888105	1.0534	0.14608	90	8	1025525	-0.039434	0.51573
ENSG00000171136	RLN3	19	14136960	14142854	10	3	2347100	-0.41952	0.66258	9	3	1215498	-0.39406	0.65323	10	3	1399528	0.1905	0.42446
ENSG00000104998	IL27RA	19	14140560	14164743	37	11	2321473	-0.21106	0.58358	33	9	1200524	-0.24801	0.59794	34	10	1390333	-0.94819	0.82848
ENSG00000187867	PALM3	19	14163177	14171971	15	9	2341417	-0.20881	0.5827	13	8	1215450	0.68359	0.24712	13	8	1408449	0.43906	0.33031
ENSG00000141854	hsa-mir-1199	19	14181348	14186874	11	6	2249704	1.4444	0.074318	11	6	1155972	0.93836	0.17403	11	6	1338872	0.98767	0.16166
ENSG00000188032	C19orf67	19	14191431	14198687	8	3	2358604	0.96961	0.16612	8	3	1213123	0.13374	0.4468	8	3	1405641	0.59895	0.2746
ENSG00000141858	SAMD1	19	14197652	14203848	5	3	2360830	1.9022	0.028572	5	3	1214107	0.066464	0.4735	5	3	1406883	1.8848	0.029732
ENSG00000072062	PRKACA	19	14201500	14230896	29	5	2314515	2.0478	0.020288	29	5	1189095	1.2718	0.10172	29	5	1378855	1.9896	0.023319
ENSG00000105011	ASF1B	19	14229321	14249768	35	4	2301767	1.8044	0.035587	35	4	1182413	1.1595	0.12314	35	4	1371230	1.8275	0.033816
ENSG00000072071	LPHN1	19	14259750	14318999	86	18	2360930	0.27588	0.39132	86	18	1214163	1.1336	0.12848	86	18	1406927	0.93178	0.17572
ENSG00000123146	CD97	19	14489313	14520537	36	12	2362859	1.065	0.14344	36	12	1215048	-0.064226	0.5256	36	12	1407971	0.69902	0.24227
ENSG00000123136	DDX39A	19	14518631	14532192	18	9	2361891	-0.58044	0.71919	18	9	1214608	-0.13729	0.5546	18	9	1407443	-0.48736	0.687
ENSG00000123143	PKN1	19	14541865	14583679	167	42	2362810	0.84306	0.1996	154	38	1214944	1.3066	0.095667	161	40	1407901	0.2182	0.41364
ENSG00000160951	PTGER1	19	14582278	14588174	49	12	2363467	0.44395	0.32854	46	11	1215290	-1.1829	0.88157	48	12	1408275	0.75227	0.22594
ENSG00000123159	GIPC1	19	14587572	14608944	111	24	2360747	0.96155	0.16814	106	22	1213964	0.79515	0.21326	108	23	1406788	0.42741	0.33454
ENSG00000132002	DNAJB1	19	14624582	14642582	55	15	2345594	0.19375	0.42319	55	15	1205631	0.15192	0.43962	55	15	1397855	-0.18888	0.57491
ENSG00000099797	TECR	19	14625897	14677792	160	30	2356933	1.8399	0.032894	160	30	1211816	0.60308	0.27323	160	30	1404498	0.2543	0.39963
ENSG00000099795	NDUFB7	19	14675890	14684874	18	7	2359332	1.4097	0.079318	18	7	1213427	-0.082874	0.53302	18	7	1406066	0.49365	0.31078
ENSG00000187912	CLEC17A	19	14691896	14722969	93	22	2362343	0.28957	0.38607	93	22	1214803	1.8903	0.029356	93	22	1407700	-0.60161	0.72628
ENSG00000131355	EMR3	19	14728929	14802839	298	47	2360013	0.28117	0.38929	287	45	1214743	0.75204	0.22601	289	45	1407601	1.088	0.1383
ENSG00000160961	ZNF333	19	14798613	14845558	238	35	2362093	1.5233	0.063846	237	35	1215020	0.64477	0.25954	237	35	1407932	1.5199	0.064268
ENSG00000268550	AC090427.1	19	14832747	14836121	8	4	2363011	1.8477	0.032321	8	4	1215122	1.1143	0.13257	8	4	1408049	1.2989	0.096988
ENSG00000127507	EMR2	19	14842205	14891353	212	38	2279981	1.8606	0.031397	208	37	1170969	1.46	0.072147	208	37	1356416	0.65761	0.25539
ENSG00000188269	OR7A5	19	14902302	14948188	217	45	2346358	-0.47576	0.68288	204	41	1215408	-0.05642	0.5225	204	41	1408396	-0.30934	0.62147
ENSG00000127530	OR7C1	19	14908958	14913023	32	7	2364170	0.95932	0.1687	32	7	1215650	0.1822	0.42771	32	7	1408680	-0.088425	0.53523
ENSG00000127515	OR7A10	19	14950760	14954689	21	8	2362350	1.0732	0.1416	19	6	1214687	0.48175	0.31499	19	6	1407546	-0.23	0.59095
ENSG00000185385	OR7A17	19	14990138	14994264	36	9	2362524	0.53549	0.29616	34	9	1214815	-0.57913	0.71875	34	9	1407724	1.5332	0.062616
ENSG00000127529	OR7C2	19	15050301	15054260	24	10	2362690	-0.40031	0.65554	23	9	1214922	0.95073	0.17087	23	9	1407829	0.33836	0.36754
ENSG00000105143	SLC1A6	19	15059846	15135802	540	74	2361996	-1.4505	0.92655	526	71	1214619	0.1243	0.45054	526	71	1407457	-0.75172	0.77389
ENSG00000160994	CCDC105	19	15119556	15135081	132	26	2361307	0.13777	0.44521	129	25	1214297	-0.29711	0.61681	129	25	1407086	-0.1987	0.57875
ENSG00000105141	CASP14	19	15158195	15170104	80	12	2352834	-0.035302	0.51408	79	12	1215551	0.16375	0.43497	79	12	1408562	-1.3655	0.91396
ENSG00000094661	OR1I1	19	15195791	15200032	26	5	2363980	-0.30416	0.6195	26	5	1215551	-1.6817	0.95368	26	5	1408589	-0.18601	0.57378
ENSG00000105137	SYDE1	19	15216214	15226799	26	7	2362386	-0.32536	0.62755	26	7	1214822	-0.3278	0.62847	26	7	1407724	0.10736	0.45725
ENSG00000105135	ILVBL	19	15224795	15238596	53	9	2361727	-0.14052	0.55588	53	9	1214506	1.6111	0.053581	53	9	1407380	1.9482	0.025698
ENSG00000074181	NOTCH3	19	15269444	15313792	180	17	2358081	1.5017	0.066591	176	16	1212751	1.0227	0.15323	176	16	1405582	0.25884	0.39788
ENSG00000105131	EPHX3	19	15336730	15346246	14	9	2362980	1.7561	0.039537	14	9	1215089	0.17689	0.4298	14	9	1408050	0.24814	0.40201
ENSG00000141867	BRD4	19	15346647	15445356	156	26	2363757	2.2804	0.011292	154	26	1215445	0.95831	0.16895	155	26	1408460	0.94589	0.1721
ENSG00000105127	AKAP8	19	15463196	15492609	62	11	2361623	1.2922	0.098151	62	11	1214455	0.3025	0.38114	62	11	1407328	1.3907	0.082161
ENSG00000011243	AKAP8L	19	15489859	15531952	76	8	2363742	0.91558	0.17994	76	8	1215450	-0.055331	0.52206	76	8	1408451	1.5778	0.05731
ENSG00000011451	WIZ	19	15531319	15562762	25	9	2362242	0.28488	0.38787	24	8	1214716	-1.0322	0.849	24	8	1407571	1.4232	0.077344
ENSG00000105122	RASAL3	19	15561435	15577382	19	11	2362497	0.95314	0.17026	19	11	1214875	2.0537	0.020001	19	11	1407782	-0.68767	0.75417
ENSG00000161031	PGLYRP2	19	15578456	15611767	71	17	2312019	-0.31331	0.62298	68	16	1207456	0.78454	0.21636	69	16	1392380	-1.8375	0.96693
ENSG00000171954	CYP4F22	19	15617304	15664128	137	37	2349078	-0.58942	0.72221	135	37	1211027	-0.054605	0.52177	135	37	1403648	-1.169	0.87881
ENSG00000186529	CYP4F3	19	15749707	15774635	201	20	2362226	-0.41405	0.66058	193	19	1214692	-0.82993	0.79671	195	19	1407597	0.0061366	0.49755
ENSG00000186204	CYP4F12	19	15781567	15808984	198	11	2363946	-0.7162	0.76307	198	11	1215543	0.42215	0.33646	198	11	1408562	-0.88055	0.81072
ENSG00000171942	OR10H2	19	15836834	15840862	28	6	2363674	1.2457	0.10643	28	6	1215419	1.2463	0.10632	28	6	1408416	-0.41807	0.66205
ENSG00000171936	OR10H3	19	15850203	15854153	28	6	2364826	1.1186	0.13165	28	6	1215948	1.2098	0.11317	28	6	1409038	-0.13785	0.55482
ENSG00000172519	OR10H5	19	15902761	15906892	29	7	2364454	1.556	0.05985	29	7	1215777	1.3108	0.094971	29	7	1408838	-0.46063	0.67747
ENSG00000186723	OR10H1	19	15916817	15920936	15	6	2362513	2.6254	0.0043272	15	6	1214883	3.1073	0.00094416	15	6	1407790	-0.78265	0.78308
ENSG00000186115	CYP4F2	19	15987833	16010930	122	16	2363019	1.1651	0.12198	119	15	1215082	1.0798	0.14011	119	15	1408047	0.0064054	0.49744
ENSG00000171903	CYP4F11	19	16022177	16047677	137	13	2363586	3.1407	0.00084281	121	10	1215297	2.4026	0.0081395	130	12	1408325	1.214	0.11237
ENSG00000176231	OR10H4	19	16057818	16061768	20	2	2364030	-1.3388	0.90968	20	2	1215582	0.43744	0.3309	20	2	1408608	-0.0092759	0.5037
ENSG00000167460	TPM4	19	16175831	16214813	62	8	2359632	1.4096	0.079322	62	8	1213069	-0.77635	0.78123	62	8	1406242	1.8336	0.033358
ENSG00000167461	RAB8A	19	16220439	16246044	73	7	2359139	0.48227	0.31481	73	7	1213362	0.074215	0.47042	73	7	1405937	-0.55202	0.70953
ENSG00000196684	HSH2D	19	16242838	16270386	64	13	2349211	0.84009	0.20043	64	13	1207499	-0.1055	0.54201	64	13	1399923	0.17197	0.43173
ENSG00000141977	CIB3	19	16271179	16286336	53	7	2360195	-0.087304	0.53478	53	7	1213240	-1.2348	0.89154	53	7	1406553	0.30172	0.38143
ENSG00000105058	FAM32A	19	16294191	16303857	23	5	2363180	0.027971	0.48884	23	5	1215183	-0.7865	0.78421	23	5	1408158	0.26435	0.39575
ENSG00000072958	AP1M1	19	16306389	16347160	160	11	2359595	-0.0062725	0.5025	158	10	1212745	-0.58681	0.72133	159	11	1406206	-0.07498	0.52988
ENSG00000127528	KLF2	19	16433628	16439685	19	6	2357688	0.082597	0.46709	19	6	1212668	0.54494	0.2929	19	6	1405179	0.16237	0.43551
ENSG00000127527	EPS15L1	19	16465050	16584896	323	42	2361221	1.9564	0.025208	320	41	1213803	1.2871	0.099023	321	41	1407083	1.8071	0.035376
ENSG00000269058	CALR3	19	16588868	16609003	52	9	2356991	2.1402	0.016169	52	9	1211174	0.85149	0.19725	52	9	1404830	2.2014	0.013854
ENSG00000141979	CTD-3222D19.2	19	16588878	16741015	453	48	2357617	1.7059	0.044013	446	46	1211723	0.69509	0.2435	446	46	1404900	1.5776	0.057333
ENSG00000105072	C19orf44	19	16605122	16633163	80	13	2359361	0.17851	0.42916	80	13	1212673	0.21769	0.41384	80	13	1406102	0.31819	0.37517
ENSG00000085872	CHERP	19	16627700	16655341	84	20	2359971	1.7875	0.036928	83	19	1212952	0.78339	0.2167	83	19	1406400	1.8542	0.031858
ENSG00000127526	SLC35E1	19	16659642	16685193	73	17	2342390	1.5688	0.058342	72	17	1203564	0.4278	0.3344	72	17	1395549	1.6831	0.046182
ENSG00000105085	MED26	19	16684718	16741873	182	25	2360783	1.5387	0.061934	176	23	1213944	0.78136	0.21729	176	23	1407306	1.0607	0.14441
ENSG00000268790	CTC-429P9.4	19	16687453	16772926	269	40	2361783	1.4025	0.08038	260	38	1214444	0.34769	0.36404	263	38	1407709	1.4687	0.070952
ENSG00000214046	SMIM7	19	16740562	16773253	102	18	2360540	0.64662	0.25894	98	17	1214375	-0.45155	0.6742	101	18	1407608	1.5623	0.059113
ENSG00000072954	TMEM38A	19	16769938	16801840	113	16	2363806	0.85436	0.19645	112	16	1215478	-0.63803	0.73827	113	16	1408484	1.4686	0.070976
ENSG00000188039	NWD1	19	16828787	16929774	270	35	2356223	-0.44092	0.67036	239	30	1210639	-0.17684	0.57018	265	34	1403979	-1.1532	0.87558
ENSG00000127511	SIN3B	19	16938211	16992164	126	21	2312371	0.35091	0.36283	115	18	1214373	-0.70217	0.75871	115	18	1407479	0.15039	0.44023
ENSG00000127533	F2RL3	19	16997671	17004417	13	4	2266724	-0.67326	0.74961	12	4	1215212	-1.2341	0.89142	12	4	1408168	-0.86156	0.80554
ENSG00000160111	CPAMD8	19	17002758	17139625	379	69	2325853	2.9006	0.0018623	367	65	1203241	-0.22525	0.58911	367	65	1393393	2.3899	0.0084273
ENSG00000131351	HAUS8	19	17159539	17188435	135	22	2331001	0.78881	0.21511	130	21	1215547	0.028597	0.48859	132	22	1400624	0.12178	0.45154
ENSG00000099331	MYO9B	19	17184591	17326346	705	103	2358400	-0.10902	0.54341	689	100	1214932	0.82934	0.20346	692	100	1407848	-0.96024	0.83153
ENSG00000053501	USE1	19	17324155	17331638	30	13	2360828	0.92354	0.17786	28	11	1213977	0.65613	0.25587	29	12	1406801	0.89134	0.18637
ENSG00000099330	OCEL1	19	17335013	17341028	54	9	2362281	0.073292	0.47079	54	9	1214779	0.87077	0.19194	54	9	1407662	0.12272	0.45116
ENSG00000160113	NR2F6	19	17341692	17358749	73	28	2362099	1.6382	0.05069	73	28	1214702	0.9248	0.17754	73	28	1407557	1.5306	0.06294
ENSG00000269095	AC010646.3	19	17345749	17368257	109	28	2363164	2.8248	0.0023653	103	26	1215141	1.1137	0.13271	103	26	1408078	2.0246	0.021454
ENSG00000130307	USHBP1	19	17358985	17395595	190	36	2363573	1.6591	0.048552	168	30	1215288	0.53096	0.29772	168	30	1408266	1.0174	0.15447
ENSG00000105393	BABAM1	19	17376159	17393058	85	19	2363382	0.95832	0.16895	75	16	1215186	0.47276	0.31819	75	16	1408150	0.38154	0.3514
ENSG00000269307	CTD-2278I10.6	19	17376227	17394775	96	21	2363567	0.9149	0.18012	85	17	1215285	0.34022	0.36685	85	17	1408265	0.4064	0.34222
ENSG00000160117	ANKLE1	19	17390454	17399455	65	10	2364228	0.18395	0.42702	56	7	1215620	-1.0513	0.85344	56	7	1408652	0.3553	0.36118
ENSG00000130312	MRPL34	19	17401418	17418652	81	18	2361204	1.2186	0.11149	73	15	1215157	1.1018	0.13528	74	15	1406900	-0.11138	0.54434
ENSG00000127220	ABHD8	19	17401940	17423045	97	18	2361725	1.6271	0.051859	88	15	1215255	1.4785	0.06964	89	16	1407212	0.26389	0.39593
ENSG00000130311	DDA1	19	17418327	17435110	79	15	2363819	2.4063	0.0080578	76	14	1215471	1.586	0.056364	76	14	1408462	1.6809	0.046395
ENSG00000074855	ANO8	19	17433032	17447638	42	11	2359259	2.5541	0.0053225	40	11	1215201	1.1564	0.12377	41	11	1405966	2.1917	0.014199
ENSG00000130299	GTPBP3	19	17443729	17454544	44	9	2359316	3.0284	0.0012293	42	8	1215139	1.3935	0.081737	43	9	1406003	2.3846	0.0085482
ENSG00000130300	PLVAP	19	17461257	17490159	120	32	2295268	2.3654	0.0090042	110	29	1201171	-0.36846	0.64373	116	30	1366801	3.3713	0.00037402
ENSG00000130303	BST2	19	17512748	17518457	30	7	2353153	0.16421	0.43478	30	7	1208550	0.56134	0.28728	30	7	1402776	-0.43856	0.66951
ENSG00000141971	MVB12A	19	17514531	17545533	107	15	2355699	0.66374	0.25343	107	15	1210631	0.7472	0.22747	107	15	1404113	0.19064	0.4244
ENSG00000188051	TMEM221	19	17545318	17561376	49	10	2357118	-0.52607	0.70058	48	10	1213940	0.19772	0.42163	49	10	1404892	0.3635	0.35811
ENSG00000269035	CTD-2521M24.10	19	17546420	17573613	96	15	2359190	-0.59002	0.72241	95	15	1214134	0.30919	0.37859	96	15	1406011	0.45554	0.32436
ENSG00000171773	NXNL1	19	17565234	17573763	39	8	2361404	-0.53458	0.70353	39	8	1214357	0.081192	0.46764	39	8	1407207	0.55864	0.2882
ENSG00000130304	SLC27A1	19	17577578	17617977	155	25	2337460	-0.5089	0.69459	146	23	1214870	0.81718	0.20691	149	24	1407185	0.32761	0.37161
ENSG00000130313	PGLS	19	17620438	17633097	44	11	2361474	0.33489	0.36885	44	11	1214415	0.68493	0.24669	44	11	1407219	0.5781	0.2816
ENSG00000167483	FAM129C	19	17632110	17665648	117	27	2363215	1.3524	0.088124	115	26	1215190	0.5182	0.30216	115	26	1408155	1.1698	0.12104
ENSG00000130309	COLGALT1	19	17664403	17694971	106	22	2362644	0.51818	0.30217	106	22	1214945	-0.81697	0.79303	106	22	1407859	1.5477	0.060849
ENSG00000130477	UNC13A	19	17711137	17801401	301	66	2344025	0.78251	0.21696	297	64	1212624	-0.53579	0.70395	297	64	1405316	1.1255	0.1302
ENSG00000130479	MAP1S	19	17828051	17846325	98	15	2338721	3.0755	0.0010507	90	12	1201149	-0.52083	0.69876	90	12	1391726	3.2544	0.0005681
ENSG00000130475	FCHO1	19	17856527	17900377	155	25	2347200	2.9979	0.0013591	146	22	1213910	-0.64952	0.742	146	22	1406852	3.0516	0.0011383
ENSG00000179913	B3GNT3	19	17903637	17924891	64	14	2341476	0.12889	0.44872	64	14	1203999	-0.76336	0.77738	64	14	1395055	-1.0331	0.84921
ENSG00000248099	INSL3	19	17926321	17934383	4	2	2362933	1.4275	0.076724	4	2	1215075	1.7925	0.03653	4	2	1408018	-0.45087	0.67396
ENSG00000105639	JAK3	19	17934589	17960880	26	11	2024682	-0.24755	0.59776	25	11	1031575	-0.60923	0.72881	25	11	1193392	-0.50216	0.69222
ENSG00000105640	RPL18A	19	17968685	17975962	24	4	2363862	-0.4201	0.66279	23	4	1215474	-0.18273	0.5725	24	4	1408526	-0.49626	0.69014
ENSG00000105641	SLC5A5	19	17980782	18006983	62	8	2361277	2.1997	0.013916	62	8	1214296	-1.5241	0.93626	62	8	1407141	3.247	0.00058314
ENSG00000007080	CCDC124	19	18041825	18055800	41	11	2360588	1.0506	0.14671	41	11	1214006	0.46088	0.32244	41	11	1406742	0.84613	0.19874
ENSG00000105642	KCNN1	19	18060102	18111889	102	20	2361744	2.4164	0.007837	101	19	1214505	0.9697	0.1661	101	19	1407368	1.9373	0.026354
ENSG00000105643	ARRDC2	19	18109941	18125911	68	13	2363306	4.4696	3.9178e-06	66	12	1215225	2.419	0.0077825	67	12	1408205	3.4071	0.00032834
ENSG00000096996	IL12RB1	19	18168805	18211754	169	21	2362512	0.21226	0.41595	167	21	1214873	-0.76721	0.77852	167	21	1407770	1.0875	0.1384
ENSG00000099308	MAST3	19	18206603	18263502	254	28	2363419	2.3986	0.0082299	242	25	1215264	1.0863	0.13867	243	25	1408240	3.098	0.00097416
ENSG00000105647	PIK3R2	19	18261928	18282350	59	15	2345704	1.8406	0.032838	56	14	1205246	-0.046285	0.51846	56	14	1397358	2.439	0.0073633
ENSG00000268173	PIK3R2	19	18261968	18289927	92	20	2351235	2.3793	0.0086739	89	19	1208586	0.40733	0.34188	89	19	1400944	2.9055	0.0018334
ENSG00000216490	IFI30	19	18281972	18289927	34	7	2361004	2.1827	0.014529	34	7	1214199	0.88153	0.18902	34	7	1406966	2.419	0.0077826
ENSG00000254858	MPV17L2	19	18301992	18308758	26	7	2362881	1.6671	0.047744	26	7	1215054	0.14569	0.44208	26	7	1407987	2.0869	0.018449
ENSG00000105649	RAB3A	19	18306594	18316884	34	8	2363784	1.8917	0.029264	32	7	1215431	1.1412	0.1269	34	8	1408478	0.89026	0.18666
ENSG00000105650	PDE4C	19	18317771	18368229	167	23	2221113	2.8827	0.0019715	164	23	1142655	0.86302	0.19406	166	23	1321158	2.2708	0.011578
ENSG00000130518	KIAA1683	19	18366908	18387319	137	18	2283277	3.536	0.00020312	134	17	1176034	2.987	0.0014086	134	17	1362356	1.8352	0.033235
ENSG00000130522	JUND	19	18389563	18394432	17	4	2363604	3.1149	0.00091999	17	4	1215378	2.7529	0.0029539	17	4	1408385	1.4718	0.070533
ENSG00000130520	LSM4	19	18416040	18436084	52	10	2346876	3.4126	0.00032174	51	10	1215554	2.0242	0.021473	51	10	1408588	2.6295	0.0042751
ENSG00000130517	PGPEP1	19	18449397	18481760	92	17	2360147	2.6815	0.0036643	90	16	1213735	2.4407	0.0073301	90	16	1406467	1.5823	0.056796
ENSG00000130513	GDF15	19	18483541	18500986	64	10	2361636	2.261	0.011879	63	10	1214457	1.886	0.029645	63	10	1407285	2.2331	0.01277
ENSG00000175489	LRRC25	19	18500954	18510427	20	4	2361655	2.0599	0.019704	20	4	1214520	1.3906	0.082179	20	4	1407295	2.5365	0.0055986
ENSG00000130511	SSBP4	19	18527674	18546372	48	13	2363768	2.1601	0.015384	44	11	1215419	2.7626	0.0028672	44	11	1408400	0.35772	0.36028
ENSG00000105655	ISYNA1	19	18544198	18551111	19	5	2362961	2.3059	0.010557	18	4	1215039	2.8319	0.0023135	18	4	1407970	0.60955	0.27108
ENSG00000105656	ELL	19	18552473	18634937	293	24	2363594	2.2372	0.012636	286	23	1215258	2.6598	0.0039092	290	24	1408368	0.69192	0.2445
ENSG00000105701	FKBP8	19	18641561	18656887	33	11	2363558	0.18474	0.42672	30	10	1215293	1.4287	0.076547	30	10	1408280	1.7755	0.03791
ENSG00000105700	KXD1	19	18666572	18681197	59	9	2332507	-0.56857	0.71518	51	7	1214799	0.38492	0.35015	51	7	1407696	0.42411	0.33574
ENSG00000221983	UBA52	19	18680540	18689360	33	7	2336436	-0.62457	0.73387	31	6	1215253	0.39205	0.34751	31	6	1408228	1.0117	0.15584
ENSG00000006016	CRLF1	19	18682030	18720551	155	28	2354496	1.1929	0.11646	143	24	1214829	1.7916	0.036599	146	25	1402510	0.49948	0.30872
ENSG00000006015	C19orf60	19	18697495	18704146	37	10	2362914	1.168	0.1214	35	9	1215014	1.4956	0.06738	35	9	1407940	0.16546	0.43429
ENSG00000105696	TMEM59L	19	18716240	18732849	49	12	2359468	0.82745	0.20399	47	11	1213369	1.0052	0.1574	47	11	1406024	-0.17831	0.57076
ENSG00000167487	KLHL26	19	18745775	18782309	96	20	2321674	-0.25451	0.60045	84	16	1214804	-0.81759	0.7932	87	17	1381334	-0.62489	0.73398
ENSG00000105662	CRTC1	19	18792487	18894004	330	50	2362549	0.047078	0.48123	325	49	1214880	-1.2177	0.88833	325	49	1407792	0.0020533	0.49918
ENSG00000105664	COMP	19	18892583	18904123	27	12	2328228	1.8478	0.032316	26	11	1214219	0.092107	0.46331	27	12	1387672	0.55169	0.29058
ENSG00000005007	UPF1	19	18940747	18980045	89	22	2363029	1.1918	0.11667	87	21	1215093	1.3487	0.088724	88	22	1408064	1.0061	0.15718
ENSG00000130283	GDF1	19	18978361	19008905	82	22	2329035	1.1759	0.11981	82	22	1196513	2.3707	0.0088772	82	22	1388118	1.2794	0.10039
ENSG00000223802	CERS1	19	18978361	19009536	84	22	2329784	1.1269	0.12989	84	22	1196929	2.3033	0.010631	84	22	1388560	1.2644	0.10304
ENSG00000105669	COPE	19	19009323	19032206	71	19	2275215	1.1195	0.13146	69	19	1165282	1.1884	0.11733	69	19	1354840	1.9061	0.028319
ENSG00000268193	AC002985.3	19	19016822	19047206	69	21	2292673	1.1644	0.12212	68	20	1176349	1.244	0.10676	68	20	1365655	2.3345	0.0097844
ENSG00000105671	DDX49	19	19028484	19040436	25	12	2361731	1.2355	0.10832	24	11	1214465	1.1246	0.13037	24	11	1407295	1.9347	0.026516
ENSG00000051128	HOMER3	19	19039010	19054070	17	5	2284520	0.040223	0.48396	17	5	1174470	0.4955	0.31012	17	5	1360490	0.94634	0.17199
ENSG00000064607	SUGP2	19	19100697	19146832	113	14	2307555	3.7128	0.0001025	106	12	1214980	1.0687	0.14259	107	12	1403034	3.7003	0.00010769
ENSG00000105676	ARMC6	19	19142384	19171563	56	7	2341811	2.9915	0.001388	55	7	1215673	0.81595	0.20726	55	7	1408715	3.3721	0.00037293
ENSG00000181035	SLC25A42	19	19172808	19224697	108	16	2340713	3.2664	0.00054457	107	15	1209420	1.3955	0.08143	107	15	1401420	2.6521	0.0039995
ENSG00000064545	TMEM161A	19	19228978	19251322	57	11	2318025	3.2238	0.00063246	56	11	1202950	1.0544	0.14584	56	11	1393875	3.2673	0.00054292
ENSG00000064489	MEF2BNB-MEF2B	19	19255376	19304967	220	23	2277860	5.354	4.302e-08	197	19	1214931	2.9228	0.0017343	203	20	1392389	4.743	1.053e-06
ENSG00000213999	MEF2B	19	19255377	19305400	222	23	2274627	5.3544	4.2911e-08	198	19	1214933	2.9246	0.0017245	205	20	1389991	4.7418	1.0592e-06
ENSG00000254901	MEF2BNB	19	19286712	19305400	88	15	2230776	5.1866	1.0711e-07	74	11	1214575	2.7049	0.0034163	81	13	1362256	4.6791	1.4404e-06
ENSG00000064490	RFXANK	19	19301008	19313678	52	10	1970247	1.7686	0.038478	30	10	1198990	2.1293	0.016614	36	12	1306512	1.7622	0.039015
ENSG00000184162	NR2C2AP	19	19311225	19316233	18	7	1968126	0.69107	0.24476	11	8	1170579	0.76727	0.22146	11	8	1360521	1.8393	0.032938
ENSG00000130287	NCAN	19	19320782	19364042	128	27	2294466	4.1915	1.3853e-05	115	23	1206998	1.2784	0.10056	116	23	1399522	3.6278	0.00014293
ENSG00000187664	HAPLN4	19	19365450	19375605	44	11	2363807	2.9027	0.0018496	42	10	1215457	2.6317	0.0042484	42	10	1408454	1.7519	0.039895
ENSG00000213996	TM6SF2	19	19374173	19386200	47	13	2344711	4.263	1.0085e-05	42	11	1203657	2.3992	0.0082154	42	11	1395833	3.9662	3.6514e-05
ENSG00000105705	SUGP1	19	19385827	19433653	158	25	2349273	4.9442	3.8233e-07	141	22	1206125	2.3707	0.0088768	141	22	1399011	4.8223	7.0944e-07
ENSG00000129933	MAU2	19	19429490	19470563	167	26	2353572	4.8187	7.2244e-07	151	22	1209141	2.2371	0.012639	152	22	1401780	4.667	1.528e-06
ENSG00000167491	GATAD2A	19	19494635	19620740	501	50	2347720	4.0708	2.3426e-05	446	42	1207526	1.8622	0.031286	448	42	1400168	4.0906	2.151e-05
ENSG00000178093	TSSK6	19	19622227	19628838	17	5	2237703	2.7201	0.0032627	14	4	1180389	2.2082	0.013614	14	4	1371004	1.6646	0.048001
ENSG00000186010	NDUFA13	19	19624545	19645285	76	14	2319513	3.0176	0.0012738	69	12	1199688	2.0573	0.019827	69	12	1391971	2.008	0.022324
ENSG00000258674	CTC-260F20.3	19	19625036	19647885	82	14	2322771	2.9538	0.0015697	75	12	1200961	2.034	0.020978	75	12	1393302	1.9494	0.025624
ENSG00000250067	YJEFN3	19	19625036	19649390	87	14	2325110	2.9195	0.001753	79	12	1201680	2.0218	0.0216	79	12	1394051	1.9273	0.026971
ENSG00000160161	CILP2	19	19647057	19658468	35	7	2358488	2.9487	0.0015958	33	6	1211937	2.3191	0.010195	33	6	1405415	1.7293	0.041878
ENSG00000105717	PBX4	19	19671522	19731725	232	21	2360387	2.3344	0.009788	221	19	1215658	3.0299	0.0012231	222	19	1406331	1.2864	0.099155
ENSG00000064547	LPAR2	19	19733477	19741739	23	11	2364088	2.5612	0.0052155	18	8	1215469	1.7898	0.03674	18	8	1408530	0.84939	0.19783
ENSG00000089639	GMIP	19	19739285	19756476	45	20	2319483	2.2797	0.011312	36	15	1187487	1.9048	0.028401	36	15	1378535	1.0274	0.15211
ENSG00000105726	ATP13A1	19	19755007	19776502	69	15	2363350	2.4136	0.0078971	69	15	1215276	0.78099	0.21741	69	15	1408234	1.8844	0.029756
ENSG00000181896	ZNF101	19	19777605	19795318	51	11	2363736	3.1111	0.00093206	46	9	1215387	2.2195	0.013225	46	9	1408376	2.1057	0.017613
ENSG00000105708	ZNF14	19	19820280	19845906	77	16	2362701	-1.4254	0.92298	74	15	1214927	0.75833	0.22413	74	15	1407843	0.37193	0.35497
ENSG00000081665	ZNF506	19	19895648	19934560	136	21	2363893	1.4401	0.074925	120	17	1215448	-1.124	0.8695	120	17	1408460	0.41331	0.33969
ENSG00000256771	ZNF253	19	19974695	20006483	128	18	2356083	1.5537	0.060129	120	16	1215070	0.51788	0.30227	120	16	1408001	0.79035	0.21466
ENSG00000184635	ZNF93	19	20009722	20047384	150	23	2363801	1.3053	0.095902	146	22	1215463	1.2409	0.10731	146	22	1408465	0.60571	0.27235
ENSG00000268461	AC007204.1	19	20046769	20050639	17	7	2363766	1.3723	0.084983	17	7	1215457	0.18702	0.42582	17	7	1408469	1.2027	0.11455
ENSG00000197124	ZNF682	19	20106867	20152315	202	18	2363495	2.5161	0.0059331	201	18	1215325	0.50903	0.30537	201	18	1408323	1.9991	0.022797
ENSG00000213988	ZNF90	19	20186803	20238885	135	25	2255791	0.42871	0.33407	129	23	1172407	-0.88767	0.81264	131	23	1355058	-0.19324	0.57661
ENSG00000256229	ZNF486	19	20276037	20312299	132	9	2316385	1.0456	0.14788	127	9	1215532	1.1249	0.13032	127	9	1408555	-0.30945	0.62151
ENSG00000237440	ZNF737	19	20717631	20750615	180	19	2360838	0.3506	0.36294	180	19	1213945	1.1115	0.13317	180	19	1406887	-1.1181	0.86825
ENSG00000188171	ZNF626	19	20801867	20846402	291	19	2361726	0.51049	0.30485	291	19	1214513	1.3957	0.081407	291	19	1407373	0.098198	0.46089
ENSG00000160229	ZNF66	19	20957110	20992922	313	14	2355792	0.063282	0.47477	311	14	1215384	-0.55131	0.70929	311	14	1408492	0.08938	0.46439
ENSG00000105750	ZNF85	19	21104028	21134503	209	13	2351299	2.3463	0.0094792	209	13	1208840	1.0704	0.14221	209	13	1400895	1.7983	0.036064
ENSG00000118620	ZNF430	19	21201426	21243856	137	15	2348152	0.36831	0.35632	120	12	1209951	-0.58315	0.7201	121	12	1402091	0.21291	0.4157
ENSG00000160352	ZNF714	19	21262965	21309073	224	19	2363437	-0.051686	0.52061	213	18	1215639	-0.39226	0.65257	222	19	1408688	-0.29241	0.61501
ENSG00000196705	ZNF431	19	21322827	21374034	123	18	2349485	0.14489	0.4424	114	16	1211201	0.34163	0.36631	115	16	1403983	-0.047459	0.51893
ENSG00000182141	ZNF708	19	21472962	21514227	198	23	2363604	0.58846	0.27811	173	18	1215738	0.38911	0.3486	175	18	1408802	0.25525	0.39927
ENSG00000172687	ZNF738	19	21539732	21563104	184	13	2364334	1.7293	0.041874	166	11	1215689	0.99697	0.15939	166	11	1408732	0.85178	0.19717
ENSG00000196268	ZNF493	19	21577921	21611375	165	18	2362674	1.0737	0.14148	158	17	1214909	-0.12448	0.54953	160	17	1407839	0.72142	0.23533
ENSG00000269237	CTD-2561J22.3	19	21585961	21675068	468	34	2363161	0.10732	0.45727	455	32	1215158	0.20279	0.41965	461	33	1408124	0.17635	0.43001
ENSG00000197013	ZNF429	19	21677484	21740072	301	24	2364354	0.069318	0.47237	288	21	1215724	-0.33805	0.63234	295	23	1408770	0.35308	0.36201
ENSG00000197020	ZNF100	19	21904568	21952430	231	18	2364046	2.0436	0.020494	230	18	1215588	1.3147	0.094297	230	18	1408614	0.93727	0.17431
ENSG00000198521	ZNF43	19	21986752	22036927	186	24	2363996	0.45474	0.32465	179	23	1215551	0.29236	0.38501	182	23	1408576	-0.22875	0.59047
ENSG00000160321	ZNF208	19	22114760	22195751	392	27	2361603	0.25204	0.40051	350	21	1214775	0.27515	0.3916	355	22	1407875	0.097619	0.46112
ENSG00000197134	ZNF257	19	22233254	22275282	288	18	2357189	-0.24864	0.59818	264	15	1211379	0.5242	0.30007	266	15	1404250	-0.47942	0.68418
ENSG00000196109	ZNF676	19	22360893	22381753	94	11	2364498	0.40901	0.34126	92	10	1215793	-0.7854	0.78389	94	11	1408860	0.30858	0.37882
ENSG00000196350	ZNF729	19	22467210	22500978	204	14	2304466	-0.15991	0.56352	83	20	1212655	0.41438	0.3393	85	21	1405050	0.66459	0.25316
ENSG00000197360	ZNF98	19	22572821	22717287	616	68	2345706	1.561	0.059264	574	61	1213776	-0.20604	0.58162	578	61	1406660	1.1933	0.11638
ENSG00000229676	ZNF492	19	22815126	22851472	292	11	2359285	-0.34823	0.63617	284	11	1215587	0.026613	0.48938	285	11	1408616	-0.41664	0.66153
ENSG00000213973	ZNF99	19	22938007	22968909	185	11	2358211	-1.5603	0.94065	177	10	1215222	0.1762	0.43007	179	11	1408398	-0.18738	0.57432
ENSG00000269067	ZNF728	19	23157270	23187978	99	7	2341454	0.70908	0.23914	87	5	1208166	-0.77537	0.78094	88	5	1400035	0.92225	0.1782
ENSG00000183850	ZNF730	19	23256012	23331021	208	23	2290425	0.48173	0.315	187	18	1208870	-1.3284	0.90797	187	18	1401665	1.5761	0.057505
ENSG00000196081	ZNF724P	19	23403401	23435192	115	12	2146053	1.5587	0.059537	92	8	1215744	-0.269	0.60603	92	8	1408791	1.3411	0.089937
ENSG00000167232	ZNF91	19	23486793	23580362	320	25	2350491	1.2698	0.10208	268	17	1209611	-0.074592	0.52973	283	19	1402374	1.8179	0.034544
ENSG00000197372	ZNF675	19	23707433	23872022	691	58	2357485	-0.48657	0.68672	619	50	1211598	0.94653	0.17194	604	49	1404142	-0.7351	0.76886
ENSG00000196172	ZNF681	19	23920997	23943693	107	7	1581400	-0.3515	0.63739	39	11	1185986	0.87936	0.1896	40	11	1356942	-0.47849	0.68385
ENSG00000205246	RPSAP58	19	23943807	24011937	409	9	1462327	-0.40364	0.65676	100	16	1187625	1.3582	0.087201	101	16	1372518	-0.49739	0.69054
ENSG00000213967	ZNF726	19	24095678	24128961	110	18	2312922	0.81128	0.2086	106	16	1186278	-0.54488	0.70708	106	16	1377496	0.49148	0.31154
ENSG00000213096	ZNF254	19	24214276	24313654	367	16	2326751	-0.63422	0.73703	350	14	1195327	-0.31963	0.62538	350	14	1387111	0.2055	0.41859
ENSG00000169021	UQCRFS1	19	29697173	29706448	44	11	2363772	0.53487	0.29637	43	11	1215455	-0.28987	0.61404	43	11	1408449	-0.31336	0.623
ENSG00000187135	VSTM2B	19	30015406	30056386	255	41	2361818	-0.52379	0.69979	250	39	1215153	-0.51902	0.69813	250	39	1408111	-0.49359	0.6892
ENSG00000105171	POP4	19	30092924	30109144	79	13	2363404	1.5965	0.055189	79	13	1215287	2.4683	0.0067872	79	13	1408277	-1.2528	0.89486
ENSG00000166289	PLEKHF1	19	30153963	30167364	48	11	2337643	0.88293	0.18864	46	10	1201217	-0.087688	0.53494	47	11	1392175	0.50091	0.30822
ENSG00000131943	C19orf12	19	30190721	30208364	73	19	2363209	0.50758	0.30587	68	17	1215140	0.47343	0.31795	70	17	1408127	0.076682	0.46944
ENSG00000105173	CCNE1	19	30300805	30316215	48	15	2363048	0.086514	0.46553	45	13	1215062	0.65095	0.25754	45	13	1408019	-0.66388	0.74662
ENSG00000105176	URI1	19	30412551	30507611	190	19	2337450	0.95574	0.1696	184	18	1204823	2.017	0.02185	187	19	1392135	0.74723	0.22746
ENSG00000198597	ZNF536	19	30717197	31205445	1285	201	2357410	3.5483	0.00019386	1271	196	1213318	2.2252	0.013035	1276	198	1405552	3.0422	0.0011744
ENSG00000268953	AC020952.1	19	31638362	31641757	10	4	2095463	1.9858	0.023529	10	4	1067631	0.49692	0.30962	10	4	1250570	1.7209	0.042638
ENSG00000121297	TSHZ3	19	31764851	31842453	253	57	2361337	3.0524	0.001135	238	52	1213986	0.19936	0.42099	244	54	1407085	2.9564	0.0015563
ENSG00000168813	ZNF507	19	32834500	32879573	165	33	2211939	1.6982	0.044732	139	28	1215594	1.9023	0.028563	155	31	1329562	1.4119	0.078984
ENSG00000269093	AC007773.3	19	32893915	32897466	16	5	2283576	1.6525	0.049213	15	4	1214587	1.7716	0.038234	16	5	1359672	0.92413	0.17771
ENSG00000178904	DPY19L3	19	32894449	32977801	299	47	2268420	2.3261	0.010007	268	40	1212739	2.3488	0.0094179	274	42	1389026	1.4113	0.079084
ENSG00000105185	PDCD5	19	33069974	33079358	27	8	2363951	0.8096	0.20909	25	7	1215514	1.3872	0.082686	25	7	1408514	-0.11842	0.54713
ENSG00000105186	ANKRD27	19	33086913	33169503	571	41	2357797	0.8927	0.18601	546	37	1215439	1.6696	0.047497	553	38	1406099	-0.30258	0.61889
ENSG00000186326	RGS9BP	19	33164313	33170206	40	9	2362269	-0.19755	0.5783	37	8	1214682	0.36581	0.35725	38	8	1407573	0.013351	0.49467
ENSG00000213965	NUDT19	19	33180867	33205702	103	18	2360322	0.32965	0.37083	98	17	1214243	0.83686	0.20133	99	17	1407435	0.36303	0.35829
ENSG00000173809	TDRD12	19	33208659	33321483	456	46	2355931	-0.96953	0.83386	395	36	1215591	-0.010057	0.50401	404	38	1407102	0.24046	0.40499
ENSG00000021488	SLC7A9	19	33320415	33362672	240	33	2358542	-0.16715	0.56638	220	28	1212441	0.00586	0.49766	221	28	1404947	0.098295	0.46085
ENSG00000121289	CEP89	19	33368902	33464897	556	52	2360788	-0.94457	0.82756	520	47	1214595	-0.60016	0.7258	523	47	1406542	-0.7819	0.78286
ENSG00000131944	C19orf40	19	33461115	33470128	52	16	2363131	0.083974	0.46654	44	13	1215017	-0.50409	0.6929	44	13	1407935	-0.32149	0.62608
ENSG00000131941	RHPN2	19	33468499	33557794	370	48	2329489	-0.7145	0.76254	342	42	1199602	-0.26148	0.60314	343	43	1391620	-1.7604	0.96083
ENSG00000076650	GPATCH1	19	33569786	33622448	201	18	2361476	0.1335	0.4469	173	14	1213621	0.036107	0.4856	176	14	1406969	-0.84066	0.79973
ENSG00000166359	WDR88	19	33620996	33667701	174	27	2361659	-0.66963	0.74845	167	25	1214249	0.3402	0.36685	171	26	1407298	-1.9931	0.97687
ENSG00000130881	LRP3	19	33666509	33699694	123	21	2361732	-0.17198	0.56827	121	21	1214498	0.33956	0.36709	122	21	1407355	-1.6839	0.9539
ENSG00000130876	SLC7A10	19	33698570	33718756	51	21	2361913	-0.45675	0.67607	51	21	1214607	0.87024	0.19208	51	21	1407466	-0.99104	0.83917
ENSG00000245848	CEBPA	19	33789840	33795470	16	3	2362691	-0.66218	0.74607	16	3	1214967	-0.080095	0.53192	16	3	1407884	0.57304	0.28331
ENSG00000153879	CEBPG	19	33862236	33874592	40	15	2358896	2.4734	0.0066909	38	13	1215117	0.80878	0.20932	38	13	1408055	1.3016	0.096533
ENSG00000124299	PEPD	19	33876856	34014700	813	82	2362682	1.7511	0.039964	762	75	1214987	-0.22609	0.58943	765	75	1407927	2.1752	0.014809
ENSG00000124302	CHST8	19	34110861	34265414	559	90	2353629	0.43201	0.33287	550	88	1214522	2.0246	0.021452	551	88	1407434	-1.6342	0.94889
ENSG00000153885	KCTD15	19	34284838	34307668	85	30	2347454	-0.4704	0.68096	79	27	1206356	1.4714	0.070585	81	28	1398117	-0.91207	0.81914
ENSG00000257103	LSM14A	19	34661409	34721420	190	17	2338383	1.6619	0.048263	182	16	1215022	-0.053945	0.52151	185	16	1405137	1.895	0.029047
ENSG00000166398	KIAA0355	19	34743442	34847491	327	40	2136896	2.1812	0.014583	299	35	1138512	1.1967	0.11571	301	35	1314075	2.1198	0.017012
ENSG00000105220	GPI	19	34848385	34894061	136	25	2271581	0.48386	0.31424	124	22	1215499	0.40585	0.34243	124	22	1408495	1.2262	0.11007
ENSG00000266953	RP11-618P17.4	19	34885220	34901269	36	11	2293946	0.53724	0.29555	34	10	1215406	0.4127	0.33991	34	10	1408405	1.0625	0.144
ENSG00000126249	PDCD2L	19	34893289	34918073	64	12	2310904	0.58812	0.27823	62	12	1207668	0.1406	0.44409	62	12	1400158	1.2328	0.10883
ENSG00000126261	UBA2	19	34917257	34961853	110	21	2352905	0.51075	0.30476	107	20	1215711	0.45927	0.32302	108	21	1408757	1.0718	0.1419
ENSG00000142279	WTIP	19	34969874	34998258	82	18	2301570	2.3396	0.0096511	81	18	1182675	1.8284	0.033742	81	18	1370113	1.2406	0.10737
ENSG00000205209	SCGB2B2	19	35083234	35168604	503	54	2355673	-0.98104	0.83671	458	47	1213115	-0.79921	0.78792	475	50	1406063	-0.58251	0.71989
ENSG00000089335	ZNF302	19	35166544	35178302	64	15	2364438	-0.58464	0.7206	58	13	1215743	-0.39863	0.65492	63	15	1408826	-0.42829	0.66578
ENSG00000197841	ZNF181	19	35223060	35234777	38	16	2362670	-0.35263	0.63782	35	14	1214869	0.43802	0.33068	38	16	1407872	1.1704	0.12092
ENSG00000153896	ZNF599	19	35247981	35266134	49	17	2363554	-1.3327	0.90869	46	15	1215322	0.75128	0.22624	46	15	1408303	-0.6004	0.72588
ENSG00000168661	ZNF30	19	35415807	35437074	119	15	2361766	-0.61788	0.73167	108	12	1214107	-0.25746	0.60159	108	12	1407221	-1.4244	0.92284
ENSG00000180884	ZNF792	19	35446258	35456953	51	16	2328365	-1.2331	0.89122	45	14	1214938	-1.882	0.97008	45	14	1407859	-1.1734	0.87968
ENSG00000089351	GRAMD1A	19	35483688	35518375	130	16	2353638	-0.51291	0.69599	128	15	1210111	-0.39113	0.65215	128	15	1402219	-1.3917	0.918
ENSG00000105711	SCN1B	19	35519588	35532352	42	11	2361176	0.13704	0.4455	41	10	1214230	1.6836	0.046125	41	10	1407013	-1.559	0.9405
ENSG00000105707	HPN	19	35529410	35558475	91	17	2307475	-0.48083	0.68468	83	14	1214872	0.58069	0.28073	84	15	1407777	-1.1225	0.86917
ENSG00000179066	AC020907.1	19	35594873	35599141	5	2	2358816	1.0867	0.13859	5	2	1213173	-1.4254	0.92298	5	2	1405803	1.1766	0.11967
ENSG00000089356	FXYD3	19	35604732	35616228	30	7	2320633	-0.047666	0.51901	30	7	1193047	-0.54999	0.70884	30	7	1382238	-0.63106	0.736
ENSG00000153902	LGI4	19	35614417	35635355	43	5	2325725	-0.043209	0.51723	40	4	1214938	-0.67223	0.74928	40	4	1407838	-0.60006	0.72577
ENSG00000266964	FXYD1	19	35627712	35635013	8	2	2338968	0.80965	0.20907	7	2	1213469	0.60492	0.27262	7	2	1406029	-0.034866	0.51391
ENSG00000221946	FXYD7	19	35632154	35646204	14	4	2361124	0.95501	0.16979	14	4	1214269	-0.066006	0.52631	14	4	1407015	0.1692	0.43282
ENSG00000089327	FXYD5	19	35643633	35661786	46	9	2362773	-0.51271	0.69592	46	9	1214999	0.02959	0.4882	46	9	1407935	1.3306	0.091664
ENSG00000177558	FAM187B	19	35714703	35721632	44	12	2364266	2.14	0.016175	44	12	1215691	-1.076	0.85903	44	12	1408735	2.7958	0.0025886
ENSG00000105699	LSR	19	35737233	35759867	88	18	2363805	4.8194	7.1996e-07	88	18	1215485	1.0153	0.15499	88	18	1408480	4.6581	1.5961e-06
ENSG00000105698	USF2	19	35757881	35771724	57	10	2362795	5.8882	1.9521e-09	57	10	1215010	1.501	0.06668	57	10	1407945	5.7733	3.8861e-09
ENSG00000105697	HAMP	19	35769619	35777046	36	10	2363005	5.9321	1.4952e-09	36	10	1215105	1.495	0.067459	36	10	1408060	5.6853	6.5307e-09
ENSG00000105695	MAG	19	35781028	35805707	74	23	2348179	3.1049	0.00095187	74	23	1207185	0.33341	0.36941	74	23	1399468	2.8535	0.002162
ENSG00000012124	CD22	19	35808164	35839258	129	40	2360495	1.2042	0.11425	129	40	1213956	-0.23398	0.5925	129	40	1406699	1.1492	0.12523
ENSG00000126266	FFAR1	19	35840445	35844367	16	9	2361311	1.691	0.045422	16	9	1214336	0.8739	0.19109	16	9	1407135	1.9334	0.026594
ENSG00000185897	FFAR3	19	35847362	35852387	14	7	2362751	0.87157	0.19172	14	7	1214996	-0.12547	0.54992	14	7	1407915	0.32349	0.37316
ENSG00000126251	GPR42	19	35859831	35864855	6	3	2362332	0.048676	0.48059	6	3	1214781	0.21336	0.41552	6	3	1407711	-0.078852	0.53142
ENSG00000126262	FFAR2	19	35932809	35943669	34	12	2359564	0.78732	0.21555	34	12	1213545	-0.45294	0.6747	34	12	1406179	0.071411	0.47154
ENSG00000188508	KRTDAP	19	35977226	35988460	44	15	2363704	2.4327	0.0074944	43	14	1215418	0.89844	0.18448	43	14	1408417	1.9119	0.027943
ENSG00000161249	DMKN	19	35987122	36006560	83	25	2361927	1.9297	0.02682	78	22	1214520	0.81333	0.20801	78	22	1407373	1.4192	0.077914
ENSG00000189001	SBSN	19	36013269	36021253	40	11	2361483	0.78294	0.21683	40	11	1214414	-0.64735	0.7413	40	11	1407229	0.65582	0.25597
ENSG00000105679	GAPDHS	19	36022314	36037218	66	20	2325771	1.1921	0.11661	64	19	1215479	-0.68557	0.75351	64	19	1408487	1.4581	0.07241
ENSG00000105677	TMEM147	19	36034497	36039428	16	10	2206544	0.69785	0.24263	14	9	1215289	-0.24622	0.59724	14	9	1408277	1.3435	0.089559
ENSG00000105675	ATP4A	19	36039945	36056560	42	17	2333377	-1.3036	0.90381	42	17	1199641	-0.76851	0.77891	42	17	1389962	-0.65155	0.74266
ENSG00000249115	HAUS5	19	36101646	36117251	51	18	2363322	-0.099438	0.5396	51	18	1215240	-0.7774	0.78154	51	18	1408242	-0.42145	0.66329
ENSG00000126254	RBM42	19	36117932	36129588	38	11	2363324	0.84137	0.20007	36	10	1215206	0.82126	0.20575	36	10	1408185	-0.78356	0.78335
ENSG00000105672	ETV2	19	36130647	36136773	21	9	2362969	1.4879	0.068383	17	7	1214860	0.47814	0.31627	18	8	1407871	-0.95724	0.83078
ENSG00000126267	COX6B1	19	36137125	36150763	45	17	2362731	2.3033	0.010632	39	14	1214834	2.761	0.002881	40	15	1407751	-0.80411	0.78933
ENSG00000105668	UPK1A	19	36155715	36170367	75	14	2363876	1.8677	0.030901	73	13	1215498	2.5834	0.0048911	73	13	1408508	-0.046154	0.51841
ENSG00000011590	ZBTB32	19	36193429	36208940	50	15	2360532	1.6078	0.053939	48	14	1213250	1.4526	0.073161	48	14	1406635	1.0912	0.1376
ENSG00000272333	KMT2B	19	36206921	36230779	67	19	2361873	2.0384	0.020757	66	18	1214100	1.6788	0.046595	66	18	1407434	0.81477	0.2076
ENSG00000126246	IGFLR1	19	36229058	36235354	27	11	2364025	1.2036	0.11436	27	11	1215576	1.9303	0.026784	27	11	1408609	-0.72429	0.76556
ENSG00000267120	AD000671.6	19	36229153	36238333	36	13	2364224	1.4563	0.072649	36	13	1215669	1.9004	0.028688	36	13	1408715	0.070748	0.4718
ENSG00000161265	U2AF1L4	19	36232365	36238346	22	6	2364268	1.6841	0.046079	22	6	1215688	2.2176	0.013291	22	6	1408740	0.22179	0.41224
ENSG00000205155	PSENEN	19	36234015	36238911	15	6	2364793	1.8474	0.032343	15	6	1215932	1.7265	0.042126	15	6	1409021	1.3813	0.083601
ENSG00000188223	AC002398.9	19	36234579	36246420	35	10	2359817	1.9134	0.027848	34	9	1212680	1.1698	0.12105	34	9	1406268	1.807	0.03538
ENSG00000267796	LIN37	19	36237262	36246420	25	9	2357808	2.0327	0.021043	24	8	1211315	1.1192	0.13152	24	8	1405111	1.9684	0.024509
ENSG00000004776	HSPB6	19	36244469	36250980	18	9	2294585	1.9248	0.027128	17	8	1177189	0.58396	0.27962	17	8	1363696	2.5064	0.0060992
ENSG00000167595	C19orf55	19	36247044	36262930	61	19	2343088	3.3473	0.00040795	61	19	1204678	2.1168	0.01714	61	19	1395861	2.8881	0.0019381
ENSG00000004777	ARHGAP33	19	36263434	36280724	66	12	2364348	2.4296	0.0075576	66	12	1215730	1.5224	0.063955	66	12	1408777	1.9275	0.026956
ENSG00000250799	PRODH2	19	36289890	36306201	48	18	2343528	1.6014	0.054647	46	17	1214632	0.37341	0.35442	46	17	1407483	2.0429	0.02053
ENSG00000161270	NPHS1	19	36315866	36362189	119	24	2331836	1.4176	0.078159	109	21	1198050	1.4625	0.071801	111	22	1389185	0.90371	0.18307
ENSG00000126259	KIRREL2	19	36344763	36359011	38	9	2327080	-0.016929	0.50675	34	8	1193368	0.91208	0.18086	35	8	1384408	-0.8007	0.78835
ENSG00000105290	APLP1	19	36356801	36371693	37	3	2306560	0.57971	0.28106	36	3	1183999	1.0664	0.14312	37	3	1374020	-0.088842	0.5354
ENSG00000167604	NFKBID	19	36377555	36395205	54	8	2364105	0.036884	0.48529	53	8	1215608	1.3048	0.095973	54	8	1408650	-1.3536	0.91207
ENSG00000126264	HCST	19	36391382	36396279	25	4	2322558	-0.4341	0.66789	23	4	1194651	0.33556	0.3686	23	4	1386296	-1.1079	0.86605
ENSG00000011600	TYROBP	19	36394303	36401197	34	6	2333132	-0.44818	0.67299	32	6	1200344	1.0634	0.1438	32	6	1392337	-1.9726	0.97573
ENSG00000126243	LRFN3	19	36424260	36437669	45	10	2364311	-0.65812	0.74477	45	10	1215712	0.13323	0.447	45	10	1408759	-0.10561	0.54205
ENSG00000205138	SDHAF1	19	36484090	36488220	12	5	2364230	-1.0032	0.84211	12	5	1215675	0.23848	0.40575	12	5	1408714	-0.67447	0.74999
ENSG00000181392	SYNE4	19	36493209	36501695	21	9	2278662	-0.69828	0.7575	19	8	1215257	-0.85355	0.80332	21	9	1358378	-0.3986	0.65491
ENSG00000239382	ALKBH6	19	36499022	36507141	15	7	2245557	-1.9311	0.97327	13	6	1215660	-2.1136	0.98273	15	7	1338850	-1.3126	0.90535
ENSG00000105270	CLIP3	19	36504562	36526245	51	19	2345765	-0.49529	0.6898	50	18	1215187	-0.82318	0.7948	51	19	1397904	-0.12238	0.5487
ENSG00000161277	THAP8	19	36524887	36547664	71	15	2345628	0.20754	0.41779	71	15	1206033	-0.39868	0.65494	71	15	1397428	0.62172	0.26706
ENSG00000075702	WDR62	19	36543783	36597008	206	31	2363987	0.50956	0.30518	206	31	1215558	-0.54878	0.70842	206	31	1408589	0.5697	0.28444
ENSG00000105261	OVOL3	19	36600104	36605613	21	9	2362794	0.48079	0.31533	21	9	1215008	-0.40009	0.65546	21	9	1407946	0.71288	0.23796
ENSG00000105254	TBCB	19	36603191	36617849	53	12	2336672	0.42082	0.33694	53	12	1201527	-0.45139	0.67415	53	12	1392187	0.3531	0.36201
ENSG00000105258	POLR2I	19	36603612	36608248	13	6	2265811	0.69291	0.24418	13	6	1164439	-1.0006	0.8415	13	6	1348822	1.0135	0.15542
ENSG00000126247	CAPNS1	19	36628477	36642255	20	7	2362560	0.96338	0.16768	20	7	1214907	2.8913	0.0019184	20	7	1407813	0.69161	0.24459
ENSG00000161281	COX7A1	19	36640824	36645771	11	7	2363361	2.4583	0.0069796	11	7	1215277	1.574	0.057742	11	7	1408244	1.4089	0.079425
ENSG00000196357	ZNF565	19	36672188	36739159	239	24	2284331	1.2184	0.11154	235	23	1179944	1.5173	0.064596	237	23	1364252	1.0076	0.15683
ENSG00000167635	ZNF146	19	36703504	36730676	103	12	2306686	1.1062	0.13432	101	12	1189671	1.6448	0.05001	102	12	1378599	0.48612	0.31344
ENSG00000142065	ZFP14	19	36826162	36872101	132	15	2211637	2.2281	0.012937	131	15	1140509	1.1388	0.12738	132	15	1315651	1.8094	0.035192
ENSG00000181007	ZFP82	19	36873022	36911558	100	11	2182816	1.3142	0.094388	98	11	1123615	0.3935	0.34697	98	11	1301540	0.92063	0.17862
ENSG00000186017	ZNF566	19	36935021	36982804	139	18	2356177	6.9251	2.1783e-12	136	17	1215459	3.315	0.00045826	136	17	1408471	6.5169	3.5891e-11
ENSG00000254004	ZNF260	19	37000597	37021562	58	10	2364130	6.2925	1.5617e-10	57	10	1215625	1.9871	0.023457	57	10	1408649	6.2365	2.2375e-10
ENSG00000186020	ZNF529	19	37024676	37098178	199	26	2359593	6.7695	6.4602e-12	197	25	1215592	2.0774	0.01888	197	25	1408627	6.9361	2.0147e-12
ENSG00000161298	ZNF382	19	37093719	37120499	65	16	2364514	6.2831	1.6592e-10	64	16	1215797	2.5823	0.0049079	64	16	1408871	5.9621	1.2448e-09
ENSG00000197808	ZNF461	19	37127094	37159755	92	18	2364135	6.8191	4.5799e-12	91	17	1215617	2.6087	0.0045448	91	17	1408669	6.7597	6.9157e-12
ENSG00000189042	ZNF567	19	37176514	37219603	134	15	2357227	6.3603	1.007e-10	131	15	1215489	2.5607	0.0052226	131	15	1408520	6.1486	3.9093e-10
ENSG00000267041	ZNF850	19	37204285	37265727	188	29	2358755	6.3474	1.0949e-10	175	26	1215280	2.322	0.010116	175	26	1408264	5.9728	1.1659e-09
ENSG00000267260	CTD-2162K18.4	19	37262055	37268980	27	11	2349719	5.6875	6.4442e-09	26	10	1206388	3.0515	0.0011387	26	10	1400611	4.6491	1.6671e-06
ENSG00000197863	ZNF790	19	37307330	37343689	105	20	2364640	5.3626	4.1013e-08	98	17	1215854	3.0467	0.0011567	99	18	1408924	3.8406	6.1359e-05
ENSG00000251247	ZNF345	19	37339263	37404931	266	30	2361049	2.6877	0.0035968	222	23	1215696	0.67387	0.2502	225	23	1408749	2.0905	0.018288
ENSG00000185869	ZNF829	19	37378026	37409193	115	14	2364485	1.8829	0.029854	106	12	1215773	0.42315	0.33609	109	12	1408837	1.3569	0.087406
ENSG00000198453	ZNF568	19	37405231	37490602	477	23	2364000	5.3369	4.7271e-08	460	21	1215485	3.6932	0.00011072	460	21	1408573	4.0051	3.0992e-05
ENSG00000197050	ZNF420	19	37496759	37622216	452	30	2350201	5.9353	1.4668e-09	429	27	1210687	4.6378	1.7606e-06	430	27	1403453	4.1485	1.6733e-05
ENSG00000267360	CTC-454I21.3	19	37582921	37703414	426	43	2355762	5.9338	1.4796e-09	368	35	1212286	4.7662	9.3867e-07	370	35	1405234	4.1521	1.6468e-05
ENSG00000196967	ZNF585A	19	37596636	37665643	286	31	2357263	5.7578	4.2608e-09	238	24	1211398	4.7218	1.1689e-06	239	24	1404149	4.0252	2.8458e-05
ENSG00000245680	ZNF585B	19	37671481	37711055	96	26	2349070	4.7774	8.8776e-07	90	23	1207020	3.337	0.00042348	91	24	1399092	3.3637	0.0003845
ENSG00000188283	ZNF383	19	37706828	37735828	63	16	2349257	3.1568	0.00079744	57	14	1206597	1.6966	0.044886	57	14	1398973	2.3913	0.0083946
ENSG00000181666	HKR1	19	37801739	37861267	201	31	2354541	3.3059	0.00047333	194	29	1210607	2.4289	0.0075734	195	29	1402866	1.8682	0.030869
ENSG00000189164	ZNF527	19	37859963	37884968	59	17	2361707	1.2751	0.10114	56	15	1213887	1.0111	0.15599	56	15	1407271	0.59846	0.27477
ENSG00000196437	ZNF569	19	37901057	37962177	174	30	2358345	2.5314	0.0056804	163	27	1212074	1.2161	0.11198	163	27	1405035	1.4544	0.072918
ENSG00000171827	ZNF570	19	37956487	37977260	49	13	2346173	2.526	0.0057688	47	12	1205267	1.364	0.086289	47	12	1397611	1.0257	0.15251
ENSG00000188227	ZNF793	19	37995841	38040664	119	30	2354421	4.3175	7.8889e-06	119	30	1210216	2.3878	0.0084758	119	30	1403066	3.0497	0.0011454
ENSG00000171817	ZNF540	19	38040308	38105998	174	26	2344970	4.9787	3.2013e-07	171	25	1205776	2.1186	0.017061	172	25	1398500	4.5679	2.4636e-06
ENSG00000180479	ZNF571	19	38044684	38087673	126	20	2354529	4.7864	8.4913e-07	124	19	1211727	2.0808	0.018726	124	19	1404506	4.3626	6.4264e-06
ENSG00000120784	ZFP30	19	38103650	38185238	222	31	2347200	4.5607	2.549e-06	222	31	1206240	2.1794	0.01465	222	31	1398738	4.0923	2.1355e-05
ENSG00000196381	ZNF781	19	38157652	38185223	92	20	2342987	4.682	1.4202e-06	92	20	1203808	1.8471	0.03237	92	20	1396303	4.4065	5.2521e-06
ENSG00000267552	CTD-2528L19.4	19	38179766	38212089	97	17	2352970	4.4588	4.1203e-06	96	17	1209276	1.6945	0.045083	96	17	1402119	4.1849	1.4267e-05
ENSG00000198182	ZNF607	19	38186264	38212691	84	16	2351416	4.3257	7.601e-06	83	16	1208361	1.6935	0.045183	83	16	1401190	4.0123	3.0063e-05
ENSG00000189144	ZNF573	19	38225734	38309940	224	34	2341264	4.3755	6.0576e-06	222	33	1203112	1.8767	0.030278	223	34	1395300	3.7749	8.0039e-05
ENSG00000171804	WDR87	19	38374463	38399317	74	23	2352355	3.3964	0.00034143	72	22	1208919	1.5274	0.063328	74	23	1401718	2.9036	0.0018446
ENSG00000105738	SIPA1L3	19	38395868	38700012	1070	87	2351418	4.3745	6.0849e-06	1049	84	1212424	3.0698	0.0010709	1052	84	1405153	2.8297	0.0023298
ENSG00000011332	DPF1	19	38700646	38722354	71	16	2361791	0.45754	0.32364	69	15	1214520	0.015498	0.49382	69	15	1407338	0.76995	0.22066
ENSG00000167642	SPINT2	19	38732675	38784254	208	34	2361819	1.1532	0.12442	199	31	1214339	1.7683	0.038507	199	31	1407347	-0.86137	0.80548
ENSG00000167641	PPP1R14A	19	38740877	38749231	39	9	2358597	0.30756	0.37921	39	9	1212295	1.2682	0.10236	39	9	1405697	-1.0034	0.84216
ENSG00000267748	CTB-102L5.4	19	38777791	38796550	77	19	2361085	3.8731	5.3725e-05	73	17	1213711	3.7133	0.00010231	74	18	1406944	1.3731	0.084862
ENSG00000167644	C19orf33	19	38792801	38796649	25	7	2363606	4.5514	2.6645e-06	22	5	1215308	4.165	1.5568e-05	23	6	1408312	1.8619	0.031307
ENSG00000167645	YIF1B	19	38794753	38809913	57	12	2359493	4.0545	2.5118e-05	54	11	1214800	3.8007	7.2155e-05	56	12	1407723	1.4488	0.073701
ENSG00000099337	KCNK6	19	38808484	38820660	56	13	2363701	4.1865	1.4162e-05	50	11	1215358	3.9088	4.6385e-05	52	12	1408378	1.8072	0.035368
ENSG00000099338	CATSPERG	19	38824415	38862589	177	24	2364159	3.3677	0.00037894	144	20	1215548	3.5762	0.00017434	145	20	1408584	1.8924	0.029216
ENSG00000099341	PSMD8	19	38863176	38875464	45	12	2363893	1.3588	0.087112	41	10	1215469	1.6677	0.047691	41	10	1408475	1.355	0.087702
ENSG00000179168	GGN	19	38873905	38880722	20	8	2364336	1.2906	0.098415	18	6	1215687	1.4382	0.075194	18	6	1408735	0.7788	0.21805
ENSG00000188766	SPRED3	19	38877061	38887881	36	7	2364326	1.3668	0.085837	34	6	1215699	0.30963	0.37842	34	6	1408747	1.2495	0.10575
ENSG00000130244	FAM98C	19	38891775	38900728	62	8	2361380	0.94362	0.17268	59	7	1215587	0.33496	0.36883	60	7	1408636	1.2867	0.099099
ENSG00000171777	RASGRP4	19	38898695	38918945	93	24	2335405	3.1349	0.0008597	89	22	1204582	2.4337	0.0074717	90	23	1396994	1.2221	0.11083
ENSG00000196218	RYR1	19	38922339	39079204	746	89	2357367	1.8189	0.034464	682	79	1213278	0.95528	0.16972	687	80	1405392	2.1593	0.015413
ENSG00000104814	MAP4K1	19	39077281	39111522	129	23	2329630	2.0593	0.019734	117	20	1215601	-0.15539	0.56174	120	21	1408633	2.8352	0.00229
ENSG00000178982	EIF3K	19	39107735	39128595	61	19	2363895	1.0808	0.13989	55	17	1215462	-1.5602	0.94065	58	18	1408508	1.6998	0.044586
ENSG00000130402	ACTN4	19	39136289	39223223	414	38	2356501	1.9714	0.02434	402	36	1212550	-1.693	0.95477	402	36	1405278	2.9856	0.0014151
ENSG00000182472	CAPN12	19	39219827	39262544	250	28	2355038	2.3805	0.0086448	241	26	1210476	-1.6639	0.95193	242	26	1403216	3.5929	0.00016351
ENSG00000205076	LGALS7	19	39260611	39266132	19	6	2363614	0.3483	0.36381	19	6	1215387	-0.80604	0.78989	19	6	1408388	0.9077	0.18202
ENSG00000178934	LGALS7B	19	39277851	39283389	24	8	2361457	0.34824	0.36383	24	8	1214380	-0.27109	0.60684	24	8	1407238	0.95565	0.16962
ENSG00000171747	LGALS4	19	39291311	39306004	57	18	2330308	0.29147	0.38534	52	15	1214293	-1.3324	0.90863	52	15	1407094	1.7237	0.042385
ENSG00000104823	ECH1	19	39305062	39324645	58	10	2347397	1.2362	0.10819	57	10	1214976	-0.50481	0.69315	57	10	1407896	2.3011	0.010693
ENSG00000268083	AC104534.3	19	39307111	39332818	76	14	2350996	1.2781	0.10061	75	14	1214962	-0.35472	0.6386	75	14	1407881	2.2932	0.01092
ENSG00000104824	HNRNPL	19	39326028	39344987	58	12	2363227	1.2874	0.098976	57	12	1215200	-0.48226	0.68519	57	12	1408156	2.0558	0.019902
ENSG00000187994	RINL	19	39357470	39370919	37	13	2240628	0.71288	0.23796	34	11	1185122	-0.12935	0.55146	34	11	1375941	2.0144	0.021984
ENSG00000068903	SIRT2	19	39368197	39392502	67	23	2301030	1.6161	0.053041	66	23	1190746	-0.13493	0.55367	67	23	1371347	2.082	0.018671
ENSG00000104825	NFKBIB	19	39388340	39400533	42	12	2361982	0.77639	0.21876	41	11	1214612	-1.0838	0.86078	42	12	1407497	1.5299	0.063015
ENSG00000262484	CCER2	19	39398620	39404798	24	11	2362405	1.3057	0.095823	23	10	1214790	-1.0784	0.85957	24	11	1407724	1.961	0.02494
ENSG00000104835	SARS2	19	39404906	39442495	135	20	2290124	-0.18726	0.57427	135	20	1174959	-0.6906	0.75509	135	20	1365161	-0.040879	0.5163
ENSG00000269547	CTC-360G5.8	19	39405044	39442495	135	20	2290124	-0.18726	0.57427	135	20	1174959	-0.6906	0.75509	135	20	1365161	-0.040879	0.5163
ENSG00000128626	MRPS12	19	39419188	39424802	22	9	2242512	-0.18416	0.57306	22	9	1148593	-0.39932	0.65517	22	9	1337070	0.10098	0.45979
ENSG00000269190	FBXO17	19	39431044	39468550	154	31	2330573	0.53616	0.29592	145	28	1199583	0.31966	0.37461	153	31	1389004	-0.20995	0.58315
ENSG00000161243	FBXO27	19	39480354	39525425	277	25	2290302	0.79334	0.21379	247	20	1198845	0.22565	0.41074	263	22	1362321	-0.23299	0.59211
ENSG00000183760	PAPL	19	39572553	39603133	158	21	2363155	0.81589	0.20728	148	19	1215126	-0.5236	0.69972	158	21	1408135	1.0421	0.14868
ENSG00000130669	PAK4	19	39614410	39674456	223	32	2358446	1.7595	0.039249	219	31	1214826	1.5581	0.059601	220	31	1407735	1.5456	0.061105
ENSG00000188505	NCCRP1	19	39685601	39693524	22	3	2321177	1.6149	0.053161	20	2	1214333	-0.49415	0.6894	21	3	1382277	1.4421	0.074633
ENSG00000179751	SYCN	19	39692471	39696906	8	2	2363391	-1.3003	0.90325	8	2	1215292	-0.47978	0.68431	8	2	1408258	-0.31401	0.62324
ENSG00000197110	IFNL3	19	39733246	39737646	21	5	2364090	4.7775	8.8742e-07	21	5	1215610	1.0042	0.15765	21	5	1408641	4.8011	7.8904e-07
ENSG00000183709	IFNL2	19	39757154	39761732	10	4	2270337	-0.51694	0.6974	10	4	1164365	-0.21066	0.58342	10	4	1353659	-1.8215	0.96574
ENSG00000182393	IFNL1	19	39784965	39790313	9	4	2363233	-0.1491	0.55926	9	4	1215204	-1.0627	0.85605	9	4	1408188	-1.3999	0.91923
ENSG00000128011	LRFN1	19	39796208	39807976	33	10	2364373	-0.44083	0.67033	30	9	1215711	-1.6987	0.95531	30	9	1408761	-0.32723	0.62825
ENSG00000130755	GMFG	19	39817993	39835012	54	13	2364046	0.35065	0.36293	49	11	1215543	-1.326	0.90758	50	11	1408579	-0.95628	0.83053
ENSG00000179134	SAMD4B	19	39831036	39877350	164	23	2364560	0.59466	0.27604	151	20	1215806	-1.0461	0.85225	152	20	1408879	-0.70292	0.75895
ENSG00000006712	PAF1	19	39875492	39883835	26	13	2281913	0.17511	0.4305	21	10	1184542	-0.62982	0.73559	22	10	1373963	-0.70372	0.7592
ENSG00000063322	MED29	19	39879943	39892277	42	9	2333440	0.061556	0.47546	41	8	1199277	-0.94493	0.82765	41	8	1389524	-0.18919	0.57503
ENSG00000128016	ZFP36	19	39895453	39901052	7	4	2362760	-0.077132	0.53074	7	4	1215009	-0.67115	0.74894	7	4	1407910	-0.56334	0.7134
ENSG00000090924	PLEKHG2	19	39901225	39920054	58	19	2347173	1.6945	0.04509	56	18	1206087	-0.61079	0.72933	56	18	1398382	2.6613	0.003892
ENSG00000105193	RPS16	19	39922847	39928588	30	7	2364473	2.0997	0.017878	29	7	1215774	0.46035	0.32263	29	7	1408842	0.80074	0.21164
ENSG00000196235	SUPT5H	19	39924796	39968310	184	20	2363886	2.6948	0.003522	180	19	1215504	0.46131	0.32229	180	19	1408518	1.6837	0.046121
ENSG00000213922	AC011500.1	19	39928212	39933082	21	7	2364162	2.7326	0.003142	20	7	1215615	0.57783	0.28169	20	7	1408665	1.6614	0.048312
ENSG00000105197	TIMM50	19	39969052	39985422	68	17	2363523	2.8939	0.0019027	67	17	1215341	0.91695	0.17958	67	17	1408321	1.7531	0.039793
ENSG00000090932	DLL3	19	39987535	40000121	62	11	2360870	1.0351	0.15032	60	11	1213562	-0.78561	0.78395	60	11	1406834	0.712	0.23823
ENSG00000186838	SELV	19	40003753	40012326	27	13	2362176	1.3976	0.081122	25	12	1214641	0.49289	0.31104	26	13	1407534	0.010067	0.49598
ENSG00000176401	EID2B	19	40020630	40025494	15	5	2362231	1.7582	0.039356	15	5	1214762	1.1981	0.11543	15	5	1407628	1.1736	0.12029
ENSG00000176396	EID2	19	40027890	40032870	30	11	2363713	1.0018	0.15822	30	11	1215438	1.6853	0.04597	30	11	1408436	0.24071	0.40489
ENSG00000105198	LGALS13	19	40091164	40099116	23	12	2363618	0.7953	0.21322	23	12	1215399	0.90368	0.18308	23	12	1408379	1.1243	0.13044
ENSG00000249861	LGALS16	19	40144534	40152287	24	8	2362796	0.02455	0.49021	24	8	1215019	0.13472	0.44642	24	8	1407938	0.76005	0.22361
ENSG00000006659	LGALS14	19	40192946	40201084	49	19	2364022	0.17172	0.43183	48	18	1215571	-1.3844	0.91688	48	18	1408591	0.67337	0.25036
ENSG00000105205	CLC	19	40220890	40230668	86	8	2363849	-0.65757	0.74459	86	8	1215499	0.077491	0.46912	86	8	1408510	0.64286	0.26016
ENSG00000213921	LEUTX	19	40265235	40277775	41	13	2329904	1.1774	0.11951	39	11	1213866	-1.5203	0.93578	39	11	1406608	1.8828	0.029861
ENSG00000105204	DYRK1B	19	40314990	40326841	38	10	2363704	0.49083	0.31177	36	9	1215400	-1.1302	0.8708	37	10	1408412	1.8018	0.035785
ENSG00000105202	FBL	19	40324098	40339054	53	15	2361854	0.40037	0.34444	50	13	1214476	-1.95	0.97441	50	13	1407351	1.5542	0.060066
ENSG00000090920	FCGBP	19	40352963	40442533	163	34	2313484	0.64956	0.25799	151	30	1205976	0.46156	0.3222	151	30	1397960	0.68574	0.24644
ENSG00000013275	PSMC4	19	40474912	40488348	67	14	2326803	0.52752	0.29892	64	13	1195218	0.94762	0.17166	64	13	1384791	0.50752	0.3059
ENSG00000187187	ZNF546	19	40488041	40524514	146	19	2364518	-0.2671	0.60531	133	16	1215786	0.58865	0.27805	134	17	1408848	-0.35956	0.64041
ENSG00000128000	ZNF780B	19	40533167	40564116	126	17	2363315	0.68034	0.24815	112	14	1215849	1.1034	0.13492	112	14	1408922	0.18739	0.42568
ENSG00000197782	ZNF780A	19	40574059	40598845	148	18	2363507	-0.079864	0.53183	144	17	1215110	1.166	0.1218	145	17	1408315	-0.134	0.5533
ENSG00000130758	MAP3K10	19	40695651	40722482	62	19	2362835	2.2756	0.011434	62	19	1215031	-0.12989	0.55167	62	19	1407964	1.7401	0.04092
ENSG00000174521	TTC9B	19	40720965	40726306	14	6	2362176	2.0231	0.02153	14	6	1214717	0.12167	0.45158	14	6	1407619	1.645	0.049982
ENSG00000105219	CNTD2	19	40727115	40734597	25	9	2363018	1.3428	0.089669	25	9	1215119	0.043748	0.48255	25	9	1408059	1.1976	0.11553
ENSG00000105221	AKT2	19	40735224	40793443	191	31	2359197	1.1829	0.11842	191	31	1212936	0.55916	0.28803	191	31	1405768	1.0652	0.14339
ENSG00000160392	C19orf47	19	40824443	40856434	109	20	2363668	2.3186	0.010208	107	20	1215403	1.2365	0.10814	108	20	1408408	1.6701	0.047447
ENSG00000105223	PLD3	19	40852363	40887346	120	32	2360277	2.805	0.0025159	118	31	1213559	1.6255	0.052025	119	31	1406568	1.2902	0.098492
ENSG00000160396	HIPK4	19	40884178	40898094	44	16	2363164	1.9505	0.02556	43	16	1215173	1.349	0.088663	43	16	1408110	-0.3039	0.6194
ENSG00000105227	PRX	19	40898675	40921273	69	22	2363392	0.7371	0.23053	66	21	1215253	-0.28484	0.61212	67	21	1408240	0.17086	0.43217
ENSG00000197019	SERTAD1	19	40926499	40933932	32	12	2363468	1.1129	0.13287	26	11	1215161	-0.3428	0.63413	30	12	1408261	0.69186	0.24451
ENSG00000167565	SERTAD3	19	40945751	40952612	33	9	2363905	1.0919	0.13743	33	9	1215508	-0.020322	0.50811	33	9	1408558	0.16515	0.43441
ENSG00000090013	BLVRB	19	40952696	40973747	91	19	2361419	2.8152	0.0024371	89	18	1214348	1.3977	0.081095	89	18	1407152	1.4873	0.068469
ENSG00000160460	SPTBN4	19	40970148	41083370	316	55	2356954	2.821	0.002394	313	54	1214137	1.4629	0.071745	313	54	1406913	2.4499	0.0071441
ENSG00000160410	SHKBP1	19	41080757	41098305	57	14	2340980	1.1075	0.13405	56	13	1215095	-0.10098	0.54022	56	13	1408046	0.33116	0.37026
ENSG00000090006	LTBP4	19	41096789	41136725	163	24	2311926	0.33779	0.36776	156	22	1208015	-0.66445	0.7468	156	22	1400088	-0.035802	0.51428
ENSG00000105245	NUMBL	19	41171596	41198877	115	29	2317585	3.3757	0.00036811	110	27	1190145	0.85122	0.19732	115	29	1380469	2.7156	0.0033075
ENSG00000123815	ADCK4	19	41196434	41226112	105	26	2321954	2.2717	0.011553	100	24	1196976	0.88248	0.18876	104	25	1383137	1.8868	0.029591
ENSG00000086544	ITPKC	19	41221008	41247765	102	22	2338840	1.9435	0.025978	97	20	1201792	1.1122	0.13303	98	20	1392626	1.8782	0.030175
ENSG00000188493	C19orf54	19	41245761	41259458	63	16	2362930	1.9615	0.024913	56	13	1214949	1.5655	0.058729	56	13	1407887	1.6273	0.051839
ENSG00000077312	SNRPA	19	41254542	41272294	71	19	2363497	2.9345	0.0016702	58	15	1215184	1.8536	0.031901	58	15	1408141	2.057	0.019842
ENSG00000261857	MIA	19	41275553	41284395	38	10	2364433	3.8114	6.908e-05	31	7	1215717	2.3921	0.0083767	33	8	1408783	2.4633	0.0068824
ENSG00000268975	MIA-RAB4B	19	41275553	41293590	87	20	2364073	3.6811	0.00011611	72	14	1215518	2.3149	0.01031	75	16	1408555	2.2406	0.012526
ENSG00000167578	RAB4B	19	41282121	41303847	107	23	2364086	3.2814	0.00051647	89	17	1215527	2.0565	0.019869	92	18	1408561	1.7315	0.041682
ENSG00000171570	RAB4B-EGLN2	19	41282147	41315103	155	31	2364009	3.2981	0.00048665	131	24	1215493	1.8421	0.032731	136	25	1408523	1.8406	0.032841
ENSG00000269858	EGLN2	19	41302901	41315338	56	18	2363953	2.8213	0.0023912	48	15	1215474	1.134	0.12841	50	16	1408498	1.6388	0.050626
ENSG00000268797	CTC-490E21.12	19	41305202	41405187	477	57	2349572	2.6601	0.0039061	464	54	1212457	1.8567	0.031676	466	55	1405064	0.96296	0.16778
ENSG00000255974	CYP2A6	19	41348443	41358352	36	8	2363449	0.5298	0.29813	36	8	1215317	1.517	0.064638	36	8	1408292	-0.97386	0.83494
ENSG00000198077	CYP2A7	19	41380344	41390657	106	10	2354032	1.3747	0.084616	105	10	1214846	0.91277	0.18068	105	10	1407724	0.60562	0.27238
ENSG00000197408	CYP2B6	19	41495204	41525303	169	23	2357952	2.0096	0.022239	167	22	1212253	3.0203	0.0012625	167	22	1405029	-0.26721	0.60535
ENSG00000197838	CYP2A13	19	41592377	41603100	44	6	2364040	0.13501	0.4463	40	5	1215533	-0.14145	0.55624	43	6	1408617	0.36237	0.35854
ENSG00000197446	CYP2F1	19	41618337	41635271	84	12	2363244	0.57361	0.28312	73	10	1215105	1.0104	0.15616	73	10	1408042	0.83979	0.20051
ENSG00000167600	CYP2S1	19	41696954	41714444	43	11	2359288	1.1126	0.13294	42	11	1213324	2.4083	0.0080144	42	11	1405990	-0.18798	0.57455
ENSG00000167601	AXL	19	41723108	41768671	87	17	2332795	1.9751	0.024131	87	17	1199439	1.3163	0.094034	87	17	1389718	1.4644	0.071543
ENSG00000105323	HNRNPUL1	19	41766401	41814503	88	12	2321087	0.94394	0.1726	87	12	1192936	0.54508	0.29285	88	12	1382416	0.044614	0.48221
ENSG00000105329	TGFB1	19	41806492	41861816	98	14	2324556	0.86238	0.19424	98	14	1195064	0.59633	0.27548	98	14	1384594	0.075846	0.46977
ENSG00000142039	CCDC97	19	41814094	41831788	32	3	2364148	0.47429	0.31765	32	3	1215634	0.73943	0.22982	32	3	1408675	-0.67269	0.74943
ENSG00000255730	CTC-435M10.3	19	41854758	41931906	243	18	2353074	-0.32497	0.6274	240	18	1215285	0.47615	0.31698	241	18	1405092	-0.17471	0.56935
ENSG00000142046	TMEM91	19	41854816	41890988	101	15	2350366	0.65037	0.25773	100	14	1215008	-0.07936	0.53163	101	15	1400359	0.81835	0.20658
ENSG00000123810	B9D2	19	41859326	41872078	47	9	2364115	0.85441	0.19644	47	9	1215617	-0.059824	0.52385	47	9	1408658	1.1615	0.12271
ENSG00000248098	BCKDHA	19	41882215	41931910	165	10	2355759	-0.95259	0.8296	163	10	1215266	0.63202	0.26369	163	10	1408246	-0.79886	0.78781
ENSG00000077348	EXOSC5	19	41891279	41905384	40	6	2363881	-1.0044	0.84241	40	6	1215510	0.68172	0.24771	40	6	1408531	-0.26138	0.6031
ENSG00000177191	B3GNT8	19	41930264	41936635	15	5	2364552	-0.64843	0.74165	15	5	1215820	0.094848	0.46222	15	5	1408892	-0.16247	0.56453
ENSG00000105341	ATP5SL	19	41936223	41948622	38	6	2364497	-1.1835	0.88169	38	6	1215795	0.66356	0.25348	38	6	1408862	-0.87587	0.80945
ENSG00000204978	C19orf69	19	41947063	41951670	14	5	2362340	0.66772	0.25216	14	5	1214789	-0.64627	0.74095	14	5	1407710	0.60748	0.27176
ENSG00000007129	CEACAM21	19	42053886	42094197	79	15	2252655	2.7557	0.0029288	77	15	1164489	1.0956	0.13662	77	15	1348845	2.5077	0.0060757
ENSG00000105352	CEACAM4	19	42124344	42135442	31	11	2201514	-0.023545	0.50939	28	10	1168524	-0.66711	0.74765	29	10	1329049	1.6403	0.05047
ENSG00000007306	CEACAM7	19	42176235	42212895	171	23	2261059	0.47213	0.31842	166	22	1172104	1.0422	0.14865	170	23	1345423	1.6571	0.048753
ENSG00000105388	CEACAM5	19	42210504	42234718	85	19	2333514	0.034439	0.48626	83	19	1199332	0.9781	0.16401	83	19	1389602	2.5819	0.0049131
ENSG00000267881	CEA	19	42210531	42266190	157	23	2322750	-0.053625	0.52138	155	22	1193850	1.0344	0.15047	155	22	1383185	2.131	0.016546
ENSG00000086548	CEACAM6	19	42252885	42277113	51	11	2262923	0.27669	0.39101	51	11	1163018	0.58898	0.27794	51	11	1347106	1.5627	0.059057
ENSG00000170956	CEACAM3	19	42298369	42316591	51	3	2362957	0.48814	0.31273	50	3	1215077	-0.69708	0.75712	50	3	1408000	0.85129	0.1973
ENSG00000183103	LYPD4	19	42340148	42350760	13	2	2268011	0.89053	0.18659	13	2	1165475	-0.66736	0.74773	13	2	1349987	1.5606	0.059306
ENSG00000142025	DMRTC2	19	42346806	42357401	23	5	2309932	0.57659	0.28211	21	4	1184609	-0.62926	0.73541	21	4	1372373	1.4629	0.07175
ENSG00000105372	RPS19	19	42361988	42377994	49	7	2338722	1.6813	0.046354	46	7	1201467	-0.58639	0.72119	47	7	1392472	2.2477	0.012299
ENSG00000105369	CD79A	19	42379190	42386439	13	6	2265103	1.3212	0.093211	13	6	1164134	-0.82542	0.79543	13	6	1348419	1.6189	0.052735
ENSG00000076928	ARHGEF1	19	42385228	42435302	99	14	2331907	1.8015	0.03581	98	14	1203218	2.0295	0.021205	98	14	1394640	0.56937	0.28455
ENSG00000105404	RABAC1	19	42459833	42465542	6	3	2363203	0.24467	0.40336	6	3	1215192	-1.3191	0.90644	6	3	1408172	0.74327	0.22866
ENSG00000105409	ATP1A3	19	42469734	42503649	30	16	2237804	1.779	0.037619	30	16	1149786	1.7854	0.037097	30	16	1331655	1.3987	0.080951
ENSG00000105737	GRIK5	19	42501473	42575650	73	22	2327092	0.95284	0.17033	73	22	1196055	0.57316	0.28327	73	22	1386262	1.7555	0.039591
ENSG00000105732	ZNF574	19	42570629	42586701	6	4	2153810	0.45714	0.32379	6	4	1106004	0.62672	0.26542	6	4	1280428	1.5819	0.056836
ENSG00000028277	POU2F2	19	42589263	42702737	149	14	2332657	-0.28739	0.61309	149	14	1199057	-0.34359	0.63442	149	14	1389596	0.10098	0.45978
ENSG00000160570	DEDD2	19	42701750	42726292	31	6	2242367	-0.20762	0.58224	31	6	1152143	-0.054276	0.52164	31	6	1334394	-0.26716	0.60533
ENSG00000167625	ZNF526	19	42722423	42733353	7	3	2315940	-0.22035	0.5872	7	3	1184776	0.34463	0.36519	7	3	1382807	-1.0747	0.85873
ENSG00000105723	GSK3A	19	42733338	42748777	29	7	2276460	1.4939	0.067598	28	6	1191721	-0.12807	0.55095	28	6	1380695	1.8861	0.029638
ENSG00000268643	AC006486.9	19	42737735	42761284	41	5	2331832	1.7325	0.041589	41	5	1198885	-0.37379	0.64572	41	5	1389077	1.8156	0.034717
ENSG00000204957	AC006486.1	19	42744927	42750125	13	4	2266479	1.8808	0.030002	13	4	1164772	0.10427	0.45848	13	4	1349157	2.1704	0.014989
ENSG00000105722	ERF	19	42750724	42761309	17	3	2362085	1.7051	0.044092	17	3	1214685	-0.50416	0.69293	17	3	1407559	1.8258	0.03394
ENSG00000079432	CIC	19	42770689	42800949	42	7	2304483	2.6459	0.0040733	41	7	1183743	-0.37181	0.64498	41	7	1371364	2.7362	0.0031079
ENSG00000079462	PAFAH1B3	19	42800185	42809698	15	6	2280589	3.1461	0.00082731	14	5	1168905	-0.32269	0.62654	14	5	1354020	3.1557	0.0008005
ENSG00000188368	PRR19	19	42804250	42815973	11	3	2364453	3.3318	0.00043136	11	3	1215775	0.4755	0.31722	11	3	1408838	3.1584	0.00079323
ENSG00000167619	TMEM145	19	42815477	42830214	22	6	2242322	3.463	0.00026705	22	6	1151187	1.022	0.15339	22	6	1334919	3.2025	0.00068111
ENSG00000105429	MEGF8	19	42827761	42883921	106	13	2301849	3.1778	0.00074192	105	13	1188679	1.0067	0.15703	104	13	1377528	2.8139	0.0024471
ENSG00000105427	CNFN	19	42890171	42896439	20	4	2238775	3.4051	0.00033067	20	4	1150236	2.5364	0.0055995	20	4	1332176	1.5625	0.059082
ENSG00000079435	LIPE	19	42904659	42933578	47	13	2085996	1.5707	0.058123	47	13	1069429	1.4901	0.068097	47	13	1239779	0.46931	0.31942
ENSG00000189377	CXCL17	19	42931440	42949200	26	4	2363877	3.6186	0.00014809	26	4	1215518	2.7191	0.0032732	26	4	1408518	1.9709	0.024369
ENSG00000079385	CEACAM1	19	43010456	43067386	67	11	2246703	4.4008	5.3926e-06	66	11	1152842	3.0114	0.0013002	66	11	1336305	2.9996	0.0013518
ENSG00000124469	CEACAM8	19	43083393	43101207	19	9	2230727	4.7551	9.9174e-07	19	9	1146123	3.1409	0.00084211	19	9	1327371	2.7771	0.0027424
ENSG00000221826	PSG3	19	43224790	43246721	60	7	2325436	1.8962	0.028969	59	6	1193214	0.3776	0.35286	59	6	1385968	0.98574	0.16213
ENSG00000124467	PSG8	19	43255838	43361843	56	10	2236771	1.6823	0.04626	56	10	1145419	0.40939	0.34112	56	10	1333692	0.87482	0.19084
ENSG00000231924	PSG1	19	43369616	43385974	41	4	2341528	0.54113	0.29421	41	4	1203262	-0.6721	0.74924	41	4	1395384	0.55746	0.28861
ENSG00000170848	PSG6	19	43405231	43425715	53	6	2301684	0.35595	0.36094	52	5	1181139	-0.47174	0.68144	52	5	1370940	0.33986	0.36698
ENSG00000243130	PSG11	19	43510808	43532664	11	3	2004158	-1.4805	0.93063	10	3	1007223	-0.98232	0.83703	11	3	1190341	-0.49707	0.69043
ENSG00000242221	PSG2	19	43567363	43589197	43	4	1338503	-0.6203	0.73247	42	4	668226	1.2039	0.11431	43	4	783211	0.075972	0.46972
ENSG00000204941	PSG5	19	43669408	43692688	34	3	2252960	0.70796	0.23949	34	3	1157666	-0.50409	0.6929	34	3	1340875	1.2683	0.10235
ENSG00000243137	PSG4	19	43695854	43713451	21	2	2243392	0.90709	0.18218	20	2	1182305	-0.47551	0.68279	21	2	1335099	1.4354	0.075591
ENSG00000183668	PSG9	19	43714943	43775682	69	8	2075578	-0.21818	0.58636	67	7	1073731	1.206	0.1139	68	8	1238885	-1.4363	0.92454
ENSG00000131126	TEX101	19	43903648	43923763	51	7	2362684	-1.1704	0.87909	51	7	1214945	-1.4083	0.92048	51	7	1407899	-0.44972	0.67354
ENSG00000124466	LYPD3	19	43963939	43971812	24	9	2237349	0.10286	0.45904	22	8	1185703	-0.28152	0.61084	24	9	1332913	1.288	0.098875
ENSG00000176531	PHLDB3	19	43978106	44011087	97	19	2300188	0.51994	0.30155	92	18	1200735	-1.3639	0.9137	96	19	1370118	1.6328	0.051255
ENSG00000105755	ETHE1	19	44009871	44033396	68	10	2348887	0.78833	0.21525	67	9	1214628	-0.66132	0.7458	68	10	1399784	1.401	0.080607
ENSG00000176472	ZNF575	19	44027649	44041282	36	11	2338373	0.75912	0.22389	35	11	1215131	-1.2052	0.88594	36	11	1393550	1.4822	0.069138
ENSG00000073050	XRCC1	19	44046192	44086625	175	30	2341650	0.88081	0.18921	169	28	1211284	-0.56173	0.71285	172	29	1403681	1.4056	0.079918
ENSG00000268361	L34079.2	19	44057844	44099188	156	29	2346904	0.67618	0.24946	150	28	1206338	-0.81555	0.79262	154	29	1398094	1.3287	0.091969
ENSG00000234465	PINLYP	19	44078952	44089116	45	10	2362362	0.34617	0.36461	44	10	1214786	-0.58996	0.72239	44	10	1407679	0.74059	0.22947
ENSG00000167378	IRGQ	19	44087521	44102287	39	18	2235013	1.5788	0.057192	37	17	1144649	-1.1103	0.86657	38	17	1327835	1.9649	0.024712
ENSG00000124444	ZNF576	19	44098544	44106309	26	12	2170831	1.0332	0.15076	25	11	1110776	-1.151	0.87513	26	12	1290747	1.4844	0.068845
ENSG00000226763	SRRM5	19	44098769	44119649	59	15	2172314	1.2719	0.10171	58	15	1113879	-1.0582	0.85501	59	15	1291659	1.8023	0.035748
ENSG00000131116	ZNF428	19	44110371	44126026	45	12	2204402	1.6265	0.051918	44	12	1129847	-0.63692	0.73791	45	12	1311670	1.8079	0.035312
ENSG00000105767	CADM4	19	44125520	44145991	50	13	2245362	1.4957	0.067368	49	13	1161929	-0.7959	0.78695	49	13	1345838	1.75	0.040062
ENSG00000011422	PLAUR	19	44149247	44176699	104	19	2352380	1.8095	0.035185	103	19	1209073	0.1802	0.4285	104	19	1401914	1.3423	0.089743
ENSG00000124449	IRGC	19	44218162	44225173	16	5	2360506	2.0429	0.020532	15	5	1213817	-0.49752	0.69059	15	5	1406553	2.0717	0.019144
ENSG00000105771	SMG9	19	44234301	44261142	75	11	2346993	1.1005	0.13555	68	9	1205759	-0.52607	0.70058	73	10	1397936	0.7238	0.23459
ENSG00000104783	KCNN4	19	44269685	44287409	73	20	2293244	1.6569	0.048769	67	18	1175451	1.2657	0.1028	70	19	1363698	0.73685	0.23061
ENSG00000159871	LYPD5	19	44299081	44333358	180	29	2358208	3.6316	0.00014082	166	25	1215111	2.4351	0.0074439	169	26	1408072	2.2669	0.011697
ENSG00000167637	ZNF283	19	44329444	44354307	160	16	2364540	3.74	9.1997e-05	148	13	1215802	2.4892	0.0064014	149	13	1408867	3.0223	0.0012544
ENSG00000176222	ZNF404	19	44375515	44407537	150	19	2364449	2.5283	0.0057313	137	18	1215753	1.7756	0.037897	138	18	1408807	1.3415	0.089879
ENSG00000124459	ZNF45	19	44415781	44441430	132	20	2363490	3.2547	0.00056746	122	18	1215286	2.2287	0.012916	122	18	1408246	1.9295	0.026834
ENSG00000159905	ZNF221	19	44453375	44472861	115	21	2363821	1.9128	0.027887	115	21	1215489	1.4354	0.075593	115	21	1408492	1.2393	0.10763
ENSG00000204920	ZNF155	19	44470014	44503477	204	29	2361051	3.5373	0.00020215	201	28	1214042	2.3729	0.0088249	202	28	1406974	1.8783	0.030173
ENSG00000159882	ZNF230	19	44505100	44519078	69	15	2364415	4.4383	4.5344e-06	67	14	1215747	3.5224	0.00021379	67	14	1408811	2.3368	0.0097249
ENSG00000159885	ZNF222	19	44527494	44538265	42	15	2343351	4.3266	7.5699e-06	35	12	1201755	3.2004	0.00068626	37	13	1394688	2.5705	0.0050778
ENSG00000267022	ZNF223	19	44527506	44592471	274	33	2337605	3.3315	0.00043194	238	28	1208028	3.1901	0.00071102	240	28	1400054	2.0099	0.022219
ENSG00000178386	ZNF223	19	44553520	44573144	87	21	2306430	2.8384	0.0022667	71	19	1197230	2.9834	0.0014252	71	19	1387137	2.2743	0.011473
ENSG00000186026	ZNF284	19	44574297	44594766	86	18	2354108	3.3588	0.00039135	81	16	1215503	3.0674	0.0010796	81	16	1408501	1.7384	0.041067
ENSG00000267680	ZNF224	19	44596492	44613479	83	11	2364289	1.7889	0.036813	79	10	1215688	1.3904	0.082198	80	10	1408734	0.67759	0.24902
ENSG00000256294	ZNF225	19	44614334	44638027	108	19	2352725	4.5284	2.9718e-06	102	17	1215717	2.7784	0.0027313	101	17	1408759	2.5349	0.0056242
ENSG00000263002	ZNF234	19	44643710	44664156	85	23	2364498	3.1857	0.00072204	77	20	1215777	0.89935	0.18423	79	21	1408838	1.2165	0.11189
ENSG00000167380	ZNF226	19	44667226	44683534	58	16	2361703	0.41035	0.34078	55	14	1215843	0.33963	0.36707	55	14	1408907	-0.85939	0.80494
ENSG00000131115	ZNF227	19	44709700	44742421	124	25	2364452	1.3566	0.087461	113	21	1215753	1.3021	0.096433	114	21	1408812	0.096818	0.46144
ENSG00000159917	ZNF235	19	44731882	44811199	249	41	2364361	1.7008	0.044487	234	37	1215716	1.1002	0.13562	236	38	1408769	0.66872	0.25184
ENSG00000159915	ZNF233	19	44752318	44780470	80	17	2364338	1.4849	0.06878	75	15	1215703	1.0209	0.15366	78	16	1408768	0.64485	0.25951
ENSG00000062370	ZNF112	19	44829708	44873377	213	31	2357355	2.8711	0.0020453	208	29	1215207	2.1418	0.016106	209	30	1408169	0.11286	0.45507
ENSG00000267173	CTC-512J12.6	19	44832848	44907774	371	57	2356538	3.0828	0.0010254	365	56	1213448	1.7009	0.044479	367	56	1406117	0.77307	0.21974
ENSG00000267508	ZNF285	19	44885459	44907774	114	21	2352719	0.79078	0.21454	113	21	1209656	-0.39944	0.65522	114	21	1401718	1.2897	0.098586
ENSG00000167383	ZNF229	19	44920685	44954766	199	33	2357576	1.2201	0.11121	193	31	1212110	0.095625	0.46191	194	32	1404563	0.86328	0.19399
ENSG00000167384	ZNF180	19	44978854	45006576	133	16	2354385	0.77509	0.21914	128	15	1210353	0.36519	0.35749	129	15	1402539	1.7313	0.041696
ENSG00000216588	IGSF23	19	45114940	45141081	60	18	2342222	3.9986	3.1856e-05	58	17	1215144	3.5612	0.00018459	58	17	1408110	2.2462	0.012344
ENSG00000073008	PVR	19	45145098	45167850	65	15	2349923	3.9204	4.4202e-05	59	13	1215324	3.1256	0.00088715	59	13	1408322	2.7803	0.0027152
ENSG00000186567	CEACAM19	19	45163545	45188631	50	18	2362878	2.9945	0.0013744	49	18	1215031	1.3047	0.095999	50	18	1407989	2.4308	0.0075324
ENSG00000213892	CEACAM16	19	45200421	45214986	59	22	2344136	1.756	0.039545	59	22	1204530	1.6769	0.046779	59	22	1397146	1.3352	0.090905
ENSG00000069399	BCL3	19	45248962	45264301	36	9	2361777	1.6246	0.052123	36	9	1214549	1.1207	0.13121	36	9	1407388	1.9698	0.024431
ENSG00000142273	CBLC	19	45279126	45304891	60	9	2362769	0.82321	0.20519	60	9	1214998	-0.26151	0.60315	60	9	1407931	0.88255	0.18874
ENSG00000187244	BCAM	19	45310328	45325673	56	11	2362672	0.68186	0.24766	56	11	1214939	-0.14721	0.55852	56	11	1407893	0.51305	0.30396
ENSG00000130202	PVRL2	19	45347432	45393485	215	35	2356014	3.3263	0.00043997	213	34	1211687	2.7684	0.0028167	213	34	1404468	1.1767	0.11966
ENSG00000130204	TOMM40	19	45391826	45407946	69	16	2363218	5.0528	2.1765e-07	69	16	1215208	2.1154	0.0172	69	16	1408170	4.5	3.3976e-06
ENSG00000130203	APOE	19	45407011	45413650	14	6	2362516	6.4429	5.8612e-11	14	6	1214893	4.089	2.166e-05	14	6	1407782	5.2868	6.2223e-08
ENSG00000130208	APOC1	19	45415504	45423606	18	5	2352397	5.0641	2.0519e-07	17	5	1214460	3.0459	0.00116	17	5	1407278	3.4981	0.00023427
ENSG00000267467	APOC4	19	45443495	45453820	41	6	2362193	0.67246	0.25065	41	6	1214736	-0.6567	0.74431	41	6	1407618	0.17001	0.4325
ENSG00000224916	APOC4-APOC2	19	45443495	45453822	41	6	2362193	0.67246	0.25065	41	6	1214736	-0.6567	0.74431	41	6	1407618	0.17001	0.4325
ENSG00000234906	APOC2	19	45447243	45453822	32	4	2363079	0.53256	0.29717	32	4	1215148	-0.79199	0.78582	32	4	1408091	-0.032661	0.51303
ENSG00000267114	CTB-129P6.11	19	45452301	45459264	33	3	2364049	0.76423	0.22236	33	3	1215603	-0.51497	0.69671	33	3	1408606	0.050377	0.47991
ENSG00000104853	CLPTM1	19	45455842	45497599	123	14	2363713	0.46248	0.32187	122	14	1215438	-0.74124	0.77073	122	14	1408425	-0.85554	0.80387
ENSG00000104856	RELB	19	45502688	45542452	65	20	2360695	1.2668	0.10261	65	20	1214052	0.88426	0.18828	65	20	1406803	-0.30586	0.62015
ENSG00000104859	CLASRP	19	45540298	45575214	43	9	2341984	0.060639	0.47582	42	9	1214945	-0.22954	0.59078	43	9	1395690	-0.53033	0.70206
ENSG00000170684	ZNF296	19	45573758	45581846	3	2	2363668	1.2329	0.10881	3	2	1215412	-1.8772	0.96976	3	2	1408416	1.5449	0.061187
ENSG00000142252	GEMIN7	19	45580453	45595782	92	7	2361387	0.83521	0.2018	90	7	1214329	-0.63483	0.73723	90	7	1407139	1.8656	0.03105
ENSG00000007047	MARK4	19	45580546	45809541	847	101	2333221	3.4406	0.00029024	838	99	1199476	0.94367	0.17267	840	100	1391293	2.8591	0.002124
ENSG00000104866	PPP1R37	19	45592654	45652335	189	18	2342604	2.5442	0.0054758	188	17	1207450	-0.10926	0.5435	188	17	1399886	2.1543	0.015607
ENSG00000179846	NKPD1	19	45652008	45665408	33	12	2303377	3.3283	0.00043691	32	12	1184131	0.90554	0.18259	33	12	1373249	2.5058	0.0061088
ENSG00000007255	TRAPPC6A	19	45665186	45683495	68	12	2125794	2.5135	0.0059768	68	12	1084025	0.61212	0.27023	68	12	1268472	2.1162	0.017165
ENSG00000189114	BLOC1S3	19	45680003	45686059	15	3	2302751	2.994	0.0013765	15	3	1181973	0.61922	0.26789	15	3	1372622	2.4735	0.0066902
ENSG00000267545	AC005779.2	19	45681080	45706702	63	16	2317841	3.0988	0.00097143	63	16	1190463	0.62074	0.26739	63	16	1381598	2.6622	0.0038811
ENSG00000266958	AC006126.3	19	45688646	45721191	108	25	2360243	1.8612	0.031358	106	24	1213791	0.87821	0.18992	106	24	1406522	1.6584	0.048619
ENSG00000130201	EXOC3L2	19	45714879	45739469	124	11	2363160	0.38815	0.34895	122	10	1215171	-0.25704	0.60143	122	10	1408119	0.35805	0.36015
ENSG00000104879	CKM	19	45808672	45828235	98	23	2361739	0.7111	0.23851	97	22	1214512	0.23066	0.40879	97	22	1407354	0.69775	0.24267
ENSG00000104892	KLC3	19	45834692	45855778	95	19	2363717	0.35196	0.36244	92	18	1215423	1.8093	0.035205	92	18	1408413	0.061113	0.47563
ENSG00000268341	L47234.1	19	45840445	45843639	11	7	2363901	0.51416	0.30357	11	7	1215531	1.3387	0.090327	11	7	1408529	0.63117	0.26396
ENSG00000104884	ERCC2	19	45852095	45876176	98	23	2362701	-1.028	0.84801	92	21	1214900	0.31918	0.3748	96	22	1407868	-1.5893	0.94401
ENSG00000104881	PPP1R13L	19	45881892	45911607	96	29	2362330	-1.0905	0.86225	88	26	1214699	-0.76394	0.77755	92	28	1407620	-0.90228	0.81655
ENSG00000117877	CD3EAP	19	45907467	45915024	42	12	2364047	-0.23337	0.59226	41	12	1215581	0.026624	0.48938	41	12	1408603	-0.68257	0.75256
ENSG00000012061	ERCC1	19	45909591	45984086	357	57	2362955	0.21415	0.41521	345	54	1215062	0.71697	0.2367	348	55	1407992	-0.87451	0.80908
ENSG00000125740	FOSB	19	45969253	45979437	45	10	2363249	0.64534	0.25935	44	10	1215221	1.0215	0.15351	44	10	1408150	0.14131	0.44381
ENSG00000125744	RTN2	19	45987547	46002319	58	14	2363149	-0.93239	0.82443	58	14	1215178	0.042019	0.48324	57	13	1408114	-0.090486	0.53605
ENSG00000213889	PPM1N	19	45990035	46006768	68	15	2363501	-1.2533	0.89496	67	15	1215331	0.17474	0.43064	66	14	1408296	0.089106	0.4645
ENSG00000125753	VASP	19	46007837	46031241	82	20	2363069	-1.097	0.86368	78	19	1215101	0.71917	0.23602	79	19	1408044	-0.92259	0.82189
ENSG00000125741	OPA3	19	46029685	46107470	281	58	2358329	-0.53123	0.70237	263	53	1214606	-0.86243	0.80577	265	53	1407470	0.064311	0.47436
ENSG00000177464	GPR4	19	46092022	46107466	28	10	2361664	0.40638	0.34223	28	10	1214488	-1.586	0.94363	28	10	1407335	0.10181	0.45946
ENSG00000125746	EML2	19	46109252	46150887	138	28	2341844	0.85192	0.19713	131	26	1211040	-0.32822	0.62863	133	27	1403064	-0.22206	0.58787
ENSG00000267757	C19orf83	19	46142752	46147098	13	8	2277983	-0.75711	0.77551	11	6	1213020	-0.37391	0.64577	12	7	1398366	-0.79741	0.78739
ENSG00000010310	GIPR	19	46169502	46187982	66	20	2360767	1.115	0.13243	64	19	1215234	0.39634	0.34593	65	20	1408210	-0.20969	0.58305
ENSG00000125743	SNRPD2	19	46189712	46197827	27	10	2351067	0.25751	0.39839	24	8	1215282	-0.16755	0.56653	24	8	1408256	-0.49536	0.68983
ENSG00000011478	QPCTL	19	46193741	46208247	46	17	2353818	0.49146	0.31155	41	14	1214053	0.69529	0.24344	41	14	1406788	-0.48462	0.68603
ENSG00000177051	FBXO46	19	46212887	46236162	47	21	2354185	-0.026553	0.51059	43	18	1214200	1.0019	0.1582	45	19	1407080	0.70984	0.2389
ENSG00000237452	AC074212.3	19	46234509	46268792	94	21	2356718	-0.041381	0.5165	81	17	1214114	1.5007	0.066717	91	20	1407517	0.11872	0.45275
ENSG00000177045	SIX5	19	46267043	46274484	22	7	2364068	0.47439	0.31761	15	7	1215414	1.1439	0.12634	22	7	1408627	-0.36118	0.64102
ENSG00000104936	DMPK	19	46271975	46287810	49	13	2361101	0.79555	0.21315	33	11	1215729	1.5492	0.060666	46	12	1408870	-0.46211	0.678
ENSG00000268434	AC011530.4	19	46281695	46291231	33	11	2359210	0.42756	0.33448	25	9	1215625	1.1175	0.13189	32	10	1408752	-0.96738	0.83332
ENSG00000185800	DMWD	19	46285205	46298060	38	12	2359801	0.12969	0.44841	28	10	1215562	0.71467	0.23741	37	11	1408709	-0.86171	0.80558
ENSG00000104941	RSPH6A	19	46297968	46320577	106	24	2360512	0.43095	0.33325	97	22	1215377	1.5548	0.059994	105	24	1407556	-0.085256	0.53397
ENSG00000125755	SYMPK	19	46317668	46368548	260	23	2364066	-0.11378	0.54529	245	20	1215577	1.3061	0.09576	257	22	1408619	1.0474	0.14745
ENSG00000170608	FOXA3	19	46365247	46378055	44	18	2363080	1.3355	0.090861	39	16	1215035	1.5635	0.058967	41	17	1408023	1.9718	0.024318
ENSG00000170604	IRF2BP1	19	46385866	46391376	28	6	2363246	0.98882	0.16138	27	5	1215206	1.8963	0.028957	27	5	1408141	-0.65953	0.74522
ENSG00000176182	MYPOP	19	46392278	46407862	93	21	2363100	1.5831	0.056704	92	21	1215156	2.6595	0.0039133	92	21	1408084	0.1811	0.42815
ENSG00000188425	NANOS2	19	46415475	46420036	26	11	2364329	0.2231	0.41173	26	11	1215716	0.74781	0.22729	26	11	1408774	-0.43902	0.66968
ENSG00000104967	NOVA2	19	46435992	46478804	94	28	2351406	1.3548	0.087744	92	27	1208744	1.0425	0.14859	92	27	1401171	1.1232	0.13067
ENSG00000104983	CCDC61	19	46496339	46525576	93	14	2335698	0.21069	0.41656	89	13	1214924	-0.30445	0.61961	90	13	1407858	0.90563	0.18257
ENSG00000008438	PGLYRP1	19	46521411	46528323	6	3	1943818	0.31385	0.37682	5	3	1083642	-0.17362	0.56892	5	3	1254265	-0.55533	0.71067
ENSG00000204869	IGFL4	19	46542006	46582376	119	19	2277880	-0.26993	0.60639	110	17	1214707	0.68769	0.24582	115	18	1374311	-1.7459	0.95959
ENSG00000188624	IGFL3	19	46622328	46629931	16	4	2362624	-0.28871	0.6136	16	4	1214913	-0.61675	0.7313	16	4	1407871	-1.1829	0.88158
ENSG00000204866	IGFL2	19	46644363	46665556	85	10	2364121	0.024703	0.49015	85	10	1215616	0.34802	0.36391	85	10	1408665	-0.91673	0.82036
ENSG00000188293	IGFL1	19	46731009	46735500	23	7	2362941	-0.78484	0.78373	21	6	1214990	-1.2866	0.90088	22	7	1407973	-0.12044	0.54793
ENSG00000124440	HIF3A	19	46798303	46847690	235	47	2335529	-0.049701	0.51982	224	43	1214958	-1.0134	0.84457	225	43	1407873	0.66692	0.25241
ENSG00000011485	PPP5C	19	46848251	46897238	168	30	2349857	1.9193	0.027471	162	28	1214816	-0.7778	0.78166	163	28	1407726	1.4719	0.070522
ENSG00000169515	CCDC8	19	46912629	46918841	27	13	2361784	0.85379	0.19661	26	12	1214507	-0.33916	0.63276	26	12	1407314	0.31759	0.3754
ENSG00000182013	PNMAL1	19	46968748	46976820	65	12	2359211	-0.0048582	0.50194	57	10	1214358	-0.88508	0.81194	57	10	1407165	0.29083	0.38559
ENSG00000230510	PPP5D1	19	46983053	47106457	600	108	2357577	0.1759	0.43019	578	101	1213758	-1.5306	0.93707	585	104	1406593	0.58993	0.27762
ENSG00000204851	PNMAL2	19	46989163	47001755	68	20	2337567	-1.6148	0.94682	65	18	1215432	-1.1736	0.87972	65	18	1408431	0.092007	0.46335
ENSG00000204850	AC011484.1	19	46995765	47000755	27	11	2363794	-1.1254	0.86979	27	11	1215474	-1.1998	0.88489	27	11	1408480	-0.0041717	0.50166
ENSG00000268423	AC011551.3	19	47049313	47106118	227	46	2362281	1.3051	0.095923	218	43	1214737	-0.7565	0.77532	223	45	1407628	1.4226	0.077433
ENSG00000160014	CALM3	19	47102331	47115050	39	15	2360845	0.35748	0.36037	38	14	1214077	0.24117	0.40471	38	14	1406819	1.4244	0.077161
ENSG00000160013	PTGIR	19	47122725	47130375	23	5	2362336	-0.95092	0.82918	23	5	1214801	0.022663	0.49096	23	5	1407695	-1.3874	0.91735
ENSG00000167414	GNG8	19	47136333	47139942	11	5	2360498	-0.039511	0.51576	11	5	1213954	1.5095	0.065582	11	5	1406704	-0.0036797	0.50147
ENSG00000197380	DACT3	19	47149869	47166395	44	12	2363390	-0.42332	0.66397	44	12	1215283	-0.34635	0.63546	44	12	1408267	-0.75099	0.77367
ENSG00000105287	PRKD2	19	47176532	47222384	133	23	2363370	0.43918	0.33026	129	22	1215259	0.73847	0.23011	130	22	1408229	1.5007	0.066721
ENSG00000090372	STRN4	19	47221764	47252251	86	22	2334318	1.188	0.11743	81	20	1215306	0.6489	0.2582	82	20	1398964	1.9153	0.027726
ENSG00000181027	FKRP	19	47247303	47281245	124	19	2362839	1.7618	0.039056	121	18	1215003	1.291	0.098358	122	18	1407953	1.587	0.056255
ENSG00000105281	SLC1A5	19	47277140	47293851	67	17	2362757	1.2174	0.11173	65	16	1214971	0.66117	0.25425	67	17	1407915	1.2137	0.11243
ENSG00000042753	AP2S1	19	47340393	47356249	16	8	2360747	-0.07284	0.52903	16	8	1214077	0.44052	0.32978	16	8	1406830	0.23197	0.40828
ENSG00000160007	ARHGAP35	19	47419933	47509334	107	17	2362097	1.1854	0.11793	107	17	1214417	-0.54108	0.70577	107	17	1407561	1.5267	0.063421
ENSG00000130751	NPAS1	19	47521077	47550033	41	13	2317593	2.2139	0.013418	41	13	1188519	-0.36684	0.64313	41	13	1382555	2.9306	0.0016917
ENSG00000130748	TMEM160	19	47548165	47553888	11	3	2361474	2.4906	0.0063766	11	3	1214410	-0.89474	0.81454	11	3	1407224	3.5217	0.00021442
ENSG00000130749	ZC3H4	19	47566444	47619009	120	16	2322390	1.2716	0.10176	119	16	1193479	-0.96361	0.83238	120	16	1383956	1.2638	0.10314
ENSG00000142230	SAE1	19	47614531	47714886	118	23	2317941	0.80621	0.21006	118	23	1190695	0.36275	0.3584	118	23	1381138	1.0918	0.13747
ENSG00000105327	BBC3	19	47723081	47738023	18	8	2361211	0.67342	0.25034	18	8	1214301	-0.58935	0.72219	18	8	1407070	0.10525	0.45809
ENSG00000105321	CCDC9	19	47757237	47776210	41	7	2302796	3.918	4.4643e-05	41	7	1183653	3.0166	0.0012781	41	7	1371243	2.186	0.014407
ENSG00000257704	PRR24	19	47776142	47779979	3	2	2354727	2.6665	0.0038327	3	2	1211284	1.7511	0.039964	3	2	1403603	1.4073	0.079662
ENSG00000197405	C5AR1	19	47791280	47826323	57	12	2354264	1.6177	0.052859	57	12	1209491	1.3616	0.086664	57	12	1403364	0.36189	0.35872
ENSG00000134830	C5AR2	19	47833404	47847606	41	3	2355561	0.89339	0.18583	41	3	1210203	0.73878	0.23002	41	3	1404063	0.14683	0.44164
ENSG00000134815	DHX34	19	47850538	47886961	69	18	2335767	0.94509	0.17231	68	17	1209084	0.40593	0.3424	68	17	1403131	-0.025793	0.51029
ENSG00000105419	MEIS3	19	47905381	47924780	25	9	2354680	-0.80332	0.7891	25	9	1210069	0.42608	0.33503	25	9	1403579	-0.34184	0.63376
ENSG00000118160	SLC8A2	19	47930274	47977425	105	17	2351601	-0.80011	0.78818	101	16	1208854	0.1733	0.43121	101	16	1400743	-0.5328	0.70291
ENSG00000118162	KPTN	19	47977401	47989525	18	8	2015450	-1.4717	0.92945	18	8	1033776	-0.42885	0.66598	18	8	1195938	-0.80573	0.7898
ENSG00000105402	NAPA	19	47989894	48020497	70	15	2221129	-1.0906	0.86228	68	15	1158076	0.16502	0.43446	69	15	1331225	-0.57242	0.71648
ENSG00000118156	ZNF541	19	48022942	48061113	73	18	2185181	-1.4618	0.92811	71	17	1132726	0.20204	0.41994	73	18	1299996	-1.1141	0.86738
ENSG00000063169	GLTSCR1	19	48109453	48207533	344	38	2360037	2.0137	0.022022	343	38	1214923	-0.18732	0.57429	343	38	1407856	2.8999	0.0018662
ENSG00000024422	EHD2	19	48214600	48247391	71	17	2321463	-0.94347	0.82728	64	14	1204871	-0.75419	0.77463	66	15	1389819	-0.72426	0.76555
ENSG00000105373	GLTSCR2	19	48246779	48261315	42	10	2364083	-1.4489	0.92632	36	7	1215542	0.21205	0.41604	36	7	1408553	-1.7174	0.95705
ENSG00000178980	SEPW1	19	48279829	48288943	30	7	2362231	-1.22	0.88877	29	7	1214725	-0.61359	0.73026	29	7	1407570	-1.5861	0.94364
ENSG00000178928	TPRX1	19	48303500	48324308	142	25	2361863	-0.59882	0.72535	136	24	1214527	0.45342	0.32512	137	24	1407373	-0.28717	0.61301
ENSG00000105392	CRX	19	48320703	48347587	225	31	2359956	-0.23612	0.59333	210	27	1213566	-0.51937	0.69825	216	29	1406277	-0.46662	0.67961
ENSG00000259009	TPRX2P	19	48335701	48365769	235	25	2354020	-0.5243	0.69997	210	20	1214284	0.4059	0.34241	222	22	1402467	-1.0428	0.85147
ENSG00000105398	SULT2A1	19	48372723	48391654	85	14	2360454	-1.6025	0.94548	78	12	1213740	0.087227	0.46525	79	12	1406503	-1.0433	0.8516
ENSG00000188334	BSPH1	19	48470303	48497427	103	20	2361579	1.1457	0.12596	103	20	1214456	2.8301	0.0023266	103	20	1407283	-0.12398	0.54934
ENSG00000169393	ELSPBP1	19	48495908	48529410	180	16	2348177	1.2574	0.10431	179	16	1209631	0.57301	0.28332	179	16	1402194	0.94698	0.17182
ENSG00000105507	CABP5	19	48532210	48549310	113	8	2362585	-1.4318	0.9239	113	8	1214907	-0.038002	0.51516	113	8	1407837	-0.93074	0.824
ENSG00000105499	PLA2G4C	19	48550100	48616074	377	56	2357342	1.6987	0.044689	374	55	1212796	-0.28651	0.61276	374	55	1405584	0.78199	0.21711
ENSG00000105486	LIG1	19	48617702	48675860	292	25	2351175	0.70632	0.24	280	23	1209530	1.2183	0.11155	283	24	1402253	0.087724	0.46505
ENSG00000185453	C19orf68	19	48671949	48701877	101	17	2362521	0.6312	0.26395	99	16	1214861	0.43177	0.33295	99	16	1407770	0.12773	0.44918
ENSG00000178150	ZNF114	19	48673575	48791865	716	85	2359019	-0.41934	0.66252	707	83	1212901	0.16766	0.43342	710	84	1405630	-0.3701	0.64435
ENSG00000105483	CARD8	19	48683027	48761203	440	54	2356629	-0.38576	0.65016	435	53	1211581	0.85376	0.19662	438	53	1404193	-0.73372	0.76844
ENSG00000105479	CCDC114	19	48798714	48827151	148	23	2363950	0.57454	0.2828	143	22	1215531	-1.0752	0.85886	143	22	1408543	1.0908	0.13768
ENSG00000142227	EMP3	19	48822766	48834810	55	14	2363010	0.67049	0.25127	54	13	1215093	-0.47651	0.68314	54	13	1408041	0.32703	0.37182
ENSG00000161558	TMEM143	19	48834613	48869494	153	22	2362282	0.76147	0.22319	151	21	1214756	-1.3372	0.90943	152	22	1407659	1.3867	0.082764
ENSG00000105467	SYNGR4	19	48865652	48880633	43	16	2341754	2.8302	0.0023259	36	13	1214644	1.1676	0.12148	37	14	1393366	2.2052	0.013721
ENSG00000105438	KDELR1	19	48884827	48896810	42	13	2362567	2.4272	0.0076088	42	13	1214910	2.6586	0.0039237	42	13	1407817	0.43718	0.33099
ENSG00000105464	GRIN2D	19	48896132	48949188	172	38	2359976	1.5964	0.0552	169	37	1213961	2.6199	0.0043975	170	37	1406390	-0.10252	0.54083
ENSG00000105447	GRWD1	19	48947030	48961279	67	14	2362004	1.6133	0.053334	67	14	1214194	2.2793	0.011325	67	14	1407525	0.97602	0.16453
ENSG00000182324	KCNJ14	19	48956766	48970367	43	10	2363955	0.90412	0.18297	43	10	1215550	0.2572	0.39851	43	10	1408565	0.76999	0.22065
ENSG00000268465	CTC-273B12.7	19	48967094	48976688	30	7	2364692	0.52943	0.29825	30	7	1215888	0.7871	0.21561	30	7	1408964	1.0911	0.13763
ENSG00000105443	CYTH2	19	48970289	48986571	56	9	2364457	0.23726	0.40623	53	8	1215767	1.0761	0.14095	55	9	1408833	1.0545	0.14583
ENSG00000142235	LMTK3	19	48987528	49018446	82	13	2351170	0.9032	0.18321	79	12	1214225	-0.42126	0.66322	79	12	1407477	1.042	0.1487
ENSG00000088002	SULT2B1	19	49053332	49103682	247	31	2307783	2.2839	0.011188	246	30	1188082	1.2124	0.11267	247	31	1375052	1.015	0.15505
ENSG00000105523	FAM83E	19	49103067	49120111	53	14	2362461	1.3908	0.082143	53	14	1214870	-0.012168	0.50485	53	14	1407751	0.90169	0.18361
ENSG00000177202	SPACA4	19	49108000	49111970	4	2	2362855	2.2031	0.013793	4	2	1215041	0.90393	0.18302	4	2	1407974	1.0636	0.14376
ENSG00000063177	RPL18	19	49117585	49124793	16	8	2352793	1.1759	0.11981	15	8	1215214	-1.1766	0.88033	15	8	1408166	1.7883	0.036863
ENSG00000063176	SPHK2	19	49120548	49134974	35	12	2353850	1.0664	0.14311	34	11	1212146	-0.52412	0.6999	34	11	1405619	1.8614	0.031345
ENSG00000105516	DBP	19	49132287	49142695	24	6	2327047	0.8159	0.20728	23	6	1215637	-0.72101	0.76455	23	6	1408640	1.6912	0.045403
ENSG00000063180	CA11	19	49140199	49151569	20	5	2363146	1.6544	0.049024	19	4	1215155	-1.0836	0.86074	19	4	1408058	1.7889	0.036815
ENSG00000142233	NTN5	19	49163664	49178338	36	14	2316673	2.7756	0.002755	33	12	1194152	0.62803	0.26499	33	12	1383501	2.0034	0.022568
ENSG00000176920	FUT2	19	49197228	49210207	81	13	2324007	2.0991	0.017902	76	11	1192378	0.66705	0.25237	76	11	1383246	2.016	0.021902
ENSG00000176909	MAMSTR	19	49214999	49224978	41	8	2363099	1.8184	0.034504	38	7	1215098	0.34613	0.36462	38	7	1408011	2.195	0.014081
ENSG00000105538	RASIP1	19	49222844	49245978	64	10	2360796	1.3641	0.086275	62	9	1213548	0.25809	0.39817	62	9	1406793	2.0864	0.018471
ENSG00000182264	IZUMO1	19	49243109	49252166	44	4	2361865	1.1542	0.1242	43	4	1214578	0.35641	0.36077	44	4	1407415	1.6723	0.047237
ENSG00000174951	FUT1	19	49250268	49260647	33	9	2361142	1.7213	0.042596	32	9	1214200	-0.19395	0.57689	32	9	1406981	3.2107	0.00066211
ENSG00000105550	FGF21	19	49256816	49262587	12	6	2362514	0.56441	0.28624	11	5	1214762	-0.4285	0.66586	11	5	1407687	1.3785	0.084032
ENSG00000105552	BCAT2	19	49297319	49316286	37	8	2360213	3.3353	0.00042602	37	8	1213815	1.6768	0.046794	37	8	1406558	2.3262	0.010003
ENSG00000087076	HSD17B14	19	49315274	49341935	54	14	2336442	2.5631	0.0051871	54	14	1201472	1.0592	0.14475	54	14	1392070	1.6672	0.047736
ENSG00000105559	PLEKHA4	19	49339354	49373889	148	16	2320421	-1.1141	0.86739	148	16	1192922	-0.19177	0.57604	148	16	1382078	-1.6142	0.94675
ENSG00000087074	PPP1R15A	19	49373649	49380314	30	6	2237836	0.013895	0.49446	30	6	1149814	0.22604	0.41058	30	6	1331659	-1.6693	0.95247
ENSG00000104804	TULP2	19	49383222	49403990	82	10	2179448	0.22711	0.41017	82	10	1119364	-0.46019	0.67731	82	10	1296064	-0.056439	0.5225
ENSG00000104805	NUCB1	19	49401307	49427629	67	10	2231439	0.4502	0.32628	65	10	1144380	-0.40077	0.65571	65	10	1325317	-0.17119	0.56796
ENSG00000104808	DHDH	19	49434939	49449226	47	5	2308085	-0.26395	0.60409	47	5	1186570	0.30915	0.37861	47	5	1374644	-1.0994	0.86421
ENSG00000087088	BAX	19	49456072	49466055	29	8	2146293	0.46674	0.32034	29	8	1102102	-0.71058	0.76133	29	8	1275864	0.62166	0.26708
ENSG00000087086	FTL	19	49466558	49471135	5	3	1859750	-0.78817	0.7847	5	3	952696	-1.5737	0.94222	5	3	1101124	0.84266	0.19971
ENSG00000104812	GYS1	19	49470382	49498567	61	15	2259827	2.3249	0.010037	61	15	1161322	-2.0704	0.98079	61	15	1345122	3.1367	0.00085423
ENSG00000183207	RUVBL2	19	49494705	49520252	91	9	2280423	-0.62781	0.73494	91	9	1172029	-1.3543	0.91218	91	9	1357660	0.069251	0.47239
ENSG00000104826	LHB	19	49518237	49522338	23	3	2362552	-0.53892	0.70503	23	3	1214898	-1.7196	0.95725	23	3	1407815	0.30566	0.37993
ENSG00000104827	CGB	19	49525126	49529590	22	4	2075666	-0.13458	0.55353	22	4	1065383	-1.3075	0.90449	22	4	1232892	0.5965	0.27542
ENSG00000267335	CTB-60B18.6	19	49525210	49542152	59	13	2212634	-0.32843	0.62871	59	13	1136778	-1.379	0.91605	59	13	1316413	-0.14023	0.55576
ENSG00000104818	CGB2	19	49533169	49537495	6	2	2360326	-0.16852	0.56691	6	2	1213878	-0.66041	0.7455	6	2	1406608	-0.26794	0.60563
ENSG00000267631	CGB1	19	49537831	49554006	35	7	2325803	0.19534	0.42256	35	7	1195800	0.17354	0.43111	35	7	1385442	-0.18874	0.57485
ENSG00000189052	CGB5	19	49545141	49549568	5	1	2361128	0.7161	0.23697	5	1	1214254	0.86216	0.1943	5	1	1407034	0.26636	0.39498
ENSG00000213030	CGB8	19	49549895	49554400	5	3	2355532	0.30878	0.37874	5	3	1211728	-0.0036233	0.50145	5	3	1403964	0.70918	0.23911
ENSG00000196337	CGB7	19	49556531	49564117	30	6	2360840	1.2937	0.097876	30	6	1214106	0.8794	0.18959	30	6	1406894	0.026686	0.48936
ENSG00000225950	NTF4	19	49558050	49570333	38	8	2361528	1.4781	0.069696	38	8	1214420	1.1946	0.11611	38	8	1407268	0.2577	0.39832
ENSG00000104848	KCNA7	19	49569675	49578198	42	8	2363510	1.0134	0.15544	42	8	1215337	1.0698	0.14235	42	8	1408333	0.71452	0.23745
ENSG00000104852	SNRNP70	19	49586676	49612862	70	26	2363149	1.4	0.080756	70	26	1215181	2.5338	0.0056417	70	26	1408128	2.2248	0.013047
ENSG00000104863	LIN7B	19	49615581	49622717	37	8	2359009	1.4618	0.071897	37	8	1212456	0.078587	0.46868	37	8	1405907	2.3185	0.01021
ENSG00000177380	PPFIA3	19	49620646	49655283	141	27	2362423	0.88474	0.18815	140	26	1214843	1.1325	0.12872	140	26	1407722	1.3567	0.087433
ENSG00000221916	C19orf73	19	49620655	49624397	11	5	2363032	1.1604	0.12294	11	5	1215140	0.70754	0.23962	11	5	1408051	1.9299	0.026809
ENSG00000130528	HRC	19	49653455	49660681	26	10	2362802	0.60068	0.27403	24	9	1214930	-2.2177	0.98671	24	9	1407851	1.423	0.077364
ENSG00000130529	TRPM4	19	49658998	49716093	251	31	2341231	0.452	0.32563	250	31	1205060	-0.99057	0.83905	250	31	1397304	1.5146	0.064943
ENSG00000063127	SLC6A16	19	49791895	49830482	100	13	2363109	-1.5685	0.94161	89	11	1215058	0.19246	0.42369	93	12	1408034	-1.4998	0.93317
ENSG00000104894	CD37	19	49836428	49847592	39	9	2331801	-0.63954	0.73876	37	8	1215546	0.69971	0.24205	37	8	1408576	-1.274	0.89867
ENSG00000074219	TEAD2	19	49842852	49867714	102	15	2278178	-0.46845	0.68027	83	10	1215684	0.72309	0.23481	84	10	1408725	-1.4527	0.92685
ENSG00000104901	DKKL1	19	49863040	49879373	118	11	2311613	-0.35939	0.64035	69	5	1215905	0.91435	0.18027	71	6	1408986	-1.8198	0.96561
ENSG00000161609	CCDC155	19	49889475	49922251	166	22	2355265	-0.40667	0.65788	132	17	1214548	1.2813	0.10005	133	17	1407680	0.017261	0.49311
ENSG00000142538	PTH2	19	49924671	49928698	1	1	2358217	1.5145	0.06495	1	1	1212889	-1.5102	0.9345	1	1	1405488	1.791	0.03665
ENSG00000261949	GFY	19	49925006	49933075	12	6	2363175	-0.2867	0.61283	12	6	1215196	-1.1095	0.86639	12	6	1408139	0.18931	0.42492
ENSG00000104888	SLC17A7	19	49931658	49947617	25	9	2360745	2.4321	0.0075068	25	9	1214086	1.0504	0.14676	25	9	1406819	2.2299	0.012879
ENSG00000104872	PIH1D1	19	49948555	49958754	51	5	2293987	2.1498	0.015786	48	5	1195000	0.99737	0.15929	48	5	1386622	2.3537	0.009294
ENSG00000161618	ALDH16A1	19	49954426	49975305	100	14	2218682	2.4026	0.0081393	84	10	1196035	1.4534	0.073058	85	11	1388206	2.8294	0.002332
ENSG00000269469	CTD-3148I10.9	19	49964009	49990488	111	21	2256541	3.2205	0.00063984	100	18	1189056	3.0091	0.0013103	101	18	1380711	2.4074	0.0080338
ENSG00000090554	FLT3LG	19	49975464	49990488	54	9	2313181	2.6778	0.0037059	53	8	1187150	2.9165	0.0017698	53	8	1378153	0.93433	0.17507
ENSG00000142541	RPL13A	19	49988811	49996565	28	6	2362782	3.2969	0.00048879	27	6	1214979	3.0331	0.0012105	27	6	1407881	1.5319	0.062776
ENSG00000142534	RPS11	19	49997622	50003946	22	6	2363920	1.4822	0.06914	20	5	1215483	1.8583	0.031562	20	5	1408489	-0.18421	0.57308
ENSG00000268000	hsa-mir-150	19	50001781	50005614	18	5	2363522	1.7976	0.036123	17	4	1215315	1.8106	0.035104	18	5	1408329	0.13461	0.44646
ENSG00000104870	FCGRT	19	50008073	50030590	79	16	2362148	0.8218	0.20559	77	15	1214686	0.64594	0.25916	78	15	1407568	-0.068543	0.52732
ENSG00000142552	RCN3	19	50028875	50051219	126	6	2299214	0.16563	0.43422	123	5	1183084	-0.20543	0.58138	123	5	1373813	-0.40287	0.65648
ENSG00000142546	NOSIP	19	50057968	50095519	107	16	2354692	3.7136	0.00010216	104	15	1210370	1.8741	0.03046	106	15	1403102	2.5854	0.004863
ENSG00000126460	PRRG2	19	50081903	50095272	53	9	2363248	3.651	0.00013062	51	9	1215194	1.9979	0.022865	52	9	1408164	2.4279	0.0075937
ENSG00000126464	PRR12	19	50092900	50130696	129	16	2356884	1.8723	0.030583	126	15	1211560	0.94821	0.17151	126	15	1404301	0.98798	0.16158
ENSG00000126458	RRAS	19	50137549	50145458	22	10	2346883	-0.25881	0.60211	20	9	1203838	-1.4795	0.93049	20	9	1398421	0.68366	0.24709
ENSG00000126461	SCAF1	19	50143382	50162899	33	14	2353658	1.0613	0.14429	33	14	1208968	-0.43054	0.6666	33	14	1403044	1.6179	0.052842
ENSG00000126456	IRF3	19	50161826	50171132	24	8	2320095	1.4318	0.076099	22	7	1188418	0.5169	0.30261	22	7	1380736	1.8116	0.035021
ENSG00000126453	BCL2L12	19	50166823	50178173	19	7	2316126	1.5857	0.056409	18	6	1187788	0.96007	0.16851	18	6	1378856	1.4957	0.067367
ENSG00000126457	PRMT1	19	50177043	50193286	20	12	2317294	0.60248	0.27343	18	11	1187129	0.38028	0.35187	20	12	1381200	-0.16712	0.56636
ENSG00000224420	ADM5	19	50189921	50194832	8	5	2249834	0.69972	0.24205	8	5	1152897	0.83332	0.20233	8	5	1341505	0.32812	0.37141
ENSG00000169169	CPT1C	19	50192155	50217988	65	11	2250178	0.74996	0.22664	63	11	1170882	0.89913	0.18429	64	11	1347515	0.31812	0.3752
ENSG00000126467	TSKS	19	50242010	50268587	42	10	2362128	-0.87235	0.80849	41	9	1214685	-1.7525	0.96016	41	9	1407534	0.10851	0.45679
ENSG00000196961	AP2A1	19	50268225	50311370	135	24	2348151	1.1261	0.13006	129	22	1210231	-0.11248	0.54478	129	22	1403004	1.2064	0.11383
ENSG00000010361	FUZ	19	50309126	50322633	45	13	2343145	-0.61325	0.73014	45	13	1204173	-1.2664	0.89731	45	13	1396360	-0.21635	0.58564
ENSG00000104973	MED25	19	50319539	50343073	72	18	2363997	-0.16892	0.56707	72	18	1215564	-0.76096	0.77666	72	18	1408593	-0.061076	0.52435
ENSG00000104960	PTOV1	19	50351992	50365001	52	13	2362882	2.0947	0.0181	52	13	1215059	0.51227	0.30423	52	13	1407984	1.7127	0.043386
ENSG00000039650	PNKP	19	50363461	50373166	28	10	2363339	1.6051	0.054235	28	10	1215270	-0.65725	0.74449	28	10	1408229	1.2387	0.10773
ENSG00000204673	AKT1S1	19	50371295	50383716	29	7	2364284	1.1053	0.13452	28	6	1215696	-0.74194	0.77094	28	6	1408726	0.51286	0.30402
ENSG00000104946	TBC1D17	19	50378682	50393005	32	7	2363456	1.4828	0.069064	32	7	1215319	-0.58701	0.7214	32	7	1408296	0.98647	0.16195
ENSG00000104951	IL4I1	19	50391911	50434796	153	33	2340096	3.8348	6.283e-05	153	33	1202447	0.065396	0.47393	153	33	1394548	3.2671	0.00054327
ENSG00000213024	NUP62	19	50409082	50435020	104	22	2329156	3.7133	0.0001023	104	22	1196413	-0.085409	0.53403	104	22	1388106	3.3014	0.00048104
ENSG00000269179	CTC-326K19.6	19	50411758	50463648	162	36	2339578	4.0085	3.055e-05	161	35	1202726	0.37791	0.35275	161	35	1394804	3.2521	0.00057271
ENSG00000169136	ATF5	19	50429959	50438192	37	12	2313517	3.219	0.00064324	37	12	1187960	-0.033055	0.51318	37	12	1378975	2.7593	0.0028963
ENSG00000161640	SIGLEC11	19	50451242	50466429	38	8	2357611	0.70218	0.24129	37	8	1214638	0.38248	0.35105	37	8	1407496	-0.15903	0.56318
ENSG00000105053	VRK3	19	50478724	50531203	194	21	2364179	0.27138	0.39305	191	20	1215643	0.028334	0.4887	191	20	1408683	0.51236	0.3042
ENSG00000142528	ZNF473	19	50526971	50557671	64	15	2305240	0.13569	0.44603	63	15	1184418	0.17358	0.4311	63	15	1372166	0.56824	0.28494
ENSG00000161652	IZUMO2	19	50654805	50668452	24	6	2361335	-1.5383	0.93801	24	6	1214325	0.21989	0.41298	24	6	1407170	0.50539	0.30664
ENSG00000105357	MYH14	19	50689443	50814802	646	94	2355624	-0.14333	0.55699	642	93	1214114	0.27206	0.39279	642	93	1406967	0.29526	0.3839
ENSG00000131398	KCNC3	19	50814194	50838772	68	21	2361982	-0.14048	0.55586	68	21	1214638	0.35616	0.36086	68	21	1407504	-0.87617	0.80953
ENSG00000131408	NR1H2	19	50830910	50887239	134	18	2351634	-0.30391	0.6194	130	16	1214731	1.6838	0.046113	131	17	1407625	-0.89434	0.81443
ENSG00000131400	NAPSA	19	50860734	50871087	14	3	2364183	-0.039426	0.51572	12	2	1215588	1.431	0.07622	13	3	1408660	-1.3309	0.90838
ENSG00000062822	POLD1	19	50885461	50922273	118	16	2232808	-1.2901	0.90149	112	14	1167500	0.67	0.25143	112	14	1352686	-0.080522	0.53209
ENSG00000142539	CTD-2545M3.6	19	50917056	50932666	39	13	2361164	-0.091872	0.5366	39	13	1214267	-0.0074568	0.50297	39	13	1407057	-0.73099	0.76761
ENSG00000269404	SPIB	19	50920195	50935570	39	12	2360900	0.14643	0.44179	39	12	1214149	-0.06057	0.52415	39	12	1406911	-0.70999	0.76114
ENSG00000086967	MYBPC2	19	50934160	50970578	132	26	2363103	1.8138	0.034856	130	25	1215151	2.2698	0.01161	130	25	1408083	-0.19284	0.57646
ENSG00000142530	FAM71E1	19	50969042	50982010	56	13	2363819	1.2813	0.10004	55	13	1215483	1.9475	0.02574	55	13	1408476	-0.76767	0.77866
ENSG00000161671	EMC10	19	50977657	50987608	39	11	2363529	1.0274	0.15212	39	11	1215356	1.4998	0.066834	39	11	1408333	-0.58808	0.72176
ENSG00000161677	JOSD2	19	51008255	51016610	39	11	2357050	0.3692	0.35599	36	10	1214206	2.2227	0.013119	36	10	1407030	-0.56738	0.71477
ENSG00000204653	ASPDH	19	51013857	51019947	35	9	2360642	0.16576	0.43417	34	9	1213943	2.657	0.0039422	34	9	1406732	-0.68138	0.75218
ENSG00000131409	LRRC4B	19	51019149	51073302	134	40	2361348	-0.076488	0.53048	131	39	1214308	1.0865	0.13864	132	39	1407132	0.34785	0.36398
ENSG00000213023	SYT3	19	51123564	51173651	132	25	2350315	1.2324	0.10889	132	25	1207199	-0.55412	0.71025	132	25	1401244	1.3421	0.089787
ENSG00000235034	C19orf81	19	51150702	51163567	37	11	2334664	1.4953	0.067422	37	11	1197143	0.040731	0.48376	37	11	1392846	1.177	0.11961
ENSG00000161681	SHANK1	19	51164084	51224707	84	21	2339348	3.6106	0.00015272	83	21	1209946	0.46913	0.31949	83	21	1403308	3.1395	0.00084606
ENSG00000105472	CLEC11A	19	51224586	51229974	9	4	2361384	1.1735	0.1203	9	4	1214371	0.36844	0.35627	9	4	1407173	-0.064777	0.52582
ENSG00000142511	GPR32	19	51271721	51275989	3	2	2063298	-0.53545	0.70383	3	2	1050188	0.80797	0.20955	3	2	1231691	-0.90333	0.81682
ENSG00000142513	ACPT	19	51291672	51299481	40	8	2363856	1.0168	0.15463	40	8	1215504	-0.49679	0.69033	40	8	1408513	1.1769	0.11962
ENSG00000167747	C19orf48	19	51299961	51310186	53	10	2363147	1.2635	0.10321	53	10	1215171	-0.71883	0.76388	53	10	1408136	1.3425	0.089722
ENSG00000167748	KLK1	19	51321404	51329043	35	7	2363715	0.78746	0.21551	35	7	1215435	-0.87053	0.80799	35	7	1408441	0.27883	0.39019
ENSG00000174562	KLK15	19	51327545	51342469	46	15	2359641	1.174	0.12019	46	15	1213553	0.42667	0.33481	46	15	1406248	0.43519	0.33171
ENSG00000142515	KLK3	19	51356171	51365020	56	13	2358790	-0.19846	0.57866	56	13	1213164	-0.69383	0.75611	56	13	1405786	-0.82549	0.79545
ENSG00000167751	KLK2	19	51362824	51384823	136	25	2350569	0.12218	0.45138	134	24	1214188	0.14838	0.44102	135	25	1401299	-1.7278	0.95799
ENSG00000267880	AC037199.1	19	51376552	51380040	8	4	2357333	0.63528	0.26262	8	4	1212497	-0.21019	0.58324	8	4	1404997	-0.97952	0.83634
ENSG00000167749	KLK4	19	51408608	51415994	18	6	2310678	0.14391	0.44278	18	6	1186511	1.5693	0.058291	18	6	1377398	-1.104	0.8652
ENSG00000167754	KLK5	19	51445559	51458349	23	7	2305839	0.26416	0.39583	23	7	1185440	0.75249	0.22588	23	7	1373375	-0.97755	0.83585
ENSG00000167755	KLK6	19	51460887	51474929	32	10	2266069	0.7098	0.23891	32	10	1163028	1.5959	0.055256	32	10	1350241	-0.76699	0.77846
ENSG00000169035	KLK7	19	51478729	51489355	11	4	2362615	1.0441	0.14823	11	4	1214934	1.0698	0.14235	11	4	1407841	-0.26984	0.60636
ENSG00000129455	KLK8	19	51498263	51507967	47	6	2361736	-1.8339	0.96667	47	6	1214534	-0.31411	0.62328	47	6	1407362	0.27711	0.39085
ENSG00000269741	KLK9	19	51498274	51514837	56	7	2338631	-1.7014	0.95556	56	7	1202530	-0.31776	0.62467	56	7	1393310	0.038041	0.48483
ENSG00000213022	KLK9	19	51502806	51514890	28	6	2314007	-1.1305	0.87087	28	6	1189842	-0.11176	0.54449	28	6	1378424	-0.24373	0.59628
ENSG00000129451	KLK10	19	51514995	51525431	55	5	2359394	-0.29522	0.61609	55	5	1213453	0.19624	0.42221	55	5	1406101	-1.1239	0.86947
ENSG00000167757	KLK11	19	51524472	51533295	6	3	2362706	0.59354	0.27641	6	3	1214984	1.168	0.12141	6	3	1407882	-0.87517	0.80926
ENSG00000186474	KLK12	19	51531348	51540486	15	6	2289988	0.7862	0.21587	14	5	1206152	3.137	0.00085348	15	6	1365764	-1.2519	0.8947
ENSG00000167759	KLK13	19	51558463	51570371	30	8	2360679	-0.56151	0.71277	29	7	1213969	-0.71072	0.76137	29	7	1406723	-0.29073	0.61437
ENSG00000129437	KLK14	19	51579752	51589502	31	13	1998790	-2.1312	0.98346	27	13	1093919	-1.6966	0.95511	29	13	1223279	-0.37319	0.6455
ENSG00000142544	CTU1	19	51599863	51613627	36	8	2360425	-1.4991	0.93308	36	8	1213926	-1.0398	0.85079	36	8	1406659	-0.93642	0.82547
ENSG00000129450	SIGLEC9	19	51626165	51640908	27	11	2362149	-1.0844	0.8609	27	11	1214715	-0.16677	0.56622	27	11	1407594	-1.0019	0.84181
ENSG00000168995	SIGLEC7	19	51643556	51657783	20	5	2362978	0.80945	0.20913	20	5	1215093	0.7981	0.21241	20	5	1408045	-0.10311	0.54106
ENSG00000105383	CD33	19	51726320	51748115	41	12	2362166	2.8501	0.0021854	41	12	1214725	1.6581	0.048646	41	12	1407601	2.1262	0.016743
ENSG00000179213	SIGLECL1	19	51747603	51773584	86	15	2347309	1.612	0.053484	86	15	1207000	-0.028879	0.51152	86	15	1398547	1.9751	0.02413
ENSG00000142549	IGLON5	19	51813102	51834608	92	21	2349437	2.1414	0.016122	80	17	1206838	0.6938	0.2439	81	17	1398502	1.5836	0.056638
ENSG00000186806	VSIG10L	19	51833790	51847378	41	9	2340454	0.16338	0.43511	39	8	1214651	-1.6683	0.95237	39	8	1407539	0.56678	0.28543
ENSG00000105379	ETFB	19	51847423	51871672	142	19	2362573	2.507	0.0060875	139	18	1214894	0.47663	0.31681	139	18	1407790	2.6734	0.0037546
ENSG00000269403	CTD-2616J11.11	19	51852627	51873353	108	18	2362706	2.2989	0.010755	105	17	1214948	0.38319	0.35079	105	17	1407857	2.4767	0.0066297
ENSG00000160318	CLDND2	19	51869352	51874257	4	2	2363754	-0.017447	0.50696	4	2	1215458	-0.47937	0.68416	4	2	1408456	1.0735	0.14152
ENSG00000105374	NKG7	19	51873860	51877969	6	1	2364209	3.1673	0.00076938	6	1	1215667	1.524	0.063749	6	1	1408702	2.3151	0.010303
ENSG00000105370	LIM2	19	51882163	51893214	36	6	2363768	0.047927	0.48089	36	6	1215459	-0.75503	0.77488	36	6	1408470	-0.51286	0.69598
ENSG00000262874	C19orf84	19	51890543	51895828	29	2	2361399	0.17019	0.43243	29	2	1214368	-0.9637	0.8324	29	2	1407191	-0.1777	0.57052
ENSG00000142512	SIGLEC10	19	51912275	51923057	34	8	2362518	-0.55155	0.70937	34	8	1214888	-1.0043	0.84238	34	8	1407790	-0.12688	0.55048
ENSG00000105366	SIGLEC8	19	51953101	51963710	23	5	2362281	0.67602	0.24951	23	5	1214773	0.45736	0.32371	23	5	1407668	0.27176	0.3929
ENSG00000213822	CEACAM18	19	51977838	51995206	103	14	2363044	-0.24035	0.59497	103	14	1215135	-0.11754	0.54678	103	14	1408070	-0.72837	0.76681
ENSG00000254521	SIGLEC12	19	51993611	52007043	113	20	2363121	0.38028	0.35187	113	20	1215169	-1.3877	0.91738	113	20	1408112	0.15019	0.44031
ENSG00000105492	SIGLEC6	19	52021779	52037110	108	18	2364409	0.83703	0.20129	108	18	1215757	-0.23467	0.59277	108	18	1408812	-0.8473	0.80159
ENSG00000105497	ZNF175	19	52072551	52093991	104	26	2361167	-0.4971	0.69044	104	26	1214271	-0.90553	0.81741	104	26	1407056	-0.60822	0.72848
ENSG00000167765	AC018755.1	19	52094036	52099630	53	16	2361483	-1.3413	0.91009	53	16	1214415	-0.15683	0.56231	53	16	1407228	-0.39378	0.65313
ENSG00000105501	SIGLEC5	19	52113781	52152151	100	28	2362940	-0.24298	0.59599	100	28	1215088	1.9639	0.024772	100	28	1408012	0.61453	0.26943
ENSG00000268500	SIGLEC5	19	52114344	52152142	99	28	2362931	-0.25372	0.60014	99	28	1215084	1.9789	0.023915	99	28	1408007	0.59952	0.27441
ENSG00000254415	SIGLEC14	19	52144806	52152054	10	5	2359290	1.4121	0.078959	10	5	1213431	0.40143	0.34405	10	5	1406019	0.76913	0.22091
ENSG00000105509	HAS1	19	52215365	52229247	70	16	2361358	0.6825	0.24746	69	16	1214335	0.9403	0.17353	69	16	1407130	-0.069286	0.52762
ENSG00000171051	FPR1	19	52247425	52309363	340	69	2359296	0.064375	0.47434	336	68	1213043	0.15025	0.44028	337	68	1405896	0.29233	0.38502
ENSG00000171049	FPR2	19	52253279	52274779	108	22	2361567	0.54638	0.2924	108	22	1214451	0.41105	0.34052	108	22	1407276	0.83189	0.20274
ENSG00000187474	FPR3	19	52296416	52330442	177	35	2361958	-0.26959	0.60626	172	33	1214414	0.19524	0.4226	173	34	1407452	-0.28059	0.61049
ENSG00000161551	ZNF577	19	52358055	52396203	281	26	2359550	1.0165	0.15469	271	24	1213147	-0.29394	0.6156	277	25	1405827	1.6665	0.047809
ENSG00000198093	ZNF649	19	52391477	52410293	111	17	2341766	1.1125	0.13296	105	16	1203262	1.0928	0.13724	105	16	1394190	0.50015	0.30848
ENSG00000176024	ZNF613	19	52428400	52453012	144	22	2355271	0.93069	0.17601	133	19	1210597	0.57287	0.28336	136	20	1402928	0.13445	0.44652
ENSG00000256683	ZNF350	19	52466596	52492109	149	30	2364016	2.6745	0.0037419	127	24	1215502	0.42071	0.33698	127	24	1408507	1.5443	0.061262
ENSG00000197619	ZNF615	19	52493585	52513483	103	13	2363758	2.8884	0.001936	98	11	1215421	0.50782	0.30579	100	12	1408448	1.6809	0.046394
ENSG00000142556	ZNF614	19	52515018	52535493	75	17	2364320	2.0346	0.020944	69	15	1215685	0.53879	0.29502	69	15	1408736	0.57715	0.28192
ENSG00000256087	ZNF432	19	52533632	52600991	298	29	2364093	1.4673	0.071151	281	26	1215585	0.086589	0.4655	281	26	1408614	0.8109	0.20871
ENSG00000197608	ZNF841	19	52566719	52601018	159	19	2364067	0.98224	0.16299	150	17	1215573	0.016938	0.49324	150	17	1408599	0.44316	0.32883
ENSG00000204611	ZNF616	19	52615344	52645175	113	20	2363719	0.56652	0.28552	107	18	1215406	0.51691	0.30261	107	18	1408404	-0.4813	0.68485
ENSG00000196267	ZNF836	19	52656117	52676896	61	16	2363100	-0.68786	0.75423	61	16	1215152	-1.5603	0.94065	61	16	1408108	-0.39029	0.65184
ENSG00000105568	PPP2R1A	19	52691292	52731687	181	24	2363461	-0.42817	0.66574	174	22	1215290	0.39349	0.34698	175	22	1408276	0.05106	0.47964
ENSG00000196214	ZNF766	19	52770824	52796977	182	24	2360847	0.43461	0.33192	182	24	1214127	0.4721	0.31843	182	24	1406881	-0.94233	0.82699
ENSG00000198464	ZNF480	19	52798430	52830175	142	28	2362738	0.62191	0.267	141	28	1214983	0.30862	0.37881	141	28	1407899	-0.52096	0.6988
ENSG00000167554	ZNF610	19	52837498	52872031	169	25	2362191	0.49419	0.31059	168	25	1214719	-0.53387	0.70328	168	25	1407616	-0.16293	0.56471
ENSG00000221923	ZNF880	19	52871170	52890048	105	13	2362677	0.85308	0.19681	105	13	1214957	-1.5384	0.93803	105	13	1407880	1.2688	0.10226
ENSG00000167555	ZNF528	19	52899102	52922665	46	7	2335954	-1.1388	0.87261	46	7	1200986	1.1052	0.13455	46	7	1391536	0.24693	0.40248
ENSG00000198633	ZNF534	19	52930440	52956568	175	8	2328206	-0.91906	0.82097	171	7	1198211	-0.69939	0.75785	172	7	1388474	-1.1867	0.88233
ENSG00000258405	ZNF578	19	52954829	53016407	320	22	2341073	-0.99518	0.84018	316	22	1204663	-0.73885	0.77	319	22	1396581	-1.5745	0.94231
ENSG00000198482	ZNF808	19	53028905	53068717	166	12	2350184	-0.098049	0.53905	165	12	1208183	0.62792	0.26503	166	12	1400611	-0.57307	0.7167
ENSG00000167562	ZNF701	19	53057075	53091427	180	28	2356113	-0.29826	0.61725	180	28	1211492	-0.80814	0.7905	180	28	1404088	0.50973	0.30512
ENSG00000167766	ZNF83	19	53096313	53195749	549	55	2358853	1.074	0.14141	548	55	1213198	-1.0505	0.85326	548	55	1405810	1.453	0.073111
ENSG00000213020	ZNF611	19	53205066	53240326	179	22	2361240	1.4902	0.068083	163	19	1214137	-1.2209	0.88894	173	21	1407029	2.2602	0.011905
ENSG00000189190	ZNF600	19	53266448	53292044	66	13	2308067	-0.95553	0.83035	66	13	1180143	0.60598	0.27227	66	13	1378598	1.1153	0.13236
ENSG00000198538	ZNF28	19	53299662	53362853	254	36	2357747	1.1458	0.12593	254	36	1212365	-1.0048	0.8425	254	36	1405050	1.9319	0.026687
ENSG00000204604	ZNF468	19	53340261	53362902	79	9	2361586	1.6542	0.049048	79	9	1214446	-0.68223	0.75245	79	9	1407301	2.1819	0.014558
ENSG00000182986	ZNF320	19	53366043	53402946	114	14	2361557	1.5801	0.057039	114	14	1214443	1.7807	0.037479	114	14	1407274	-0.036224	0.51445
ENSG00000180257	ZNF816	19	53429388	53468164	106	17	2234469	0.3974	0.34553	106	17	1144487	1.9132	0.027861	106	17	1332491	-0.23791	0.59403
ENSG00000221874	ZNF321P	19	53430728	53468076	106	17	2234469	0.3974	0.34553	106	17	1144487	1.9132	0.027861	106	17	1332491	-0.23791	0.59403
ENSG00000269526	ERVV-1	19	53515174	53520375	7	3	2361723	0.42719	0.33462	7	3	1214513	1.1676	0.12148	7	3	1407370	-0.90318	0.81678
ENSG00000268964	ERVV-2	19	53545991	53555329	27	6	2362976	-0.55743	0.71138	26	6	1215059	0.5032	0.30741	26	6	1407999	-1.3756	0.91553
ENSG00000170949	ZNF160	19	53568859	53608689	240	40	2357340	-0.031751	0.51266	231	38	1214868	-0.55187	0.70948	233	38	1407784	-0.48809	0.68726
ENSG00000170954	ZNF415	19	53610132	53638330	137	23	2362010	-1.6036	0.9456	136	23	1214642	0.50657	0.30623	136	23	1407507	-1.0035	0.84218
ENSG00000197937	ZNF347	19	53626325	53664328	102	21	2361528	0.28449	0.38802	102	21	1214428	1.5951	0.055345	102	21	1407260	-0.8576	0.80444
ENSG00000197497	ZNF665	19	53661466	53698639	137	17	2352911	0.67525	0.24976	136	17	1214674	0.46349	0.32151	137	17	1401963	-0.37351	0.64562
ENSG00000197928	ZNF677	19	53730577	53760151	130	12	2362548	-1.3031	0.90372	128	11	1214875	0.27454	0.39183	129	11	1407806	-0.033336	0.5133
ENSG00000196131	VN1R2	19	53759545	53766090	33	7	2364135	0.87587	0.19055	31	6	1215616	-0.31866	0.62501	33	7	1408660	0.19664	0.42205
ENSG00000228567	VN1R4	19	53768929	53772972	17	5	2358201	0.61627	0.26886	15	4	1212497	-0.25542	0.6008	17	5	1405457	0.34437	0.36529
ENSG00000163098	BIRC8	19	53791856	53796875	20	7	2174054	1.8731	0.03053	18	6	1178344	1.0686	0.14263	18	6	1365040	1.3594	0.08701
ENSG00000213799	ZNF845	19	53835002	53859122	143	31	2336705	-1.072	0.85815	139	29	1214438	-1.4357	0.92446	139	29	1407242	-1.5373	0.93789
ENSG00000203326	ZNF525	19	53866946	53896470	129	20	2362347	-0.76584	0.77812	128	20	1214808	0.96139	0.16818	128	20	1407679	1.6346	0.051068
ENSG00000196417	ZNF765	19	53891046	53931574	219	29	2361700	1.9284	0.0269	218	29	1214503	0.63343	0.26323	219	29	1407350	1.7123	0.04342
ENSG00000198346	ZNF813	19	53968989	54007950	238	43	2360078	-0.57683	0.71797	238	43	1213755	1.2797	0.10032	238	43	1406483	-0.17989	0.57138
ENSG00000130844	ZNF331	19	54022235	54084523	309	33	2356321	2.1009	0.017826	307	33	1211478	0.20534	0.41866	307	33	1404133	1.5309	0.062892
ENSG00000268864	CTB-167G5.5	19	54101882	54108751	7	2	2106751	-1.4766	0.93011	7	2	1073970	-0.63413	0.737	7	2	1257301	-1.1615	0.87729
ENSG00000204595	DPRX	19	54133310	54141263	3	1	1524066	2.5936	0.0047483	3	1	777675	1.9436	0.025975	3	1	896399	1.5247	0.063668
ENSG00000142405	NLRP12	19	54295857	54329648	100	18	2342461	0.22584	0.41066	98	17	1213498	0.84095	0.20019	99	18	1401264	-0.051273	0.52045
ENSG00000179820	MYADM	19	54367477	54380691	3	2	1946331	0.21177	0.41614	3	2	997690	-0.4429	0.67108	3	2	1153725	0.025756	0.48973
ENSG00000126583	PRKCG	19	54380444	54411906	39	8	1932096	-0.43149	0.66694	39	8	988797	-0.3406	0.6333	39	8	1146090	-1.303	0.9037
ENSG00000105605	CACNG7	19	54410589	54448195	40	12	2096738	0.79315	0.21385	40	12	1068079	0.39099	0.3479	40	12	1251267	0.31954	0.37466
ENSG00000142408	CACNG8	19	54464294	54494469	79	14	2249132	3.4231	0.0003096	79	14	1155504	2.6682	0.003813	79	14	1338771	1.2254	0.11022
ENSG00000130433	CACNG6	19	54493542	54516923	84	14	2319566	1.9267	0.027011	84	14	1192324	1.274	0.10134	84	14	1381983	0.72436	0.23442
ENSG00000189068	VSTM1	19	54543079	54569207	96	22	2322241	0.72984	0.23275	93	20	1214354	-0.18827	0.57467	93	20	1407187	1.0905	0.13775
ENSG00000248385	TARM1	19	54572149	54586634	48	9	2309302	1.3589	0.087091	48	9	1187190	-0.88215	0.81115	48	9	1375388	1.8348	0.03327
ENSG00000170909	OSCAR	19	54596933	54608000	22	7	1677685	1.2863	0.099173	20	6	887395	-1.2403	0.89257	20	6	1024712	0.56698	0.28536
ENSG00000170906	NDUFA3	19	54604036	54613564	40	9	1860728	0.81518	0.20748	36	7	996728	-1.9365	0.9736	36	7	1152625	0.15254	0.43938
ENSG00000105619	TFPT	19	54609320	54621055	38	12	1999689	0.53494	0.29634	32	9	1092264	-1.4882	0.93165	32	9	1264379	0.92439	0.17764
ENSG00000105618	PRPF31	19	54616837	54636140	58	15	1907682	1.8528	0.031957	41	12	1134510	-0.87949	0.81043	41	12	1313745	2.7375	0.0030953
ENSG00000088038	CNOT3	19	54639444	54660419	49	19	2004492	0.46592	0.32064	48	18	1024207	-1.0912	0.8624	48	18	1184748	-0.55833	0.71169
ENSG00000105617	LENG1	19	54657899	54665620	13	9	1784197	1.0757	0.14102	13	9	913198	0.81837	0.20657	13	9	1054900	0.18648	0.42604
ENSG00000167608	TMC4	19	54662846	54678944	32	14	2048953	0.8097	0.20906	30	13	1040351	-0.31339	0.62301	30	13	1203635	0.22431	0.41126
ENSG00000125505	MBOAT7	19	54676107	54695733	54	13	1430955	1.3138	0.094456	54	13	729140	1.0391	0.14938	54	13	839584	0.35747	0.36037
ENSG00000170892	TSEN34	19	54691789	54698585	21	4	1167204	0.71286	0.23797	21	4	591471	1.4335	0.07586	21	4	678534	-0.11378	0.54529
ENSG00000170889	RPS9	19	54702610	54753862	114	9	1732490	0.10433	0.45845	114	9	886185	-0.73506	0.76885	114	9	1023590	0.12825	0.44898
ENSG00000204577	LILRB3	19	54719147	54748602	29	2	1148360	-0.015638	0.50624	29	2	581780	-0.26878	0.60595	29	2	667211	-0.20801	0.58239
ENSG00000244482	LILRA6	19	54719737	54748649	29	2	1148360	-0.015638	0.50624	29	2	581780	-0.26878	0.60595	29	2	667211	-0.20801	0.58239
ENSG00000105609	LILRB5	19	54753263	54763164	31	9	2197874	0.084571	0.4663	31	9	1129199	0.17606	0.43012	31	9	1307515	-0.84425	0.80073
ENSG00000131042	LILRB2	19	54776675	54787039	28	7	2226537	-0.25177	0.59939	28	7	1144051	0.5783	0.28153	28	7	1324943	-1.786	0.96295
ENSG00000170866	LILRA3	19	54798854	54811952	8	3	2207263	-0.22145	0.58763	8	3	1133807	-0.10051	0.54003	8	3	1312963	0.38573	0.34985
ENSG00000187116	LILRA5	19	54817353	54826409	4	2	2043108	-0.083298	0.53319	4	2	1048631	-0.52745	0.70106	4	2	1213331	-1.3698	0.91462
ENSG00000239961	LILRA4	19	54843456	54852421	25	10	2359978	0.1893	0.42493	25	10	1213722	-0.75235	0.77408	25	10	1406416	0.63013	0.2643
ENSG00000167613	LAIR1	19	54864362	54884165	27	7	2128561	2.1281	0.016665	24	6	1159446	0.012771	0.49491	24	6	1342965	2.7355	0.0031145
ENSG00000167614	TTYH1	19	54924393	54949080	120	30	2344102	1.218	0.11161	117	29	1203398	-2.0584	0.98023	118	29	1397325	0.87786	0.19001
ENSG00000167615	LENG8	19	54958065	54974217	86	19	2349867	1.088	0.1383	85	18	1207750	-2.2448	0.98761	85	18	1401980	1.2413	0.10725
ENSG00000182909	LENG9	19	54971981	54976894	23	10	2363700	1.282	0.099924	23	10	1215434	-2.0851	0.98147	23	10	1408426	1.1905	0.11692
ENSG00000167617	CDC42EP5	19	54975210	54986411	56	16	2356048	0.32699	0.37184	55	15	1210734	-2.4003	0.99181	55	15	1404229	0.17334	0.43119
ENSG00000167618	LAIR2	19	55007100	55022897	87	22	2359376	1.1879	0.11743	87	22	1213438	-0.60918	0.7288	87	22	1406098	1.2105	0.11304
ENSG00000104970	KIR3DX1	19	55041909	55058053	49	16	2361900	0.16365	0.435	49	16	1214594	0.1024	0.45922	49	16	1407466	-1.0181	0.84569
ENSG00000239998	LILRA2	19	55082387	55100027	89	12	2353908	-0.94602	0.82793	88	12	1215524	0.62869	0.26478	88	12	1408539	-0.54232	0.7062
ENSG00000104972	LILRB1	19	55083346	55149979	460	32	2361343	-0.68989	0.75487	458	32	1215234	0.055047	0.47805	459	32	1408200	-0.23514	0.59295
ENSG00000104974	LILRA1	19	55103047	55114555	85	10	2362964	-0.051914	0.5207	85	10	1215085	0.71342	0.23779	85	10	1408039	-0.59006	0.72242
ENSG00000224730	AC009892.10	19	55146173	55152343	44	9	2361752	-0.087601	0.5349	44	9	1214537	0.041736	0.48335	44	9	1407376	0.10627	0.45768
ENSG00000186818	LILRB4	19	55153340	55182810	136	18	2362254	-0.79339	0.78622	132	17	1214725	-1.052	0.8536	132	17	1407608	-0.27449	0.60815
ENSG00000167633	KIR3DL1	19	55233969	55379448	65	9	1523429	0.46928	0.31943	65	9	764746	-0.81027	0.79111	65	9	904890	0.31516	0.37632
ENSG00000189013	KIR2DL4	19	55234002	55326972	6	3	1168171	-0.98813	0.83846	6	3	587562	-1.4333	0.92412	6	3	682290	-0.98503	0.8377
ENSG00000243772	KIR2DL3	19	55247980	55296776	1	1	1108974	-0.45877	0.6768	1	1	561005	-1.1392	0.8727	1	1	642902	0.0612	0.4756
ENSG00000240403	KIR3DL2	19	55359898	55379662	17	3	2056091	0.68751	0.24588	17	3	1050459	-0.63381	0.7369	17	3	1224341	0.87428	0.19098
ENSG00000186431	FCAR	19	55383704	55402838	73	10	2340648	0.57777	0.28171	73	10	1203344	0.078473	0.46873	73	10	1394793	0.51332	0.30386
ENSG00000189430	NCR1	19	55415508	55428508	22	5	2361056	0.74471	0.22822	22	5	1214199	-0.051164	0.5204	22	5	1407017	-0.14422	0.55734
ENSG00000167634	NLRP7	19	55433877	55479680	165	24	2199488	-0.047694	0.51902	162	23	1126266	0.39035	0.34814	162	23	1307821	-0.65208	0.74283
ENSG00000022556	NLRP2	19	55462498	55513510	231	34	2234898	-0.10867	0.54327	230	34	1144257	1.2725	0.1016	231	34	1332671	-0.24446	0.59656
ENSG00000088053	GP6	19	55524073	55551632	168	17	2352679	0.33137	0.37018	164	16	1209230	0.91088	0.18118	164	16	1401790	0.096099	0.46172
ENSG00000160439	RDH13	19	55549476	55584659	189	23	2339166	1.6737	0.047093	183	22	1201524	2.5494	0.0053951	185	22	1393717	0.30967	0.37841
ENSG00000131037	EPS8L1	19	55581388	55600291	47	6	2361961	0.75311	0.22569	47	6	1214637	-0.18292	0.57257	47	6	1407484	0.17788	0.42941
ENSG00000125503	PPP1R12C	19	55601281	55630927	27	7	2360298	0.74287	0.22878	27	7	1213876	-0.059466	0.52371	27	7	1406582	0.2015	0.42015
ENSG00000105048	TNNT1	19	55643162	55662722	22	5	2362353	0.79998	0.21186	22	5	1214793	-0.54857	0.70835	22	5	1407721	0.35748	0.36037
ENSG00000129991	TNNI3	19	55662137	55671141	25	6	2364512	1.2859	0.099235	25	6	1215803	-0.1997	0.57914	25	6	1408870	0.96105	0.16826
ENSG00000267110	CTD-2587H24.4	19	55665125	55674039	46	7	2363711	1.1669	0.12163	46	7	1215434	-0.21126	0.58366	46	7	1408437	0.98482	0.16236
ENSG00000167646	DNAAF3	19	55669031	55680090	55	10	2362973	1.5275	0.063314	55	10	1215092	0.65945	0.2548	55	10	1408041	0.90889	0.18171
ENSG00000129990	SYT5	19	55681567	55693809	85	10	2364151	1.242	0.10711	84	10	1215637	-0.2732	0.60765	84	10	1408665	1.5152	0.064856
ENSG00000080031	PTPRH	19	55691616	55722874	108	25	2341262	1.6207	0.052541	104	24	1210082	-0.017932	0.50715	105	24	1401857	2.0612	0.019641
ENSG00000269808	AC010327.2	19	55736587	55742647	26	9	2362865	-0.66581	0.74723	26	9	1215054	1.1042	0.13475	26	9	1407972	-0.82035	0.79399
ENSG00000180089	TMEM86B	19	55737007	55743647	27	10	2362612	-0.69267	0.75574	26	9	1214895	1.4048	0.08004	26	9	1407786	-0.76653	0.77832
ENSG00000105063	PPP6R1	19	55740148	55772363	117	23	2362717	0.113	0.45501	116	23	1214976	0.38401	0.35049	116	23	1407882	0.40082	0.34427
ENSG00000133265	HSPBP1	19	55772599	55793749	58	14	2341735	-0.23263	0.59198	58	14	1203994	0.46224	0.32195	58	14	1395052	0.46142	0.32225
ENSG00000160469	BRSK1	19	55791440	55824901	112	22	2354082	0.54485	0.29293	110	21	1214625	0.3523	0.36231	111	22	1407530	0.09558	0.46193
ENSG00000180061	TMEM150B	19	55823169	55847416	98	15	2362577	1.0262	0.15239	97	15	1214894	0.66463	0.25314	97	15	1407818	0.65346	0.25673
ENSG00000133247	SUV420H2	19	55849221	55860488	48	12	2335940	3.1078	0.00094241	48	12	1201038	1.87	0.030743	48	12	1391619	1.5555	0.05991
ENSG00000267531	AC020922.1	19	55849254	55857561	39	9	2361880	2.8692	0.0020573	39	9	1214577	1.8104	0.035117	39	9	1407463	1.2518	0.10532
ENSG00000160471	COX6B2	19	55859674	55868182	20	12	2298943	2.5856	0.004861	20	12	1181777	0.21979	0.41302	20	12	1369064	1.8344	0.033295
ENSG00000267706	CTD-2105E13.6	19	55862669	55872884	40	15	2362761	2.0631	0.01955	40	15	1214994	0.047452	0.48108	40	15	1407927	1.5518	0.060355
ENSG00000180043	FAM71E2	19	55865276	55876628	53	12	2362192	2.2921	0.01095	53	12	1214734	-0.0057867	0.50231	53	12	1407617	1.9243	0.027161
ENSG00000095752	IL11	19	55874757	55883831	38	11	2363509	1.2671	0.10256	38	11	1215358	-0.82468	0.79522	38	11	1408312	0.8825	0.18875
ENSG00000160472	TMEM190	19	55886204	55890612	15	6	2303896	0.0079202	0.49684	15	6	1182508	-1.646	0.95012	15	6	1373232	-0.43967	0.66991
ENSG00000233493	TMEM238	19	55889613	55897966	40	11	2363645	0.82384	0.20502	40	11	1215421	0.34582	0.36474	40	11	1408384	-0.97377	0.83491
ENSG00000108107	RPL28	19	55894713	55915612	124	25	2354708	1.2825	0.099835	122	25	1215216	1.498	0.067061	122	25	1408165	-1.4543	0.92706
ENSG00000108106	UBE2S	19	55911652	55921145	35	16	2333347	0.7318	0.23215	33	15	1215355	1.1826	0.11847	33	15	1408331	-1.2073	0.88635
ENSG00000187902	SHISA7	19	55939107	55956230	42	15	2362121	1.704	0.044194	42	15	1214705	0.71756	0.23651	42	15	1407576	0.43217	0.33281
ENSG00000063241	ISOC2	19	55963352	55975710	63	21	2359715	1.9762	0.024064	62	21	1214814	-0.3377	0.63221	62	21	1407697	1.2023	0.11463
ENSG00000197483	ZNF628	19	55985699	55996854	44	13	2363098	0.88944	0.18688	44	13	1215158	0.32719	0.37176	44	13	1408101	1.3206	0.093315
ENSG00000090971	NAT14	19	55994371	55999935	17	8	2361397	2.7692	0.0028096	17	8	1214366	1.219	0.11141	17	8	1407190	2.7392	0.0030793
ENSG00000179954	SSC5D	19	55997771	56031465	169	30	2360515	0.27587	0.39132	167	30	1213941	-0.056294	0.52245	167	30	1406681	1.7495	0.040098
ENSG00000187550	SBK2	19	56040100	56050456	42	17	2361236	1.2197	0.11128	42	17	1214299	0.54606	0.29251	42	17	1407097	-0.67367	0.74974
ENSG00000231274	SBK3	19	56051023	56058909	46	15	2361405	0.15761	0.43738	46	15	1214383	-0.43696	0.66893	46	15	1407182	-0.38958	0.65158
ENSG00000218891	ZNF579	19	56087899	56094211	25	4	2362339	0.81142	0.20856	25	4	1214820	1.6058	0.054154	25	4	1407679	-0.6358	0.73755
ENSG00000179943	FIZ1	19	56101746	56115336	33	11	2361631	4.5937	2.1774e-06	33	11	1214484	4.0478	2.5847e-05	33	11	1407306	2.022	0.021586
ENSG00000171443	ZNF524	19	56109388	56115504	17	7	2360500	3.5848	0.00016864	17	7	1213964	3.284	0.00051174	17	7	1406696	1.3145	0.094339
ENSG00000261221	ZNF865	19	56114771	56129635	30	14	2361152	6.8549	3.5685e-12	30	14	1214247	4.5484	2.703e-06	30	14	1407065	5.3619	4.1185e-08
ENSG00000179922	ZNF784	19	56131108	56137967	16	6	2362013	7.0543	8.6715e-13	16	6	1214638	4.0711	2.3398e-05	16	6	1407536	5.9029	1.7856e-09
ENSG00000213015	ZNF580	19	56144382	56155835	41	11	2363322	6.6312	1.6643e-11	40	11	1215234	3.5693	0.00017897	40	11	1408207	5.5239	1.6582e-08
ENSG00000171425	ZNF581	19	56144825	56157988	45	11	2363393	6.4677	4.976e-11	44	11	1215270	3.554	0.00018972	44	11	1408247	5.283	6.3558e-08
ENSG00000173581	CCDC106	19	56150428	56165527	43	11	2363575	5.8722	2.1502e-09	42	10	1215359	3.0147	0.0012863	42	10	1408343	5.0143	2.6619e-07
ENSG00000063244	U2AF2	19	56163512	56187081	71	14	2346001	5.7399	4.7363e-09	70	14	1215416	2.0164	0.021881	71	14	1397635	5.2426	7.9169e-08
ENSG00000063245	EPN1	19	56184592	56222224	182	34	2362793	6.6771	1.2184e-11	179	33	1214825	3.0056	0.0013254	179	33	1407925	5.8717	2.1574e-09
ENSG00000185792	NLRP9	19	56218798	56251768	156	38	2362383	6.2214	2.4633e-10	156	38	1214822	3.2132	0.00065635	156	38	1407722	5.1747	1.1412e-07
ENSG00000223638	RFPL4A	19	56268380	56275541	24	5	2360064	3.1911	0.00070863	24	5	1213770	2.4725	0.0067092	24	5	1406454	2.6194	0.0044042
ENSG00000229292	RFPL4AL1	19	56278507	56285545	5	2	2355167	3.0307	0.00122	5	2	1211525	1.6402	0.050478	5	2	1403802	2.1328	0.016471
ENSG00000179873	NLRP11	19	56295770	56350166	306	57	2362276	0.60538	0.27246	304	57	1214775	0.44358	0.32867	304	57	1407643	0.66509	0.253
ENSG00000160505	NLRP4	19	56345944	56394220	245	50	2347461	0.35861	0.35994	241	48	1209578	1.0242	0.15286	243	49	1398502	-0.29053	0.6143
ENSG00000173572	NLRP13	19	56402065	56445702	268	39	2348972	-0.42606	0.66497	261	38	1214732	-0.25063	0.59895	266	39	1401734	-0.95757	0.83086
ENSG00000179709	NLRP8	19	56457198	56500995	302	53	2360720	0.8833	0.18854	281	50	1213623	1.5021	0.066532	288	50	1406560	0.2153	0.41477
ENSG00000171487	NLRP5	19	56509092	56574179	550	94	2358156	-0.23272	0.59201	544	92	1214017	0.23892	0.40558	544	92	1406791	0.19252	0.42367
ENSG00000142409	ZNF787	19	56597732	56634649	138	12	2337836	-1.1196	0.86855	134	11	1215388	-0.63924	0.73867	134	11	1408382	-0.53132	0.7024
ENSG00000167685	ZNF444	19	56641968	56673262	119	19	2326345	0.25807	0.39818	114	18	1202514	1.6928	0.045245	114	18	1394641	-0.15298	0.56079
ENSG00000204533	AC024580.1	19	56661314	56665250	15	5	2363162	-0.1642	0.56521	13	4	1215066	2.0577	0.019808	13	4	1407998	-0.81067	0.79122
ENSG00000197487	GALP	19	56685389	56698144	69	18	2360595	-0.78817	0.7847	69	18	1213975	0.51809	0.3022	69	18	1406781	-1.3057	0.90417
ENSG00000197213	ZSCAN5B	19	56699939	56711289	44	11	2292604	-1.5179	0.93548	42	10	1198809	-0.70502	0.7596	42	10	1388983	-0.92175	0.82167
ENSG00000204532	ZSCAN5C	19	56711670	56721821	60	15	2341534	-0.57958	0.7189	60	15	1203946	-0.53845	0.70487	60	15	1394995	-0.54924	0.70858
ENSG00000131848	ZSCAN5A	19	56731681	56881752	519	85	2362044	1.9114	0.027974	515	84	1214658	2.2334	0.012761	517	85	1407529	0.0054554	0.49782
ENSG00000267908	ZSCAN5D	19	56749773	56759863	57	13	2360167	0.84077	0.20024	57	13	1213803	0.86265	0.19416	57	13	1406524	0.18754	0.42562
ENSG00000267710	AC006116.20	19	56782138	56822819	137	19	2362111	1.4177	0.078138	137	19	1214698	2.8314	0.0023173	137	19	1407573	-0.76646	0.7783
ENSG00000018869	ZNF582	19	56886413	56906914	58	19	2359387	1.3858	0.082908	57	19	1214770	0.64226	0.26035	57	19	1407637	0.83549	0.20172
ENSG00000198440	ZNF583	19	56907335	56948404	107	16	2358764	2.0123	0.022096	98	14	1214486	0.10128	0.45966	100	14	1407346	2.0593	0.019735
ENSG00000198046	ZNF667	19	56949694	56991434	136	23	2352618	2.7121	0.0033434	134	22	1209688	1.8248	0.034013	134	22	1401674	1.6653	0.047922
ENSG00000196263	ZNF471	19	57017212	57042590	117	16	2363221	1.3967	0.081246	117	16	1215221	1.0393	0.14934	117	16	1408160	0.40234	0.34372
ENSG00000196867	ZFP28	19	57048317	57069169	78	16	2363114	1.5436	0.061339	77	16	1215149	0.80465	0.21051	76	15	1408088	1.1583	0.12337
ENSG00000197016	ZNF470	19	57076880	57101279	107	14	2364173	0.43037	0.33347	106	14	1215643	-0.96315	0.83226	106	14	1408683	1.2119	0.11278
ENSG00000197951	ZNF71	19	57104632	57138849	155	24	2158794	-0.45642	0.67596	155	24	1108716	-0.29141	0.61463	155	24	1283588	-0.71347	0.76222
ENSG00000268182	SMIM17	19	57152513	57168134	69	12	2276577	-0.27022	0.6065	60	9	1214094	-0.63643	0.73775	60	9	1406874	-0.14171	0.55634
ENSG00000127903	ZNF835	19	57173020	57185151	89	16	2329029	1.1147	0.13249	88	15	1199446	-0.31098	0.62209	89	16	1389318	0.17169	0.43184
ENSG00000269699	ZIM2	19	57284920	57354097	124	27	2363298	0.67893	0.24859	122	26	1215225	-0.10947	0.54359	122	26	1408206	0.92895	0.17646
ENSG00000198300	PEG3	19	57320445	57354096	63	16	2363897	0.28589	0.38748	61	15	1215503	-0.44102	0.6704	61	15	1408518	0.94131	0.17327
ENSG00000131864	USP29	19	57628506	57644294	76	16	2349877	1.6166	0.052985	63	12	1215376	0.7432	0.22868	69	14	1407116	0.2952	0.38392
ENSG00000141946	ZIM3	19	57644464	57658570	102	21	2355896	0.99507	0.15985	87	16	1214682	0.36762	0.35658	90	17	1405604	-0.044039	0.51756
ENSG00000258873	DUXA	19	57664389	57680811	62	17	2361450	-0.84073	0.79975	60	16	1214334	-1.034	0.84943	60	16	1407159	0.20028	0.42063
ENSG00000083844	ZNF264	19	57700868	57725724	106	21	2327791	1.196	0.11585	96	19	1197257	2.2602	0.011904	104	21	1389629	0.16172	0.43576
ENSG00000105146	AURKC	19	57740377	57747916	32	6	2362923	1.4551	0.072826	31	5	1215040	0.88107	0.18914	31	5	1407977	1.2956	0.097563
ENSG00000204524	ZNF805	19	57749973	57767503	92	12	2359168	1.6189	0.052736	92	12	1212677	0.42837	0.33419	92	12	1406002	1.1992	0.11522
ENSG00000197714	ZNF460	19	57789419	57805937	46	13	2361844	2.7236	0.003229	46	13	1214576	-0.2951	0.61604	46	13	1407428	3.788	7.5921e-05
ENSG00000178229	ZNF543	19	57829877	57843144	78	16	2362789	2.2557	0.012046	78	16	1215011	0.70078	0.24172	78	16	1407937	0.74231	0.22895
ENSG00000131845	ZNF304	19	57860675	57872266	51	17	2362658	3.5347	0.00020413	50	17	1214928	2.022	0.021589	50	17	1407843	2.132	0.016503
ENSG00000152433	ZNF547	19	57872845	57891933	96	21	2350776	2.7312	0.0031557	94	20	1208522	0.71108	0.23852	95	20	1400446	2.0625	0.01958
ENSG00000256060	TRAPPC2P1	19	57872879	57877721	27	7	2317588	1.8425	0.032698	27	7	1191358	-0.19333	0.57665	27	7	1380270	1.5588	0.059523
ENSG00000268133	AC003002.4	19	57872934	57910952	162	30	2350583	3.2576	0.00056178	160	30	1208321	1.2061	0.11388	161	30	1400483	2.5066	0.0060948
ENSG00000188785	ZNF548	19	57899218	57913786	43	18	2343118	2.8308	0.0023213	43	18	1204070	1.4067	0.079754	43	18	1396307	2.006	0.022428
ENSG00000269533	AC003002.6	19	57899252	57932362	104	26	2355555	3.81	6.9497e-05	102	25	1210802	1.6951	0.045032	102	25	1403505	2.8192	0.0024073
ENSG00000268533	AC004076.7	19	57903551	57950825	147	31	2357864	4.0762	2.2887e-05	143	30	1212089	1.7424	0.04072	143	30	1404865	2.992	0.0013857
ENSG00000186272	ZNF17	19	57920531	57934307	43	12	2364209	3.9614	3.7252e-05	43	12	1215668	1.8384	0.033001	43	12	1408701	3.0575	0.001116
ENSG00000186230	ZNF749	19	57944697	57957853	41	14	2363429	3.0853	0.0010167	39	13	1215270	1.2911	0.098339	39	13	1408240	2.8223	0.0023844
ENSG00000268163	AC004076.9	19	57948338	57990904	196	21	2359279	1.9997	0.022768	184	19	1215453	2.097	0.017998	184	19	1408454	0.71653	0.23683
ENSG00000178201	VN1R1	19	57965542	57969854	12	4	2364405	1.6769	0.046779	12	4	1215763	2.5268	0.005756	12	4	1408801	0.21018	0.41676
ENSG00000197128	ZNF772	19	57977031	57990938	73	10	2364805	1.8056	0.035487	65	8	1215931	2.0151	0.021945	65	8	1409011	0.11173	0.45552
ENSG00000105136	ZNF419	19	57997079	58007048	82	13	2364255	2.2508	0.0122	58	10	1215547	0.83213	0.20267	59	10	1408573	2.0314	0.021108
ENSG00000268107	AC003005.4	19	57997086	58017749	172	17	2364144	2.4218	0.0077216	137	12	1215536	0.2846	0.38797	138	12	1408557	2.126	0.016753
ENSG00000152439	ZNF773	19	58009283	58030772	191	10	2364407	1.7217	0.042566	165	7	1215715	-0.34249	0.63401	176	8	1408783	1.7522	0.039867
ENSG00000121406	ZNF549	19	58036693	58069910	108	31	2346219	0.69009	0.24507	80	30	1209445	0.78598	0.21594	86	32	1402543	0.90796	0.18195
ENSG00000251369	ZNF550	19	58045625	58073231	85	30	2330901	0.82237	0.20543	64	27	1200274	0.50609	0.3064	69	30	1393481	1.161	0.12282
ENSG00000083817	ZNF416	19	58081934	58092295	29	13	2364513	1.5911	0.055793	24	10	1215763	1.3802	0.083763	27	12	1408846	1.3055	0.09586
ENSG00000171649	ZIK1	19	58087824	58106145	54	12	2364303	1.6606	0.048395	52	11	1215703	1.0461	0.14776	54	12	1408748	0.92083	0.17857
ENSG00000183647	ZNF530	19	58109253	58125090	47	19	2363081	0.76713	0.2215	44	17	1215094	-0.26223	0.60343	45	18	1408045	0.90253	0.18339
ENSG00000213762	ZNF134	19	58123601	58135724	51	16	2343417	1.0474	0.14747	45	13	1204694	-0.33788	0.63227	47	14	1397502	0.5374	0.2955
ENSG00000121417	ZNF211	19	58139761	58155147	107	6	2364070	2.177	0.014742	107	6	1215595	0.55243	0.29033	107	6	1408635	1.5381	0.062016
ENSG00000180532	ZSCAN4	19	58178303	58191520	47	9	2360563	1.6675	0.047707	44	8	1215614	2.2852	0.011152	44	8	1408640	0.89989	0.18409
ENSG00000204519	ZNF551	19	58191337	58229669	117	27	2361239	2.7904	0.0026324	105	23	1213819	2.1274	0.016695	105	23	1406867	2.8304	0.0023247
ENSG00000269026	AC003006.7	19	58191413	58265943	254	41	2360730	2.4501	0.0071403	224	34	1214707	1.205	0.11411	228	35	1407763	2.8816	0.0019783
ENSG00000268948	AC004017.1	19	58202868	58206128	14	6	2359050	2.3134	0.010349	14	6	1213331	2.0138	0.022014	14	6	1405879	2.5058	0.0061088
ENSG00000179909	ZNF154	19	58207735	58222579	47	12	2363071	2.9367	0.0016586	42	11	1215041	1.7599	0.039211	42	11	1407962	2.5415	0.0055192
ENSG00000083814	ZNF671	19	58230119	58240992	42	14	2364017	2.147	0.015898	38	12	1215520	0.22656	0.41038	38	12	1408557	2.7162	0.003302
ENSG00000152443	ZNF776	19	58256164	58270527	46	15	2356835	1.6649	0.047967	38	12	1215568	0.048769	0.48055	42	14	1408636	1.5795	0.057109
ENSG00000083828	ZNF586	19	58279023	58332307	207	32	2361649	0.38672	0.34948	204	31	1214701	0.60657	0.27207	205	31	1407746	0.77185	0.2201
ENSG00000178935	ZNF552	19	58314209	58328281	52	14	2362467	0.54353	0.29338	51	13	1214842	0.5015	0.30801	51	13	1407735	0.75194	0.22604
ENSG00000268750	CTD-2583A14.10	19	58329087	58371309	183	30	2357898	0.83402	0.20214	179	28	1214984	0.85619	0.19595	182	29	1407912	0.76303	0.22272
ENSG00000269343	ZNF587B	19	58329099	58371018	183	30	2357898	0.83402	0.20214	179	28	1214984	0.85619	0.19595	182	29	1407912	0.76303	0.22272
ENSG00000204514	ZNF814	19	58359099	58402442	184	26	2347056	0.8435	0.19947	171	23	1214162	1.327	0.092262	172	23	1407154	-0.69234	0.75564
ENSG00000198466	ZNF587	19	58359225	58377480	89	16	2342395	0.77749	0.21844	86	15	1214799	1.25	0.10565	86	15	1407678	-0.39692	0.65429
ENSG00000269476	CTD-2583A14.9	19	58387133	58429959	156	30	2347952	0.86009	0.19487	144	26	1208702	1.311	0.094932	149	28	1402746	-0.74972	0.77329
ENSG00000173480	ZNF417	19	58410664	58429978	71	14	2361541	0.9223	0.17819	68	13	1214387	0.9875	0.1617	69	13	1407194	-0.27028	0.60653
ENSG00000196724	ZNF418	19	58432252	58448761	48	13	2362419	0.73132	0.23229	47	13	1214828	0.3491	0.36351	48	13	1407726	0.15374	0.43891
ENSG00000152454	ZNF256	19	58451201	58461043	18	7	2363811	0.63435	0.26293	16	6	1215426	0.24092	0.40481	16	6	1408412	-0.51185	0.69562
ENSG00000177025	C19orf18	19	58468805	58487902	84	11	2357884	0.70656	0.23992	81	10	1213221	0.18319	0.42732	82	10	1405208	0.30514	0.38013
ENSG00000166704	ZNF606	19	58487421	58516717	136	16	2363615	1.6404	0.05046	132	15	1215386	0.92336	0.17791	136	16	1408370	1.2933	0.097947
ENSG00000176593	CTD-2368P22.1	19	58511429	58523600	64	10	2362895	1.4581	0.072407	61	9	1215029	0.91108	0.18113	64	10	1407981	0.79216	0.21413
ENSG00000152467	ZSCAN1	19	58543400	58566999	49	7	2361760	4.6811	1.427e-06	49	7	1214531	2.7649	0.0028474	49	7	1407388	3.1651	0.00077526
ENSG00000176293	ZNF135	19	58568607	58598677	41	10	2305055	0.94839	0.17146	38	9	1197092	-0.14651	0.55824	38	9	1386919	0.40824	0.34155
ENSG00000121413	ZSCAN18	19	58594205	58631794	183	16	2328950	0.48792	0.3128	171	15	1196020	-0.2545	0.60045	182	16	1387144	0.51734	0.30246
ENSG00000181894	ZNF329	19	58636619	58668477	166	18	2363746	0.39411	0.34675	113	19	1215178	0.12999	0.44829	165	18	1408453	-0.039323	0.51568
ENSG00000171606	ZNF274	19	58692396	58725928	122	30	2356478	1.8399	0.032895	117	28	1215442	-1.0037	0.84223	117	28	1408444	2.9511	0.0015834
ENSG00000198131	ZNF544	19	58737960	58789815	281	40	2360098	0.30252	0.38113	265	36	1213326	0.13325	0.447	272	38	1406243	0.66439	0.25322
ENSG00000269545	CTD-3138B18.4	19	58738831	58799173	330	43	2360786	0.12209	0.45141	311	39	1213706	-0.020536	0.50819	319	41	1406647	0.79097	0.21448
ENSG00000083842	ZNF8	19	58788317	58808254	102	20	2355247	-0.55466	0.71044	93	18	1210233	-0.62515	0.73406	95	18	1403023	1.3046	0.096023
ENSG00000273439	ZNF8	19	58788318	58808254	102	20	2355247	-0.55466	0.71044	93	18	1210233	-0.62515	0.73406	95	18	1403023	1.3046	0.096023
ENSG00000267216	AC010642.1	19	58788332	58827563	156	36	2358102	0.037538	0.48503	142	32	1211975	-0.18992	0.57532	144	33	1404793	1.1128	0.13289
ENSG00000182318	ZSCAN22	19	58836385	58854698	69	6	2364229	-0.54291	0.7064	67	6	1215663	-0.12257	0.54878	68	6	1408709	0.78792	0.21537
ENSG00000121410	A1BG	19	58855544	58866865	22	3	2363075	-0.60691	0.72804	22	3	1215128	-0.17148	0.56808	22	3	1408106	0.76456	0.22227
ENSG00000174586	ZNF497	19	58864723	58876214	17	4	2361394	-0.18175	0.57211	16	4	1214262	-0.29211	0.6149	16	4	1407068	0.19469	0.42282
ENSG00000152475	ZNF837	19	58877985	58894427	54	7	2363403	0.0022424	0.49911	54	7	1215301	0.64464	0.25958	54	7	1408263	-1.2205	0.88886
ENSG00000083845	RPS5	19	58895767	58907173	34	4	2325950	1.1716	0.12068	34	4	1195797	1.8128	0.034931	34	4	1385453	-0.16404	0.56515
ENSG00000269855	AC012313.1	19	58905457	58909407	10	4	2356945	1.8556	0.031754	10	4	1212311	1.4353	0.075594	10	4	1404794	0.70215	0.24129
ENSG00000171574	ZNF584	19	58910871	58930694	97	9	2351444	4.9882	3.0475e-07	96	9	1209690	3.5042	0.00022902	96	9	1402229	3.1078	0.00094228
ENSG00000131849	ZNF132	19	58943181	58953589	36	8	2363992	5.4341	2.7542e-08	36	8	1215562	3.9169	4.4841e-05	36	8	1408589	3.5607	0.00018497
ENSG00000249471	ZNF324B	19	58960971	58970200	18	4	2349731	5.4538	2.4647e-08	17	4	1213155	4.0435	2.6333e-05	17	4	1405755	3.5202	0.00021557
ENSG00000083812	ZNF324	19	58976423	58985945	11	5	2166655	4.1881	1.4064e-05	10	4	1148905	2.4676	0.0068017	10	4	1330609	2.9369	0.0016577
ENSG00000083838	ZNF446	19	58983384	58993597	28	9	2248983	5.7747	3.8545e-09	25	7	1189052	4.0813	2.2389e-05	25	7	1377550	3.968	3.6235e-05
ENSG00000083807	SLC27A5	19	58989879	59025780	102	16	2334301	6.3249	1.2671e-10	99	15	1209733	4.7591	9.7246e-07	99	15	1402232	4.5318	2.9238e-06
ENSG00000119574	ZBTB45	19	59023897	59052278	54	12	2306606	5.2222	8.8414e-08	53	12	1196386	3.5861	0.0001678	53	12	1388176	3.8575	5.7285e-05
ENSG00000130726	TRIM28	19	59053458	59063089	14	5	2364484	4.8078	7.6282e-07	14	5	1215791	2.5938	0.0047457	14	5	1408853	3.9553	3.8221e-05
ENSG00000130724	CHMP2A	19	59061933	59068491	11	5	2364533	5.1252	1.4861e-07	11	5	1215815	2.8689	0.0020598	11	5	1408878	3.8791	5.2431e-05
ENSG00000130725	UBE2M	19	59066079	59072327	13	4	2364657	4.5907	2.2088e-06	13	4	1215874	2.7788	0.0027279	13	4	1408943	3.5888	0.00016607
ENSG00000099326	MZF1	19	59072298	59086942	42	10	2321491	4.9217	4.2904e-07	42	10	1192144	3.1644	0.00077704	42	10	1383568	3.5074	0.00022626
ENSG00000178591	DEFB125	20	65891	78735	13	7	2361936	-0.23569	0.59316	13	7	1214638	0.34846	0.36375	13	7	1407457	-1.0716	0.85804
ENSG00000125788	DEFB126	20	121010	127392	16	4	2363399	-0.33875	0.6326	16	4	1215285	-1.464	0.92841	16	4	1408274	0.28647	0.38726
ENSG00000088782	DEFB127	20	136111	140804	35	3	2256975	1.6155	0.053103	35	3	1159719	-0.50174	0.69207	35	3	1343254	1.8112	0.035053
ENSG00000185982	DEFB128	20	167494	172322	30	7	2364829	0.79748	0.21259	29	6	1215952	-0.2203	0.58718	29	6	1409033	0.5907	0.27736
ENSG00000125903	DEFB129	20	205899	211527	18	7	2084504	1.391	0.082109	17	6	1099762	-1.0133	0.84453	18	7	1238118	2.5373	0.0055848
ENSG00000186458	DEFB132	20	236377	242737	45	7	2167042	1.1825	0.1185	38	5	1197419	0.08445	0.46635	38	5	1387317	1.7784	0.037667
ENSG00000196476	C20orf96	20	250504	273390	165	24	2338593	3.4166	0.00031707	161	23	1207479	1.8886	0.029475	161	23	1399947	2.8156	0.002434
ENSG00000177764	ZCCHC3	20	275737	281965	9	3	2355521	2.8071	0.0024991	9	3	1211685	1.2421	0.10711	9	3	1403997	2.3187	0.010206
ENSG00000177732	SOX12	20	304207	311865	24	6	2274856	-0.19912	0.57891	22	5	1215678	-1.1574	0.87644	22	5	1408727	-0.26607	0.60491
ENSG00000125841	NRSN2	20	325426	341304	37	8	2360202	1.8686	0.030837	37	8	1213825	-0.55277	0.70979	37	8	1406538	3.5251	0.00021163
ENSG00000101255	TRIB3	20	359261	379203	59	21	2360192	0.56272	0.28681	59	21	1213826	0.53273	0.29711	59	21	1406525	-0.87961	0.81047
ENSG00000125826	RBCK1	20	386142	412610	135	27	2353413	0.33004	0.37068	132	26	1214952	-1.1771	0.88041	132	26	1407874	1.2033	0.11443
ENSG00000125875	TBC1D20	20	415124	445197	98	21	2362935	-0.71588	0.76297	98	21	1215076	0.030017	0.48803	98	21	1408020	-0.86431	0.80629
ENSG00000101266	CSNK2A1	20	458116	526465	139	24	2309041	3.1959	0.00069689	137	24	1190135	1.944	0.025948	136	23	1384252	2.0423	0.020559
ENSG00000125878	TCF15	20	583441	593042	24	9	2362002	-1.0152	0.84498	24	9	1214643	-0.3921	0.65251	24	9	1407519	0.48675	0.31322
ENSG00000271303	SRXN1	20	626259	636014	44	15	2361812	0.98341	0.1627	43	14	1214513	-0.61555	0.7309	44	15	1407426	1.2712	0.10183
ENSG00000270299	RP5-850E9.3	20	626270	658444	79	30	2361437	1.8399	0.032893	78	29	1214355	-0.66373	0.74657	79	30	1407221	2.259	0.011942
ENSG00000215397	SCRT2	20	641240	658823	28	16	2361441	2.1517	0.015709	28	16	1214376	-0.17685	0.57019	28	16	1407225	1.9395	0.026222
ENSG00000101276	SLC52A3	20	739724	751131	69	15	2362304	-0.91301	0.81938	68	14	1214766	-0.39989	0.65538	68	14	1407659	-1.6593	0.95147
ENSG00000125898	FAM110A	20	812358	839106	145	35	2348973	-0.0074129	0.50296	141	34	1210782	-0.63641	0.73775	142	34	1399678	-0.55073	0.70909
ENSG00000101280	ANGPT4	20	852296	898977	233	42	2360705	-1.1748	0.87995	223	40	1213980	1.4743	0.070205	224	41	1406707	1.0102	0.15621
ENSG00000101282	RSPO4	20	938095	984907	253	40	2362618	-0.65687	0.74437	249	39	1214789	-0.23028	0.59106	250	39	1407838	1.1002	0.13561
ENSG00000125818	PSMF1	20	1091906	1161596	226	46	2363073	0.3517	0.36253	223	45	1215133	0.63483	0.26277	223	45	1408074	0.28707	0.38703
ENSG00000125895	TMEM74B	20	1160205	1168059	8	5	2364200	0.32946	0.3709	8	5	1215664	-2.0041	0.97747	8	5	1408696	0.65897	0.25496
ENSG00000215595	C20orf202	20	1182098	1189918	22	6	2360160	-1.2077	0.88642	21	5	1213697	-0.71479	0.76263	22	6	1406518	-0.75222	0.77404
ENSG00000244588	RAD21L1	20	1204700	1278065	226	35	2346481	0.12307	0.45103	223	35	1212225	-1.0478	0.85264	225	35	1401326	0.63969	0.26119
ENSG00000101298	SNPH	20	1244960	1290972	163	38	2362109	0.77949	0.21785	162	38	1214675	-0.73887	0.77001	163	38	1407586	1.2019	0.1147
ENSG00000125775	SDCBP2	20	1289619	1311883	111	37	2360288	0.25286	0.40019	107	34	1214503	-1.214	0.88763	107	34	1407348	0.5721	0.28363
ENSG00000203630	AL136531.1	20	1315228	1319555	17	8	2363190	-0.28817	0.61339	16	7	1215130	-0.93595	0.82535	16	7	1408110	0.11512	0.45418
ENSG00000088832	FKBP1A	20	1348622	1375806	85	20	2363426	0.38651	0.34956	81	18	1215278	-0.10913	0.54345	84	19	1408264	0.33855	0.36747
ENSG00000088833	NSFL1C	20	1421807	1456487	117	34	2355804	0.88598	0.18781	110	30	1215252	0.18969	0.42478	113	32	1408248	0.51727	0.30248
ENSG00000196209	SIRPB2	20	1450386	1474233	125	19	2363358	-0.50229	0.69227	108	16	1215157	0.21904	0.41331	108	16	1408105	0.59102	0.27725
ENSG00000125900	SIRPD	20	1513897	1541489	112	24	2364313	0.52749	0.29893	109	23	1215704	-0.58289	0.72001	109	23	1408752	-0.10018	0.5399
ENSG00000260861	RP4-576H24.4	20	1519790	1602655	187	35	2363580	0.67116	0.25106	182	33	1215353	-0.033884	0.51352	182	33	1408350	-0.31705	0.6244
ENSG00000101307	SIRPB1	20	1543167	1602707	91	20	2362861	0.17422	0.43084	89	20	1215012	0.23934	0.40542	89	20	1407961	-0.93584	0.82532
ENSG00000089012	SIRPG	20	1608798	1640425	167	29	2363203	0.25246	0.40034	158	26	1215154	-1.5672	0.94147	158	26	1408109	0.39666	0.34581
ENSG00000198053	SIRPA	20	1873154	1921543	114	32	2358326	0.80025	0.21178	112	31	1213321	-1.5961	0.94476	114	32	1405542	1.6724	0.04722
ENSG00000101327	PDYN	20	1958403	1976732	65	16	2362608	-0.19079	0.57565	65	16	1214937	-0.9058	0.81748	65	16	1407831	-0.33185	0.63
ENSG00000125834	STK35	20	2080257	2158684	375	50	2363016	1.7008	0.044486	364	47	1215090	0.18912	0.425	366	48	1408033	1.2153	0.11212
ENSG00000125780	TGM3	20	2274647	2322724	112	15	2296194	0.57673	0.28206	112	15	1180242	-0.43585	0.66853	112	15	1367261	1.0311	0.15125
ENSG00000166948	TGM6	20	2359554	2414399	227	31	2362957	0.28943	0.38613	223	30	1215072	-0.52653	0.70074	224	30	1408014	-0.32022	0.6256
ENSG00000125835	SNRPB	20	2441280	2453499	23	5	2364070	0.064027	0.47447	23	5	1215603	-0.17403	0.56908	23	5	1408627	1.2015	0.11477
ENSG00000256566	RP4-734P14.4	20	2446858	2491553	123	25	2353339	-0.31351	0.62305	123	25	1210014	-0.62546	0.73417	123	25	1402470	1.5025	0.066489
ENSG00000088876	ZNF343	20	2461463	2507348	127	33	2353318	-0.22222	0.58793	126	33	1209974	-0.82306	0.79476	127	33	1402474	1.1454	0.12602
ENSG00000149488	TMC2	20	2515253	2623430	472	47	2357069	-0.14636	0.55818	463	45	1214798	-0.78858	0.78482	467	46	1407715	0.51167	0.30444
ENSG00000101361	NOP56	20	2630791	2640039	55	11	2249994	0.42376	0.33587	53	10	1159651	0.27331	0.39231	55	11	1341505	0.511	0.30468
ENSG00000101365	IDH3B	20	2638041	2646865	45	12	2303895	-0.74038	0.77047	43	11	1192354	-2.0335	0.979	45	12	1373245	-0.34307	0.63423
ENSG00000088881	EBF4	20	2671524	2741753	267	44	2349905	2.8974	0.0018812	245	38	1210038	1.1669	0.12162	246	38	1402339	1.681	0.046385
ENSG00000088882	CPXM1	20	2773715	2783283	49	16	2356763	1.9161	0.027676	46	15	1215366	0.080386	0.46797	46	15	1408351	1.8967	0.028934
ENSG00000241690	TMEM239	20	2793614	2799712	16	11	2363009	2.6383	0.0041666	14	9	1214977	1.425	0.077078	15	10	1408000	1.6247	0.052114
ENSG00000198326	TMEM239	20	2793614	2801930	27	13	2363178	2.9677	0.0015004	24	11	1215083	0.76849	0.2211	25	12	1408079	2.1999	0.013908
ENSG00000258713	C20orf141	20	2793633	2797479	11	7	2362372	2.6478	0.0040507	10	6	1214685	1.4836	0.06896	11	7	1407727	1.4566	0.072611
ENSG00000132635	PCED1A	20	2814960	2823836	36	14	2361351	3.8842	5.1341e-05	31	11	1214081	1.9431	0.026001	31	11	1406847	2.3134	0.010352
ENSG00000215305	VPS16	20	2819349	2848378	153	23	2362888	5.1304	1.4453e-07	138	19	1214734	3.2383	0.0006012	141	20	1407898	3.694	0.00011039
ENSG00000132670	PTPRA	20	2842830	3020722	703	72	2359338	4.1683	1.5344e-05	620	60	1214350	2.0881	0.018395	672	67	1407369	3.4318	0.00029976
ENSG00000125787	GNRH2	20	3022268	3027393	20	7	2355473	2.2533	0.01212	17	5	1215436	2.1212	0.016953	19	6	1408509	0.9808	0.16334
ENSG00000125901	MRPS26	20	3024591	3029900	22	12	2355268	1.9635	0.024797	17	8	1214805	1.3633	0.086395	19	10	1407840	1.4357	0.075539
ENSG00000101405	OXT	20	3050266	3054163	3	1	2361877	1.1134	0.13276	3	1	1214581	0.44998	0.32636	3	1	1407456	0.84233	0.1998
ENSG00000101200	AVP	20	3062202	3067370	3	2	2355954	-0.52281	0.69945	3	2	1211850	-0.45097	0.674	3	2	1404263	0.43121	0.33316
ENSG00000185019	UBOX5	20	3087219	3142842	130	22	2112549	-0.48217	0.68516	130	22	1084456	0.57771	0.28173	130	22	1255207	1.4828	0.069064
ENSG00000215251	FASTKD5	20	3126165	3142543	28	7	2185043	-0.1373	0.5546	28	7	1122214	0.63994	0.26111	28	7	1299385	1.6304	0.051508
ENSG00000088899	LZTS3	20	3142263	3156192	27	12	2360760	0.63714	0.26202	26	11	1214003	0.24844	0.4019	26	11	1406757	0.58809	0.27824
ENSG00000198171	DDRGK1	20	3169996	3187331	92	26	2253832	2.1387	0.016231	85	23	1161120	0.56297	0.28673	85	23	1344890	1.6775	0.046724
ENSG00000125877	ITPA	20	3187514	3205516	101	20	2251508	1.8979	0.028857	96	18	1153860	0.44973	0.32645	96	18	1336409	2.2595	0.011926
ENSG00000088836	SLC4A11	20	3207063	3221836	73	17	2331314	1.1032	0.13498	73	17	1198362	-0.99486	0.8401	73	17	1389140	2.4356	0.0074345
ENSG00000088854	C20orf194	20	3228951	3390272	815	45	2352667	0.16164	0.4358	797	43	1214059	-1.3039	0.90387	798	43	1406829	0.65884	0.255
ENSG00000088812	ATRN	20	3449687	3632769	757	58	2363489	3.1076	0.00094309	748	57	1215286	0.55473	0.28954	749	57	1408307	3.579	0.00017246
ENSG00000125861	GFRA4	20	3638939	3646046	40	13	2363416	2.1694	0.015025	40	13	1215294	0.21218	0.41598	40	13	1408282	2.3286	0.009939
ENSG00000149451	ADAM33	20	3647612	3664893	71	26	2340211	1.7911	0.036638	69	25	1202727	-0.85945	0.80495	70	25	1394314	2.3182	0.010218
ENSG00000088827	SIGLEC1	20	3666617	3689775	155	30	2355554	1.282	0.099921	145	27	1210853	1.1253	0.13023	145	27	1403073	1.664	0.048058
ENSG00000132622	HSPA12B	20	3711314	3734758	65	20	2293166	-0.37512	0.64621	59	17	1214336	-0.74262	0.77114	60	18	1407193	-0.18167	0.57208
ENSG00000101220	C20orf27	20	3733155	3751034	70	25	2348204	-0.091278	0.53636	69	24	1214139	-0.54923	0.70858	69	24	1406889	-0.13967	0.55554
ENSG00000101222	SPEF1	20	3757151	3764095	23	7	2361366	-0.6538	0.74338	23	7	1214370	-0.045143	0.518	23	7	1407155	-0.05777	0.52303
ENSG00000125817	CENPB	20	3763498	3769337	11	6	2362577	0.077213	0.46923	11	6	1214914	0.62463	0.26611	11	6	1407822	-0.97769	0.83589
ENSG00000101224	CDC25B	20	3765578	3787762	59	12	2362202	-0.56579	0.71423	58	11	1214722	-1.2415	0.89278	58	11	1407593	-0.55377	0.71013
ENSG00000125843	AP5S1	20	3799178	3806949	19	6	2296914	0.70883	0.23922	18	5	1215083	0.080478	0.46793	18	5	1407996	-0.37399	0.64579
ENSG00000088888	MAVS	20	3825487	3850280	66	23	2335078	1.297	0.097315	65	23	1207098	-0.27597	0.60872	65	23	1399463	0.95182	0.17059
ENSG00000125779	PANK2	20	3867486	3908605	127	18	2351947	3.9284	4.2757e-05	122	16	1215145	1.295	0.097656	123	17	1401885	3.3206	0.0004491
ENSG00000101236	RNF24	20	3906956	3998229	276	25	2356467	4.2583	1.0301e-05	270	24	1214942	1.8227	0.034175	272	24	1407991	3.4203	0.00031278
ENSG00000205300	RP11-352D3.2	20	4049799	4057812	56	15	2359834	-0.52051	0.69865	56	15	1213651	-0.31622	0.62408	56	15	1406343	-1.6238	0.94779
ENSG00000088826	SMOX	20	4099627	4169394	348	53	2342308	-0.30811	0.621	341	51	1212354	-0.33315	0.63049	341	51	1404954	0.080178	0.46805
ENSG00000171873	ADRA1D	20	4200329	4231721	125	30	2359657	1.0861	0.13872	124	29	1213541	0.04394	0.48248	124	29	1406233	1.8307	0.03357
ENSG00000171867	PRNP	20	4664882	4683236	52	12	2362928	0.69281	0.24421	52	12	1215085	-1.0463	0.85229	52	12	1408004	0.24014	0.40511
ENSG00000171864	PRND	20	4700556	4710106	34	14	2362751	0.28271	0.3887	33	14	1214957	-1.1943	0.88382	33	14	1407888	0.73983	0.2297
ENSG00000180259	PRNT	20	4710928	4723314	75	7	2362689	0.074053	0.47048	75	7	1214951	0.2627	0.39639	75	7	1407898	-0.58214	0.71976
ENSG00000101265	RASSF2	20	4759669	4806291	262	44	2361559	0.37712	0.35304	260	43	1214424	0.8227	0.20534	260	43	1407269	0.01287	0.49487
ENSG00000089057	SLC23A2	20	4832002	4992939	436	69	2360256	2.5563	0.0052893	434	68	1213657	1.0144	0.1552	435	68	1406456	2.1095	0.01745
ENSG00000089063	TMEM230	20	5079486	5095749	22	3	2134955	1.6475	0.04973	22	3	1096165	1.6205	0.052567	22	3	1268909	1.0876	0.13839
ENSG00000132646	PCNA	20	5094599	5109272	20	2	2175959	1.5414	0.061605	20	2	1117490	1.7357	0.041311	20	2	1293845	0.37011	0.35565
ENSG00000101290	CDS2	20	5105432	5179533	150	16	2285167	0.60028	0.27416	149	15	1173815	1.406	0.079862	149	15	1360431	-1.4196	0.92214
ENSG00000101292	PROKR2	20	5281317	5299378	175	8	2362777	0.58642	0.2788	175	8	1214998	1.0529	0.1462	175	8	1407940	-0.98487	0.83766
ENSG00000125772	GPCPD1	20	5524085	5593672	189	24	2360208	0.43269	0.33262	188	24	1213832	-0.58217	0.71977	188	24	1406510	0.82014	0.20607
ENSG00000171984	C20orf196	20	5729039	5845558	434	65	2283399	0.55212	0.29043	409	60	1186896	1.0073	0.15689	415	62	1364711	1.0204	0.15377
ENSG00000089199	CHGB	20	5890076	5907007	91	16	2363370	-1.6923	0.9547	85	14	1215223	-0.016746	0.50668	85	14	1408201	-0.77256	0.78011
ENSG00000089195	TRMT6	20	5916881	5933182	109	20	2364167	1.0923	0.13735	103	18	1215625	1.321	0.093257	106	19	1408668	0.64295	0.26013
ENSG00000125885	MCM8	20	5929298	5976852	261	33	2360986	1.2002	0.11504	257	33	1215750	2.2036	0.013776	259	33	1408802	-0.098785	0.53935
ENSG00000088766	CRLS1	20	5984736	6021699	140	20	2363902	1.0911	0.13761	134	19	1215503	-1.139	0.87265	134	19	1408511	1.3878	0.082596
ENSG00000125872	LRRN4	20	6020424	6036695	85	19	2361267	2.1301	0.016582	76	16	1215131	-0.3574	0.63961	77	16	1408088	2.692	0.0035511
ENSG00000101311	FERMT1	20	6054492	6106191	300	39	2356276	-0.44781	0.67286	291	36	1213020	-1.1237	0.86944	293	37	1405801	-0.23077	0.59126
ENSG00000125845	BMP2	20	6746311	6761927	44	14	2362652	1.037	0.14986	43	13	1214915	0.8992	0.18427	43	13	1407843	-0.23791	0.59403
ENSG00000101323	HAO1	20	7862628	7923121	159	23	2352927	-0.55747	0.7114	159	23	1209383	0.80166	0.21137	159	23	1402357	0.1884	0.42528
ENSG00000125827	TMX4	20	7956995	8002476	204	23	2359979	-1.194	0.88376	203	23	1213307	0.52769	0.29886	203	23	1406194	-1.7031	0.95573
ENSG00000182621	PLCB1	20	8110824	8950003	3326	348	2362073	1.5375	0.06208	3273	344	1214754	0.63557	0.26253	3305	348	1407513	0.49249	0.31119
ENSG00000101333	PLCB4	20	9047410	9462889	1104	116	2359668	4.7014	1.2919e-06	1091	116	1214073	2.2651	0.011752	1096	116	1406514	2.9854	0.001416
ENSG00000125869	LAMP5	20	9493005	9512171	69	17	2362732	4.0982	2.0815e-05	64	15	1214907	0.9234	0.1779	64	15	1407822	2.9132	0.0017885
ENSG00000101349	PAK7	20	9517036	9821689	1160	134	2359935	3.7658	8.3015e-05	1123	128	1214281	2.0047	0.022499	1131	131	1406675	5.1536	1.278e-07
ENSG00000132623	ANKEF1	20	9964774	10038410	317	36	2362839	1.6327	0.051265	316	36	1215039	-0.37479	0.64609	316	36	1407954	2.5077	0.0060755
ENSG00000132639	SNAP25	20	10197478	10289066	198	40	2362715	-0.078034	0.5311	197	40	1214968	-0.87953	0.81044	198	40	1407902	-0.073967	0.52948
ENSG00000125863	MKKS	20	10380657	10416870	144	9	2362919	0.81186	0.20844	138	8	1215025	-0.032618	0.51301	140	9	1407981	1.0456	0.14787
ENSG00000149346	SLX4IP	20	10413951	10618477	810	71	2362969	0.68881	0.24547	802	70	1215083	0.25337	0.39999	801	69	1408024	2.7292	0.0031741
ENSG00000101384	JAG1	20	10617332	10656694	151	39	2362235	3.6714	0.00012062	149	38	1214735	1.3341	0.091088	149	38	1407623	3.4319	0.00029966
ENSG00000125899	C20orf187	20	11006408	11011014	5	2	2364724	-0.23685	0.59361	5	2	1215900	0.48977	0.31215	5	2	1408984	-0.24435	0.59652
ENSG00000132640	BTBD3	20	11869371	11908257	161	25	2363832	-0.091819	0.53658	155	23	1215468	0.53681	0.2957	155	23	1408480	-0.86128	0.80546
ENSG00000172296	SPTLC3	20	12987627	13148411	898	92	2359248	0.065046	0.47407	875	88	1213793	-1.2095	0.88677	875	88	1406570	0.70904	0.23915
ENSG00000101230	ISM1	20	13200418	13282298	368	52	2362876	0.43868	0.33045	358	49	1215024	0.97739	0.16419	366	51	1407978	1.3433	0.089591
ENSG00000089123	TASP1	20	13245709	13621587	1458	95	2363139	1.4397	0.074981	1412	88	1215148	2.25	0.012224	1428	86	1408102	0.055121	0.47802
ENSG00000089048	ESF1	20	13693969	13767532	305	39	2351982	0.11357	0.45479	274	34	1215689	-1.7883	0.96313	276	34	1405960	0.77467	0.21927
ENSG00000101247	NDUFAF5	20	13763596	13800067	152	27	2356180	-1.0918	0.86254	144	25	1211210	-2.211	0.98648	145	25	1403532	-0.28305	0.61143
ENSG00000101251	SEL1L2	20	13828893	13979089	598	84	2361798	2.4371	0.007402	577	79	1215506	-1.3127	0.90536	581	80	1408518	2.9422	0.0016293
ENSG00000172264	MACROD2	20	13974015	16034842	8186	723	2359368	8.498	9.646e-18	7868	682	1213458	3.972	3.5632e-05	7921	689	1406115	6.8938	2.7159e-12
ENSG00000125848	FLRT3	20	14302634	14320262	61	20	2364171	2.3294	0.0099192	58	18	1215623	0.42305	0.33613	58	18	1408667	1.3833	0.083283
ENSG00000089177	KIF16B	20	16251749	16556078	1610	137	2360804	2.1628	0.01528	1521	124	1215119	1.1941	0.11621	1534	131	1407321	1.4872	0.068481
ENSG00000125870	SNRPB2	20	16708606	16723421	59	15	2363137	-1.2659	0.89722	59	15	1215174	-0.7941	0.78643	59	15	1408123	-1.0135	0.84459
ENSG00000125879	OTOR	20	16727003	16751707	137	26	2362333	3.373	0.00037179	137	26	1214801	1.192	0.11664	137	26	1407692	1.1903	0.11696
ENSG00000125851	PCSK2	20	17204752	17466223	1363	130	2362232	4.5678	2.4646e-06	1313	120	1215022	2.3231	0.010088	1321	121	1407952	3.0877	0.0010086
ENSG00000125864	BFSP1	20	17473550	17551865	313	63	2362473	0.80932	0.20917	312	63	1214871	0.50322	0.30741	313	63	1407758	0.79854	0.21228
ENSG00000125868	DSTN	20	17548508	17591564	146	24	2362973	2.4438	0.0072676	145	23	1215623	1.7975	0.036124	145	23	1408659	1.2083	0.11348
ENSG00000125844	RRBP1	20	17593323	17664940	256	53	2363331	1.3121	0.094747	250	51	1215244	0.46966	0.3193	250	51	1408208	0.17045	0.43233
ENSG00000125888	BANF2	20	17672317	17717516	215	31	2361801	1.3003	0.096742	209	30	1214511	1.6709	0.047367	209	30	1407360	-1.2955	0.90243
ENSG00000089006	SNX5	20	17921241	17951623	103	10	2364434	0.91684	0.17961	103	10	1215767	-1.351	0.91166	103	10	1408828	1.1367	0.12782
ENSG00000125850	OVOL2	20	17936623	18041832	392	36	2361703	0.71947	0.23593	392	36	1214515	-0.6201	0.73241	391	35	1407343	0.55719	0.2887
ENSG00000125871	MGME1	20	17947556	17972765	83	10	2364055	0.91222	0.18083	83	10	1215595	-0.92993	0.8238	83	10	1408620	0.82046	0.20598
ENSG00000232838	PET117	20	18116517	18124813	37	12	2361204	1.3446	0.089376	37	12	1214279	1.7524	0.039848	37	12	1407085	0.5642	0.28631
ENSG00000149474	CSRP2BP	20	18116762	18170031	226	47	2352846	2.4667	0.0068188	221	45	1214777	0.78741	0.21552	221	45	1407669	2.4345	0.0074556
ENSG00000125846	ZNF133	20	18267121	18298640	130	26	2362344	3.0153	0.0012835	125	25	1214773	1.1582	0.1234	125	25	1407626	2.1455	0.015956
ENSG00000089091	DZANK1	20	18363011	18449925	386	48	2360484	-0.70349	0.75913	382	47	1215438	0.23641	0.40656	384	48	1408451	0.048955	0.48048
ENSG00000132664	POLR3F	20	18445771	18466287	89	20	2364231	-0.78262	0.78307	83	18	1215649	-1.1749	0.87998	87	19	1408707	-0.20258	0.58027
ENSG00000089050	RBBP9	20	18466184	18479887	67	19	2350704	-0.36655	0.64302	62	17	1215529	-0.88985	0.81323	66	19	1408581	0.098378	0.46082
ENSG00000101310	SEC23B	20	18486137	18543059	294	29	2364503	0.038619	0.4846	275	26	1215784	-0.64059	0.73911	285	28	1408855	0.72404	0.23452
ENSG00000125821	DTD1	20	18566537	18745561	979	68	2364354	0.97164	0.16562	933	63	1215718	1.6393	0.050574	938	63	1408767	-1.1326	0.8713
ENSG00000149443	C20orf78	20	18789372	18812797	109	25	2362888	1.6363	0.050892	107	24	1215042	1.704	0.044193	107	24	1407967	-0.032451	0.51294
ENSG00000132631	SCP2D1	20	18792370	18796033	19	8	2362979	1.4017	0.080499	18	7	1215055	2.3845	0.0085521	18	7	1407976	-0.64305	0.7399
ENSG00000185052	SLC24A3	20	19191290	19704581	2333	215	2363124	3.1987	0.00069021	2186	200	1215154	0.5222	0.30076	2217	209	1408148	3.493	0.00023881
ENSG00000268628	AL121761.2	20	19737296	19740679	10	5	2359693	0.56702	0.28535	9	5	1213315	-0.37222	0.64513	10	5	1406270	1.5172	0.064602
ENSG00000132669	RIN2	20	19865165	19984101	430	71	2357462	0.027251	0.48913	428	70	1213235	-0.21688	0.58585	429	70	1406078	0.037256	0.48514
ENSG00000173418	NAA20	20	19995760	20015299	77	19	2331363	0.44084	0.32966	57	13	1192415	-0.96603	0.83298	57	13	1381510	-1.9117	0.97204
ENSG00000101343	CRNKL1	20	20014012	20038690	130	19	2364596	0.21546	0.4147	116	16	1215821	-0.68173	0.75229	116	16	1408887	-1.402	0.91954
ENSG00000089101	C20orf26	20	20031158	20342346	1275	111	2319916	3.6869	0.00011348	1229	106	1206234	1.2851	0.09937	1238	100	1396707	2.4194	0.0077721
ENSG00000173404	INSM1	20	20346765	20352590	4	2	2355058	-1.9109	0.97199	4	2	1211435	0.43443	0.33199	4	2	1403783	-0.8501	0.80237
ENSG00000188559	RALGAPA2	20	20369196	20695131	571	36	2336327	-0.058821	0.52345	558	35	1201544	0.45164	0.32576	562	35	1391525	-0.059367	0.52367
ENSG00000088930	XRN2	20	21281942	21371463	266	32	2361467	6.2159	2.5518e-10	260	30	1213892	4.0427	2.642e-05	262	31	1407211	4.9603	3.5186e-07
ENSG00000125816	NKX2-4	20	21375005	21380666	9	5	2364110	5.2445	7.8352e-08	9	5	1215623	3.5652	0.00018181	9	5	1408647	4.0206	2.9025e-05
ENSG00000125820	NKX2-2	20	21490648	21496664	20	11	2361855	2.2342	0.012736	19	10	1214507	1.3851	0.083009	19	10	1407343	0.56874	0.28477
ENSG00000125813	PAX1	20	21684297	21697620	19	8	2317409	0.26037	0.39729	16	6	1215636	0.64451	0.25962	17	7	1377865	0.27608	0.39124
ENSG00000125798	FOXA2	20	22560643	22568093	20	4	2363227	0.034325	0.48631	17	3	1215062	-0.27807	0.60952	17	3	1408022	-0.94642	0.82803
ENSG00000132671	SSTR4	20	23014057	23018314	22	8	2364058	0.32966	0.37083	22	8	1215597	0.61482	0.26934	22	8	1408621	0.81599	0.20725
ENSG00000178726	THBD	20	23025270	23032378	23	15	2363080	0.83439	0.20203	22	14	1215097	0.7351	0.23114	22	14	1408055	2.9039	0.0018425
ENSG00000125810	CD93	20	23058986	23068977	39	13	2363344	3.0339	0.0012071	27	10	1214937	1.3336	0.091162	27	10	1407836	3.4103	0.00032446
ENSG00000269407	AL096677.1	20	23329015	23336066	40	12	2364589	1.8493	0.032204	36	10	1215814	0.1738	0.43101	36	10	1408889	2.5601	0.0052324
ENSG00000132661	NXT1	20	23329373	23336414	39	12	2364537	2.0399	0.020678	35	10	1215786	0.49651	0.30977	35	10	1408857	2.6497	0.0040285
ENSG00000125812	GZF1	20	23340787	23354700	55	12	2364516	2.5086	0.0060612	50	10	1215783	0.81758	0.2068	52	10	1408856	2.758	0.0029079
ENSG00000125814	NAPB	20	23354159	23404125	274	30	2359961	2.548	0.0054171	222	21	1212823	0.90775	0.182	222	21	1405376	2.9515	0.001581
ENSG00000125823	CSTL1	20	23418322	23426567	47	16	2364120	1.7636	0.0389	39	12	1215544	0.44982	0.32642	41	13	1408587	2.3221	0.010114
ENSG00000125831	CST11	20	23430040	23435494	19	8	2363444	2.9678	0.0014996	15	7	1215131	0.56197	0.28707	15	7	1408066	4.028	2.8121e-05
ENSG00000125815	CST8	20	23469738	23477655	47	13	2363139	2.6174	0.0044304	41	11	1215046	-0.10592	0.54218	41	11	1407981	3.6348	0.00013908
ENSG00000101435	CST9L	20	23544369	23551386	48	5	2362754	1.1539	0.12426	45	5	1214918	-0.58778	0.72166	47	5	1407903	1.9579	0.02512
ENSG00000173335	CST9	20	23582047	23588513	27	8	2364050	1.4963	0.067294	24	6	1215547	1.5759	0.057519	26	7	1408590	0.30277	0.38103
ENSG00000101439	CST3	20	23607534	23621110	60	6	2360026	1.6562	0.048844	55	5	1213559	-0.078034	0.5311	59	5	1406378	1.3114	0.094857
ENSG00000101441	CST4	20	23665277	23671677	31	10	2360683	0.46675	0.32034	31	10	1214040	-1.7479	0.95976	31	10	1406804	0.76584	0.22189
ENSG00000170373	CST1	20	23727190	23733905	60	14	2361493	0.60528	0.2725	57	13	1214317	-1.1446	0.87382	60	14	1407251	0.59802	0.27491
ENSG00000170369	CST2	20	23803406	23809368	42	9	2357671	-0.80721	0.79023	42	9	1212703	0.1726	0.43148	42	9	1405127	-1.064	0.85633
ENSG00000170367	CST5	20	23855572	23862387	38	10	2329491	1.6442	0.050071	38	10	1197675	1.5828	0.05673	38	10	1387628	0.74042	0.22952
ENSG00000149435	GGTLC1	20	23964690	23971416	24	7	2359095	-1.8745	0.96957	23	6	1213196	-0.38219	0.64884	23	6	1405806	-0.89241	0.81391
ENSG00000101463	SYNDIG1	20	24447835	24648252	705	103	2362198	3.1122	0.00092848	678	97	1214600	1.374	0.084726	687	99	1407583	1.9567	0.025191
ENSG00000077984	CST7	20	24927866	24941564	98	15	2300528	0.29171	0.38526	93	14	1215837	-0.71482	0.76264	93	14	1408915	0.44831	0.32697
ENSG00000101474	APMAP	20	24942561	24975615	149	21	2288766	0.17086	0.43217	137	18	1215842	-1.0702	0.85773	138	18	1408920	0.68339	0.24718
ENSG00000154930	ACSS1	20	24985868	25041616	207	43	2350774	2.2885	0.011054	181	36	1214925	0.12233	0.45132	183	37	1403678	1.9056	0.02835
ENSG00000100987	VSX1	20	25050521	25064996	63	9	2364327	3.965	3.6701e-05	58	7	1215693	2.5794	0.0049484	58	7	1408737	2.1083	0.017504
ENSG00000197586	ENTPD6	20	25174329	25208365	170	30	2363563	0.84989	0.19769	146	23	1215260	0.16199	0.43566	147	24	1408236	0.1645	0.43467
ENSG00000268302	AL035252.1	20	25206122	25209370	19	6	2364617	1.9135	0.027843	15	4	1215813	0.11515	0.45416	15	4	1408864	1.1153	0.13235
ENSG00000100994	PYGB	20	25226705	25279650	363	36	2360347	2.3116	0.010401	350	34	1213821	0.98205	0.16304	351	34	1406558	1.05	0.14687
ENSG00000100997	ABHD12	20	25274379	25373619	440	35	2360694	2.734	0.0031283	421	32	1213887	0.84757	0.19834	426	33	1406740	1.3358	0.090808
ENSG00000101003	GINS1	20	25386363	25434264	233	26	2353099	2.7731	0.002776	225	25	1209251	1.2938	0.097868	230	26	1405388	1.3298	0.091795
ENSG00000101004	NINL	20	25432341	25568153	557	57	2347088	1.6342	0.051104	533	54	1208168	0.77694	0.2186	545	55	1400572	1.2376	0.10793
ENSG00000170191	NANP	20	25592571	25606811	47	8	2364528	0.50039	0.3084	47	8	1215810	1.5906	0.055847	47	8	1408877	0.95715	0.16925
ENSG00000130684	ZNF337	20	25653851	25679477	91	17	2335267	0.57242	0.28352	86	16	1198718	1.1786	0.11928	90	17	1391451	1.1054	0.1345
ENSG00000175170	FAM182B	20	25743102	25850861	131	14	2269985	0.81886	0.20643	119	12	1199915	-0.62988	0.73561	131	14	1351453	0.23198	0.40828
ENSG00000215547	DEFB115	20	29843467	29848435	16	7	1971238	5.2601	7.2008e-08	13	5	1114547	3.6057	0.00015567	13	5	1290420	3.2486	0.00057991
ENSG00000215545	DEFB116	20	29890015	29898388	22	10	1793750	3.9983	3.19e-05	20	9	953854	3.6402	0.00013623	20	9	1102444	2.7235	0.0032294
ENSG00000131068	DEFB118	20	29954421	29962726	27	7	1494305	2.4017	0.0081596	25	7	776996	2.8042	0.0025223	26	7	887768	3.13	0.00087397
ENSG00000180483	DEFB119	20	29963967	29980406	36	12	1607216	2.769	0.0028111	26	9	919795	2.3057	0.010564	31	12	996517	1.9762	0.024065
ENSG00000204548	DEFB121	20	29991648	30002641	21	5	1348018	1.1055	0.13446	18	4	706462	2.4388	0.0073688	21	5	788742	3.1084	0.00094064
ENSG00000180424	DEFB123	20	30026322	30039060	20	7	1547774	1.9792	0.023894	15	4	822516	2.5276	0.0057425	16	5	929697	1.807	0.035382
ENSG00000180383	DEFB124	20	30052309	30066560	26	10	2135290	2.7437	0.0030375	21	7	1160183	1.7674	0.03858	23	9	1318361	2.906	0.0018303
ENSG00000088320	REM1	20	30061096	30073708	20	8	2174600	1.9228	0.027254	16	6	1214874	0.39488	0.34646	19	8	1327354	2.0916	0.018237
ENSG00000101294	HM13	20	30100231	30158370	125	7	2333160	1.4235	0.07729	124	7	1199395	-0.28906	0.61373	124	7	1389671	1.6101	0.053688
ENSG00000125968	ID1	20	30191086	30195318	17	5	2216543	2.5862	0.0048519	15	4	1215676	1.2929	0.098018	15	4	1408704	2.1625	0.015289
ENSG00000131055	COX4I2	20	30223691	30233809	20	2	2171338	1.5675	0.058498	17	2	1213211	0.43148	0.33306	17	2	1405772	0.99196	0.16061
ENSG00000171552	BCL2L1	20	30251255	30313792	102	15	2139948	2.8142	0.0024448	89	12	1161733	2.1995	0.013921	89	12	1347261	0.96118	0.16823
ENSG00000268457	AL160175.1	20	30307001	30310134	2	1	1918575	1.068	0.14277	2	1	970046	0.60424	0.27284	2	1	1146320	-0.67588	0.75044
ENSG00000088325	TPX2	20	30325074	30390608	116	21	2178733	2.5611	0.0052175	103	18	1182230	2.2646	0.011769	103	18	1371047	0.75136	0.22622
ENSG00000101306	MYLK2	20	30405111	30423492	35	13	2292637	3.5568	0.00018773	33	11	1195889	3.4231	0.00030958	33	11	1385578	1.1707	0.12086
ENSG00000179772	FOXS1	20	30431103	30435420	6	2	2362322	2.1646	0.01521	6	2	1214780	1.8028	0.035709	6	2	1407703	0.29143	0.38536
ENSG00000149599	DUSP15	20	30434440	30460550	55	20	2187025	3.9151	4.5185e-05	48	17	1177501	3.8009	7.2085e-05	48	17	1365086	1.7018	0.044401
ENSG00000131044	TTLL9	20	30456505	30533764	139	32	2356407	3.9989	3.1824e-05	136	30	1211401	2.4191	0.0077801	135	30	1404024	2.1654	0.015177
ENSG00000088356	PDRG1	20	30531758	30541895	19	7	2296752	1.7477	0.04026	19	7	1180563	-0.11639	0.54633	19	7	1367653	1.2789	0.10046
ENSG00000260903	XKR7	20	30553805	30592190	73	21	2361700	3.3933	0.0003453	72	20	1214494	1.7094	0.043685	73	21	1407346	2.2853	0.011149
ENSG00000101331	CCM2L	20	30596245	30620984	53	12	2363519	2.0804	0.018743	52	12	1215331	2.3031	0.010637	53	12	1408337	1.4389	0.075092
ENSG00000101336	HCK	20	30637991	30690659	162	28	2358042	7.1481	4.3985e-13	157	26	1212206	5.2061	9.6419e-08	160	27	1405059	6.3796	8.8774e-11
ENSG00000101337	TM9SF4	20	30695309	30756061	182	19	2363878	8.7315	1.2567e-18	168	16	1215472	6.3527	1.0579e-10	171	17	1408489	7.2985	1.455e-13
ENSG00000126003	PLAGL2	20	30779306	30797594	31	10	2364077	7.3011	1.4276e-13	25	9	1215490	5.5995	1.075e-08	31	10	1408642	6.2511	2.0376e-10
ENSG00000101346	POFUT1	20	30793683	30827470	68	17	2363904	7.7376	5.0641e-15	60	15	1215453	5.851	2.4437e-09	67	17	1408535	6.8396	3.9695e-12
ENSG00000101350	KIF3B	20	30863467	30923814	142	18	2363519	8.5268	7.5213e-18	133	16	1215309	6.4122	7.171e-11	138	17	1408303	7.2172	2.6536e-13
ENSG00000171456	ASXL1	20	30944155	31028122	177	18	2351267	9.0719	5.849e-20	162	15	1208158	6.7084	9.8368e-12	174	17	1405229	7.4165	6.0113e-14
ENSG00000197183	C20orf112	20	31029862	31174876	316	39	2362566	11.483	8.0486e-31	308	37	1214879	7.4962	3.2838e-14	311	38	1407797	8.6936	1.7561e-18
ENSG00000204393	RP11-410N8.4	20	31173281	31197695	75	19	2356525	9.6305	2.9727e-22	73	18	1212658	6.9045	2.5187e-12	73	18	1405697	7.4024	6.6866e-14
ENSG00000149600	COMMD7	20	31289493	31333803	163	13	2362683	4.7094	1.2423e-06	163	13	1214969	5.0609	2.0864e-07	163	13	1407874	2.0933	0.01816
ENSG00000088305	DNMT3B	20	31348191	31398162	212	23	2359190	5.6135	9.9163e-09	203	21	1212831	5.4566	2.4262e-08	206	21	1405699	2.6908	0.0035635
ENSG00000101367	MAPRE1	20	31405699	31439211	125	29	2364313	3.8563	5.7548e-05	118	26	1215693	2.5529	0.0053414	119	26	1408747	2.6572	0.0039395
ENSG00000215529	EFCAB8	20	31444729	31550006	445	61	2360372	4.1191	1.9021e-05	420	55	1214752	3.3457	0.00041033	425	56	1407647	2.0693	0.01926
ENSG00000167098	SUN5	20	31570579	31594239	132	13	2362159	-0.39984	0.65536	129	12	1214690	-0.027388	0.51092	130	12	1407577	-0.58731	0.7215
ENSG00000078898	BPIFB2	20	31593406	31612515	58	15	2361990	1.5971	0.055119	58	15	1214629	1.6592	0.04854	58	15	1407521	1.003	0.15794
ENSG00000167104	BPIFB6	20	31617454	31632853	66	14	2350562	2.3677	0.0089494	63	13	1207780	1.136	0.12797	65	14	1400548	1.4267	0.076838
ENSG00000186190	BPIFB3	20	31641230	31662434	88	20	2363104	1.2746	0.10122	84	18	1215113	0.76896	0.22096	86	19	1408087	0.33856	0.36747
ENSG00000186191	BPIFB4	20	31665450	31700557	176	28	2363633	0.67376	0.25023	166	25	1215359	1.2975	0.097234	167	25	1408357	-0.31401	0.62324
ENSG00000131050	BPIFA2	20	31747574	31770218	142	16	2364677	1.7579	0.03938	128	13	1215868	0.28738	0.38691	130	14	1408944	1.402	0.080454
ENSG00000131059	BPIFA3	20	31803116	31816564	74	15	2364363	0.78281	0.21687	67	14	1215707	0.25989	0.39748	68	14	1408762	-0.40835	0.65849
ENSG00000269117	AL121901.1	20	31821091	31824387	17	4	2364620	-0.49028	0.68803	16	3	1215839	-0.57241	0.71648	16	3	1408920	-0.14369	0.55713
ENSG00000198183	BPIFA1	20	31821801	31832115	49	7	2364295	-0.062524	0.52493	47	6	1215685	-0.52839	0.70139	48	6	1408750	-0.0090146	0.5036
ENSG00000125999	BPIFB1	20	31859286	31898684	176	34	2358741	2.3519	0.009338	157	30	1215414	-0.229	0.59057	167	32	1408451	1.8712	0.030661
ENSG00000101391	CDK5RAP1	20	31945645	31991367	105	19	2363059	1.5487	0.060724	105	19	1215139	0.98886	0.16137	105	19	1408080	0.65906	0.25493
ENSG00000101400	SNTA1	20	31994761	32033698	75	15	2350743	0.98599	0.16207	73	14	1208174	0.43317	0.33244	73	14	1400630	0.26627	0.39502
ENSG00000078699	CBFA2T2	20	32075881	32238842	226	64	2360220	1.4908	0.068007	205	57	1214593	0.57692	0.282	207	58	1407646	1.5449	0.061186
ENSG00000125967	NECAB3	20	32243893	32264269	36	13	2363118	0.28467	0.38795	33	12	1215082	-0.33001	0.6293	32	12	1407999	-0.11597	0.54616
ENSG00000149609	C20orf144	20	32248090	32254425	13	6	2362123	0.38057	0.35176	11	5	1214459	-0.22293	0.5882	10	5	1407141	-0.18289	0.57256
ENSG00000182584	ACTL10	20	32252304	32257331	12	4	2361680	0.14359	0.44291	10	4	1214184	-0.23814	0.59411	9	3	1406780	0.054072	0.47844
ENSG00000101412	E2F1	20	32262489	32276210	27	13	2362882	1.6906	0.045454	24	11	1214935	0.52191	0.30087	24	11	1407847	1.228	0.10973
ENSG00000101417	PXMP4	20	32293512	32310125	42	10	2364142	0.96483	0.16732	38	9	1215598	-0.067975	0.5271	38	9	1408619	1.1795	0.1191
ENSG00000131061	ZNF341	20	32317463	32381075	120	24	2361796	1.0997	0.13574	117	23	1214507	0.31916	0.3748	119	24	1407397	-0.27331	0.60769
ENSG00000101421	CHMP4B	20	32397110	32443172	68	17	2354940	1.6548	0.048979	62	14	1212951	1.0472	0.14751	63	15	1406186	-0.35508	0.63874
ENSG00000125970	RALY	20	32579452	32697114	216	27	2360030	5.0686	2.0039e-07	211	26	1213303	0.49308	0.31098	214	26	1406220	5.5798	1.2043e-08
ENSG00000125977	EIF2S2	20	32675104	32702138	41	10	2363582	4.89	5.0421e-07	41	10	1215378	0.8801	0.1894	41	10	1408363	5.2882	6.1754e-08
ENSG00000101440	ASIP	20	32780375	32858150	126	8	2363849	0.7212	0.23539	126	8	1215505	1.544	0.061298	125	8	1408499	0.14201	0.44354
ENSG00000101444	AHCY	20	32867074	32901608	51	5	2334272	-0.015007	0.50599	49	4	1201333	0.99944	0.15879	49	4	1391913	-0.75877	0.77601
ENSG00000078747	ITCH	20	32949041	33100198	271	18	2358501	4.083	2.223e-05	270	18	1215054	1.1158	0.13226	271	18	1405301	4.0303	2.7856e-05
ENSG00000125971	DYNLRB1	20	33102214	33129762	46	10	2336752	3.813	6.8653e-05	41	9	1215540	1.1245	0.13041	41	9	1408565	3.6277	0.00014299
ENSG00000101460	MAP1LC3A	20	33132658	33149149	33	8	2361704	4.8173	7.277e-07	29	6	1214305	1.6767	0.046796	29	6	1407106	4.2879	9.0172e-06
ENSG00000101464	PIGU	20	33147346	33266910	213	22	2351908	5.1359	1.4037e-07	193	18	1215368	1.7871	0.03696	194	18	1404416	4.8012	7.8877e-07
ENSG00000198646	NCOA6	20	33283722	33415452	307	29	2357140	4.2985	8.599e-06	226	18	1212592	0.24359	0.40378	229	19	1405154	4.4084	5.2061e-06
ENSG00000078804	TP53INP2	20	33290094	33302243	21	9	2364206	3.9427	4.0285e-05	15	6	1215531	-0.56327	0.71337	15	6	1408526	3.7515	8.7883e-05
ENSG00000131067	GGT7	20	33431523	33462663	79	17	2363777	3.4455	0.00028498	61	11	1215297	-0.073762	0.5294	67	13	1408358	3.2805	0.00051817
ENSG00000131069	ACSS2	20	33457949	33516769	143	16	2364548	3.7151	0.00010158	114	10	1215769	0.34939	0.3634	123	12	1408848	3.7518	8.7802e-05
ENSG00000100983	GSS	20	33515236	33545620	80	17	2363649	4.3866	5.7569e-06	53	10	1215111	0.59283	0.27665	58	12	1408113	4.5696	2.4428e-06
ENSG00000078814	MYH7B	20	33561206	33591240	132	24	2350887	3.5527	0.00019062	105	17	1206317	-0.54127	0.70584	112	18	1399376	4.2452	1.0921e-05
ENSG00000100991	TRPC4AP	20	33589207	33682674	383	32	2363997	3.2641	0.00054907	301	20	1215341	-0.40341	0.65668	325	24	1408496	3.884	5.1374e-05
ENSG00000088298	EDEM2	20	33702167	33867928	581	63	2354986	4.1724	1.507e-05	527	54	1214226	0.35448	0.36149	531	55	1405684	4.4249	4.8233e-06
ENSG00000101000	PROCR	20	33757876	33766165	23	6	2364006	2.9403	0.0016395	21	5	1215527	0.24533	0.4031	21	5	1408543	3.0616	0.0011009
ENSG00000125966	MMP24	20	33812457	33865801	147	28	2351515	3.3138	0.00046019	137	25	1215352	0.42581	0.33512	139	25	1408352	3.2168	0.00064811
ENSG00000242372	EIF6	20	33865714	33874788	40	7	2363167	0.62743	0.26519	40	7	1215175	-0.14248	0.55665	40	7	1408152	0.54078	0.29433
ENSG00000125998	FAM83C	20	33872534	33882204	30	10	2334515	1.5005	0.066739	28	9	1215631	0.30244	0.38116	29	9	1390608	1.0437	0.14832
ENSG00000101019	UQCC1	20	33889369	34001944	277	23	2356490	0.99351	0.16023	251	19	1211076	1.2534	0.10502	272	22	1403972	0.87057	0.19199
ENSG00000204183	GDF5OS	20	34018827	34024248	16	3	2364565	0.63623	0.26231	16	3	1215827	0.46582	0.32067	16	3	1408898	1.1638	0.12225
ENSG00000125965	GDF5	20	34020145	34044568	59	18	2363132	2.4893	0.0063996	53	15	1215065	2.0487	0.020247	56	16	1408079	2.4417	0.0073097
ENSG00000126001	CEP250	20	34040985	34100804	157	18	2356983	3.2748	0.00052862	129	13	1210662	2.5093	0.0060489	151	16	1404358	2.8992	0.0018705
ENSG00000125975	C20orf173	20	34110014	34119481	19	7	2364351	2.6806	0.0036748	16	5	1215671	1.5389	0.061915	17	6	1408744	1.7847	0.037151
ENSG00000125991	ERGIC3	20	34127770	34146405	71	13	2351814	3.0995	0.00096938	46	10	1215580	2.1454	0.015961	69	12	1408768	2.3138	0.01034
ENSG00000061656	SPAG4	20	34201814	34209971	31	13	2364575	3.1526	0.00080904	22	9	1215750	1.9096	0.028094	27	11	1408876	1.4353	0.075608
ENSG00000214078	CPNE1	20	34212953	34254878	139	16	2358069	3.7171	0.00010075	119	12	1211618	2.4447	0.007249	133	15	1404896	1.8761	0.030318
ENSG00000272897	RP1-309K20.6	20	34219262	34264466	146	17	2358315	3.6497	0.00013129	125	13	1211784	2.3051	0.010581	137	15	1404970	1.8871	0.029573
ENSG00000244462	RBM12	20	34235847	34254878	61	11	2350140	3.5702	0.00017838	53	9	1206627	2.1998	0.01391	59	10	1400100	2.0226	0.021558
ENSG00000244005	NFS1	20	34254977	34289281	122	19	2354233	3.4239	0.0003087	107	15	1210065	1.9349	0.026504	115	17	1403382	2.0671	0.019364
ENSG00000125995	ROMO1	20	34285194	34289906	18	7	2345837	4.0008	3.157e-05	16	6	1209055	2.8708	0.0020474	17	6	1403569	2.3346	0.009782
ENSG00000131051	RBM39	20	34290531	34332234	166	14	2350501	4.3753	6.0638e-06	151	11	1207447	3.1429	0.00083635	163	13	1400355	2.4077	0.0080267
ENSG00000025293	PHF20	20	34357896	34539303	645	41	2357031	4.286	9.0948e-06	580	34	1211873	2.6114	0.0045083	583	34	1404979	2.5361	0.0056048
ENSG00000171222	SCAND1	20	34540539	34549394	39	11	2346850	4.3414	7.0785e-06	30	8	1215512	2.8045	0.00252	30	8	1408537	2.2125	0.013468
ENSG00000149646	CNBD2	20	34554512	34619622	168	23	2354721	2.9751	0.0014645	146	19	1211414	1.3503	0.088455	151	20	1404485	1.728	0.04199
ENSG00000088367	EPB41L1	20	34677426	34821721	305	48	2360396	1.2123	0.1127	295	46	1213461	-0.23828	0.59417	302	47	1406479	1.7994	0.035974
ENSG00000269650	AL121895.1	20	34755461	34760180	15	4	2352586	1.2698	0.10207	15	4	1208283	0.10732	0.45727	15	4	1402476	1.6919	0.045331
ENSG00000131043	AAR2	20	34822381	34859840	84	34	2327211	-0.12361	0.54919	80	31	1206238	-0.44672	0.67246	81	32	1399332	0.55123	0.29074
ENSG00000080845	DLGAP4	20	34892258	35158040	357	67	2358955	2.818	0.0024164	348	64	1212984	0.94941	0.17121	351	65	1405958	3.593	0.00016347
ENSG00000101335	MYL9	20	35167887	35179228	25	16	2363671	2.095	0.018086	24	15	1215392	0.20376	0.41927	24	15	1408384	2.3198	0.010175
ENSG00000118707	TGIF2	20	35199891	35223353	30	17	2363984	1.3592	0.087036	27	15	1215511	1.5271	0.063373	27	15	1408541	1.9456	0.025854
ENSG00000259399	TGIF2-C20orf24	20	35200956	35241787	61	28	2348814	1.1848	0.11804	56	24	1206464	1.8414	0.032781	57	25	1399029	1.9301	0.026796
ENSG00000101084	C20orf24	20	35232137	35241960	16	10	2363775	0.12204	0.45143	15	9	1215430	1.4503	0.073492	15	9	1408425	1.045	0.148
ENSG00000101082	SLA2	20	35239721	35276619	58	30	2362340	2.4485	0.0071725	55	28	1214737	2.0348	0.020934	55	28	1407621	1.7601	0.039191
ENSG00000101079	NDRG3	20	35279169	35376481	162	64	2361678	3.4371	0.00029396	154	60	1215424	3.2061	0.00067285	155	60	1408436	2.563	0.0051882
ENSG00000149636	DSN1	20	35379194	35404221	39	26	2363812	0.85036	0.19756	37	25	1215447	1.3261	0.092412	36	24	1408443	1.6009	0.054694
ENSG00000149639	SOGA1	20	35404845	35494089	164	43	2357782	1.7248	0.042284	163	42	1212186	1.6068	0.054048	163	42	1404947	1.5845	0.056537
ENSG00000101342	TLDC2	20	35502524	35523638	78	24	2363291	-0.61588	0.73101	75	22	1215204	1.0651	0.14343	76	23	1408194	-0.35699	0.63945
ENSG00000101347	SAMHD1	20	35517632	35582246	165	29	2363268	-0.84375	0.8006	157	26	1215196	0.68515	0.24663	158	26	1408156	-0.14851	0.55903
ENSG00000080839	RBL1	20	35623752	35726398	187	29	2363585	-0.49742	0.69055	183	28	1215358	1.5553	0.059941	183	28	1408356	-0.54792	0.70813
ENSG00000269846	RBL1	20	35722188	35726581	7	3	2364273	0.95282	0.17034	7	3	1215693	0.33129	0.37021	7	3	1408740	1.4405	0.074859
ENSG00000101353	MROH8	20	35728629	35809991	246	24	2355653	0.30047	0.38191	232	21	1215723	2.3091	0.010469	232	21	1408781	-0.088246	0.53516
ENSG00000118705	RPN2	20	35804813	35871022	250	18	2359502	0.2959	0.38365	242	17	1215799	0.36034	0.3593	243	17	1408874	1.0911	0.13761
ENSG00000118702	GHRH	20	35878489	35892238	39	8	2363879	2.6518	0.0040032	37	7	1215488	0.26191	0.39669	37	7	1408491	2.2941	0.010893
ENSG00000101363	MANBAL	20	35916041	35946663	54	10	2364347	-0.35434	0.63846	52	10	1215714	-1.1092	0.86633	52	10	1408768	-0.34453	0.63478
ENSG00000197122	SRC	20	35971088	36035453	176	28	2362820	0.43931	0.33022	172	27	1215004	-0.99322	0.8397	173	27	1407932	1.0488	0.14713
ENSG00000166619	BLCAP	20	36119874	36158333	82	14	2363582	-0.3241	0.62707	79	13	1215355	1.0904	0.13777	79	13	1408334	-0.63552	0.73745
ENSG00000053438	NNAT	20	36147617	36153092	10	6	2363287	-0.41938	0.66253	9	5	1215140	0.32978	0.37078	9	5	1408118	-1.1691	0.87882
ENSG00000132792	CTNNBL1	20	36320408	36501531	470	48	2363604	-0.39016	0.65179	433	41	1215335	0.78147	0.21726	441	43	1408329	0.52769	0.29886
ENSG00000132821	VSTM2L	20	36529499	36574752	188	37	2358548	0.033131	0.48679	171	32	1214579	-0.68592	0.75362	172	32	1407444	1.6503	0.049441
ENSG00000101407	TTI1	20	36610409	36663870	131	35	2356549	0.69009	0.24507	109	28	1215114	-0.20482	0.58115	111	29	1408082	0.44252	0.32906
ENSG00000101413	RPRD1B	20	36659948	36721768	202	25	2361540	1.0601	0.14454	177	19	1214918	-0.32403	0.62704	177	19	1408034	0.98096	0.16331
ENSG00000198959	TGM2	20	36755863	36796980	129	21	2363182	-0.1278	0.55085	125	20	1215171	0.1714	0.43195	125	20	1408114	-0.77732	0.78152
ENSG00000149633	KIAA1755	20	36837890	36891174	178	28	2360669	0.77362	0.21958	174	26	1214259	2.1266	0.016726	176	27	1406777	1.1613	0.12277
ENSG00000101425	BPI	20	36886551	36966907	267	56	2345125	0.77749	0.21843	258	53	1212614	0.97931	0.16371	260	53	1405178	-0.47813	0.68372
ENSG00000129988	LBP	20	36972759	37006665	181	29	2358170	0.68479	0.24674	162	26	1215052	2.0278	0.02129	173	28	1408050	0.21442	0.41511
ENSG00000170471	RALGAPB	20	37099459	37208504	290	35	2352130	1.5799	0.05707	277	33	1215749	2.6716	0.0037741	281	33	1408803	0.59386	0.2763
ENSG00000182035	ADIG	20	37207838	37218106	25	9	2362376	1.3246	0.092657	25	9	1214818	2.2563	0.012026	25	9	1407718	0.46577	0.32069
ENSG00000124143	ARHGAP40	20	37228577	37280678	208	44	2361997	1.2008	0.11491	187	37	1214911	-0.41438	0.6607	188	37	1407824	1.8573	0.031634
ENSG00000101438	SLC32A1	20	37351105	37359015	22	10	2363917	1.0177	0.15442	21	9	1215510	-0.26627	0.60498	21	9	1408518	1.4526	0.073171
ENSG00000101442	ACTR5	20	37375085	37401834	137	17	2364186	0.5237	0.30024	135	16	1215653	0.57568	0.28242	135	16	1408682	-0.37472	0.64607
ENSG00000101445	PPP1R16B	20	37432348	37552667	415	83	2360632	2.1209	0.016965	406	80	1214985	1.6249	0.052088	410	82	1406638	0.46464	0.32109
ENSG00000101447	FAM83D	20	37552955	37582703	112	17	2363574	3.6007	0.00015871	111	17	1215370	2.5908	0.0047874	111	17	1408352	1.3292	0.091888
ENSG00000101452	DHX35	20	37588942	37669366	233	29	2363779	2.052	0.020085	219	26	1215418	1.0323	0.15098	221	26	1408455	0.79495	0.21332
ENSG00000204103	MAFB	20	39313488	39319880	12	2	2347640	1.2028	0.11453	12	2	1205515	0.24961	0.40145	12	2	1399801	1.6628	0.048172
ENSG00000198900	TOP1	20	39655458	39754127	287	64	2358309	1.4963	0.067293	271	58	1215789	1.4989	0.066947	275	60	1408862	0.93058	0.17604
ENSG00000124181	PLCG1	20	39763600	39812629	140	48	2355604	1.2008	0.11492	131	43	1215821	0.36578	0.35726	131	44	1403039	1.2765	0.10088
ENSG00000174306	ZHX3	20	39806088	39948312	472	61	2360490	1.8158	0.034697	454	57	1214597	1.5442	0.061269	459	58	1407580	1.3104	0.095036
ENSG00000132793	LPIN3	20	39967560	39990222	109	33	2363933	1.959	0.025054	104	31	1215506	1.2707	0.10192	106	32	1408548	1.9116	0.027965
ENSG00000183798	EMILIN3	20	39987606	39997467	58	16	2364089	2.068	0.019319	57	15	1215596	1.2687	0.10228	57	15	1408638	1.735	0.04137
ENSG00000124177	CHD6	20	40029741	40249133	989	86	2358146	3.1217	0.00089891	967	83	1212893	1.2233	0.1106	970	83	1405677	3.6231	0.00014553
ENSG00000196090	PTPRT	20	40700392	41820610	4691	478	2360070	3.1283	0.00087924	4492	459	1214048	1.7599	0.039213	4521	464	1407023	3.4395	0.00029135
ENSG00000124193	SRSF6	20	42084568	42093245	34	14	2362395	1.0888	0.13812	29	12	1214638	-0.1776	0.57048	29	12	1407472	1.9226	0.027262
ENSG00000185513	L3MBTL1	20	42134320	42180590	168	30	2355135	3.4148	0.00031916	161	28	1211300	4.6929	1.3466e-06	161	28	1403588	0.98204	0.16304
ENSG00000101049	SGK2	20	42185608	42217877	92	22	2353137	0.86243	0.19422	91	21	1215011	-0.35086	0.63715	91	21	1407942	0.88495	0.18809
ENSG00000101052	IFT52	20	42217571	42276936	210	18	2364197	-0.44788	0.67288	208	17	1215656	-0.54167	0.70598	208	17	1408693	-0.10587	0.54216
ENSG00000101057	MYBL2	20	42293754	42346136	187	19	2350759	-0.96728	0.8333	181	18	1215646	0.19786	0.42158	184	18	1404524	0.038718	0.48456
ENSG00000124196	GTSF1L	20	42353804	42357638	11	7	2361542	0.0018351	0.49927	11	7	1214449	0.58956	0.27774	11	7	1407253	1.6466	0.049819
ENSG00000124191	TOX2	20	42541504	42699256	479	82	2358358	0.82494	0.2047	476	81	1212612	-1.0097	0.84368	479	82	1405363	0.63597	0.2624
ENSG00000149596	JPH2	20	42739335	42818218	405	73	2361517	1.6454	0.049944	392	69	1214371	-0.48356	0.68565	397	71	1407216	2.0282	0.02127
ENSG00000132823	OSER1	20	42824136	42841431	95	19	2363139	1.0419	0.14873	85	16	1215069	-0.18572	0.57367	86	17	1408025	3.5403	0.00019985
ENSG00000124194	GDAP1L1	20	42873887	42910013	129	18	2364403	0.65534	0.25613	125	17	1215754	-0.50969	0.69486	125	17	1408790	1.0861	0.13872
ENSG00000197296	FITM2	20	42930478	42941809	31	10	2363531	0.31341	0.37699	30	9	1215333	-0.94843	0.82855	30	9	1408309	1.0735	0.14152
ENSG00000101074	R3HDML	20	42963626	42980875	85	10	2363507	-0.68929	0.75468	83	9	1215328	0.2478	0.40214	83	9	1408304	0.51875	0.30197
ENSG00000101076	HNF4A	20	42982340	43062485	244	49	2362179	-0.75722	0.77554	230	45	1214645	-0.89386	0.8143	237	47	1407573	1.1081	0.13391
ENSG00000168746	C20orf62	20	43079624	43095984	38	12	2362598	-0.29131	0.61459	38	12	1214931	0.50779	0.3058	38	12	1407827	-0.29316	0.6153
ENSG00000124120	TTPAL	20	43102526	43124244	45	9	2363853	-0.66254	0.74619	45	9	1215498	-0.74386	0.77152	45	9	1408515	-0.98843	0.83853
ENSG00000132824	SERINC3	20	43123862	43152750	52	10	2364192	-0.47058	0.68103	51	10	1215652	-0.52326	0.6996	51	10	1408685	-1.0482	0.85274
ENSG00000168734	PKIG	20	43158426	43253888	227	30	2359358	-0.67642	0.75061	221	29	1213342	-1.1923	0.88344	221	29	1406223	-0.8324	0.79741
ENSG00000269605	Z97053.1	20	43233346	43250126	49	16	2364186	0.66267	0.25377	47	15	1215638	-0.22506	0.58903	47	15	1408677	0.17043	0.43234
ENSG00000196839	ADA	20	43247163	43282874	106	24	2337851	-0.86704	0.80704	103	23	1205579	-0.76491	0.77784	106	24	1393239	-1.3654	0.91394
ENSG00000064205	WISP2	20	43341485	43358150	39	14	2317859	1.6465	0.049833	39	14	1190174	0.97731	0.16421	39	14	1381448	0.85073	0.19746
[truncated: 10,900,212 more chars]
